# A unified meta-regression model identifies genes associated with epilepsy

**DOI:** 10.1101/2024.06.27.24309590

**Authors:** Oscar Aguilar, Mijail Rivas, Manuel A. Rivas

**Affiliations:** Department of Management Science & Engineering, Stanford University; National Institute of Neurology and Neurosurgery, Mexico and Clinical Epileptology Fellowship UNAM; Department of Biomedical Data Science, Stanford University

## Abstract

Epilepsy is a highly heterogeneous disorder thought to have strong genetic components. However, identifying these risk factors using whole-exome sequencing studies requires very large sample sizes and good signal-to-noise ratio in order to assess the association between rare variants in any given gene and disease. We present an approach for predicting constraint in the human genome through application of a Hidden Markov Model (HMM) to whole exome sequencing (WES) data. Using the Regeneron Genetics Center Million Exome dataset and the AllofUs whole genome sequencing data, we predict the probability of observing no variants across the population for each position in the genome. We then incorporate the predictions with the “rejected substitutions” (RS) score from Genomic Evolutionary Rate Profiling (GERP), pathogenicity predictions from AlphaMissense (AM), and pLoF/Missense annotations from Epi25 into a model that detects epilepsy-associated genes. We identify a set of significant (*p* < 3. 4 × 10^−7^) genes which did not meet exome-wide significance in previous studies: *KCNQ2, SCN2A, STXBP1, CACNA1A, SLC6A1, DYRK1A, KCNB1, SATB1, PCDHAC2, SP4*, and *RYR2*,. Our models allow us to evaluate the contribution of constraint, protein structure based pathogenicity prediction from AM, and pLoFs jointly. We show that unifying these moderators into a single model allows us to both strengthen our evidence for genes with already-known links to epilepsy and also identify new genes with likely links to epilepsy.

## Supplementary material for "A unified meta-regression model identifies genes associated with epilepsy": Full meta-regression results for epilepsy (part 1 of 3)

Gene ID	Gene Name	Group	# of Variants	Constraint p-value	GERP p-value	Pathogenicity p-value	pLoF p-value	Missense p-value	Unified Model p-value	Epi25 DM p-value	Epi25 PTV p-value
ENSG00000000419	DPM1	DEE	58	0.9697469444594808	0.1918905226518376	0.0757628505845202	0.0001101754995583	0.2007628135553459	0.1377132505961123		0.043743
ENSG00000000457	SCYL3	DEE	138	0.7761409671480374	0.4893272430449457	0.1243109730326421	3.364013065459309e-10	5.336532948417381e-08	0.0970541146353303		0.021013
ENSG00000000460	C1orf112	DEE	139	0.7735998074033889	0.8227232253264465	0.3882644567406285	0.0015972858203491	1.6050899495109732e-11	0.8485731618099402		0.79314
ENSG00000000938	FGR	DEE	76	0.5174012524477172	0.0449706635768548	0.2073313830111145	0.003111631517008	0.0004235270689886	0.110504955291498	0.35773	0.3579
ENSG00000000971	CFH	DEE	254	0.5585969444351536	0.993784486493281	0.0226819377835444	5.488182428302047e-05	0.0445523189611705	0.0409141401059407	0.71116	0.12033
ENSG00000001036	FUCA2	DEE	102	0.4450963652058	0.4509030823769424	0.0147881357818966	5.0298191906596075e-08	1.0693873372321928e-11	0.135641890117044		0.60893
ENSG00000001084	GCLC	DEE	56	0.7001213956118255	0.1671537094402698	0.3404898326534706	0.0483033889559723	0.0002787627653179	0.577997706701558	0.23557	0.85006
ENSG00000001167	NFYA	DEE	27	0.9031857996997494	0.4597392883770064	0.5327427641495817	0.3764575891426278	0.0248965551260035	0.8860117196488633	0.74326	0.80919
ENSG00000001460	STPG1	DEE	84	0.5028272410757317	0.5356998242485629	0.7076984920539252	8.248656012417006e-06	6.639152941613038e-10	0.9151061370880886		0.77257
ENSG00000001461	NIPAL3	DEE	92	0.9262455198184356	0.7106607604777524	0.8786006767675315	0.2024030772385087	0.0001514575200159	0.974673200233787		0.71111
ENSG00000001561	ENPP4	DEE	92	0.9851643098142484	0.932305285863782	0.3922231652463337	0.0811385933479595	2.354408556089068e-10	0.5912409751185501		0.83366
ENSG00000001617	SEMA3F	DEE	180	0.5047478665030705	0.2050014110247496	0.054747943282842	9.218926075877024e-05	0.0075953036578752	0.1022875346088096	0.29634	0.082393
ENSG00000001626	CFTR	DEE	362	0.4050684367130938	0.7556280571057977	0.7692561633861053	7.472726799554609e-10	4.815746203753118e-23	0.9287739103963524		0.19922
ENSG00000001629	ANKIB1	DEE	155	0.2310005539179468	0.7416043650158797	0.243988880762219	0.0051741038168798	0.0002463369100707	0.2943596054037976	0.46567	0.22397
ENSG00000001630	CYP51A1	DEE	68	0.7473934178869466	0.4177452043647123	1.4607234872067911e-18	3.720152520855641e-09	1.036301380262276e-17	0.7194555402656515		0.19398
ENSG00000002016	RAD52	DEE	100	0.2293729026717083	0.1967119485725139	0.9986547390255608	0.000221710404205	2.7079286945688055e-11	0.4625316808300908		0.45046
ENSG00000002330	BAD	DEE	32	0.9722858871526948	0.7842805419077131	0.0730615808552989	0.1017235773115547	0.0046239774101199	0.4578821206717086		0.3496
ENSG00000002549	LAP3	DEE	120	0.4413427527787713	0.1253488861619389	0.1442481289342749	0.0018421837959339	5.57206807321781e-07	0.3597855046179842		0.65607
ENSG00000002587	HS3ST1	DEE	79	0.9322474149202192	0.6007169595582673	0.5173655412494951	0.0456682039307795	0.0029828904480034	0.9580316354176792		0.54731
ENSG00000002726	AOC1	DEE	224	0.7768996967409688	0.8370832175130316	0.0696395668219688	0.0001640947860922	9.85239182915606e-15	0.4539088255198327		0.90699
ENSG00000002745	WNT16	DEE	82	0.0618467728974936	0.7963471252038876	0.2151267829697057	0.0225542840312953	3.7690379193433984e-06	0.2332554888631862		0.43726
ENSG00000002746	HECW1	DEE	312	0.1097437867600989	0.1419307190979556	0.4194431895853481	0.0898866747506096	0.0001103726781112	0.1999017389314394		0.55121
ENSG00000002822	MAD1L1	DEE	226	0.6465638717654766	0.7366225159462614	0.2897338381599304	0.0005668427177926	1.7521601185721817e-15	0.6974886252225772		0.29375
ENSG00000002834	LASP1	DEE	60	0.7690516619352911	0.0054766297048503	0.7091789911717449	0.0016715415096266	1.8871013752944797e-07	0.0560264349852204	0.025622	0.2656
ENSG00000002919	SNX11	DEE	52	0.7994324999066162	0.2764652912420504	0.8993379050561802	0.16248940132145	0.0017980279339558	0.8655947572405356		0.40107
ENSG00000002933	TMEM176A	DEE	51	0.9295741867957164	0.1385353385101654	0.6977333392850182	0.0055774709919875	2.907191579977029e-06	0.6690212067292697		0.75781
ENSG00000003056	M6PR	DEE	52	0.557449014303494	4.469607597487704e-05	0.3632764502112525	0.0027321339623627	1.566737561364357e-08	0.0011857346731087		0.58786
ENSG00000003137	CYP26B1	DEE	120	0.718236495890938	0.359370884223075	0.2808803060814261	0.9955872618283268	0.9199157111547324	0.8147488852446751	0.095559	0.37046
ENSG00000003147	ICA1	DEE	80	0.0330506733780846	0.0623217253520967	0.2104044952320905	0.2456750389780182	0.0385047834259813	0.0720554078398019		0.30056
ENSG00000003249	DBNDD1	DEE	46	0.7998987613460842	0.7180406258428405	0.7362930263203957	0.0042290759189731	0.0001097165616284	0.990821017595678		0.82843
ENSG00000003393	ALS2	DEE	335	0.0053411648337264	0.8452781625559469	0.9994849457450348	1.2558193511021809e-06	3.9877381804135314e-20	0.0949084617281787		0.88072
ENSG00000003400	CASP10	DEE	128	0.010804894786724	0.632152751860673	0.0814839306121326	1.7377832885141879e-07	3.6215995519603996e-14	0.0255525487476118		0.56379
ENSG00000003402	CFLAR	DEE	52	0.0263359200836163	0.2939929762847898	0.2664071564323131	0.1277498845734818	0.0361602068268158	0.1278868999759018	0.43739	0.14623
ENSG00000003436	TFPI	DEE	30	0.0285687186143601	0.0970904649307458	0.010290328781358	0.0370563935359166	0.0184429763950101	0.070583279548654		0.47502
ENSG00000003509	NDUFAF7	DEE	128	0.98632165666782	0.6521972649861083	0.4671210845024581	1.337086026017128e-06	1.431496695062949e-14	0.9140165409578004		0.78261
ENSG00000003756	RBM5	DEE	104	0.7795182785301666	0.025613712146658	0.489367089539009	0.0001439812029295	0.0028780268041444	0.0920587551173699	0.5948	0.030427
ENSG00000003987	MTMR7	DEE	209	0.6885294673632313	0.1022926553666694	0.7438420082464825	4.4126989802190875e-07	3.930484613206294e-09	0.3072743305846288		0.7339
ENSG00000003989	SLC7A2	DEE	198	0.6994718514963885	0.8492074842787067	0.1835309130394732	2.6844142462205768e-05	3.7044702200024594e-05	0.4018094964068677		0.10054
ENSG00000004059	ARF5	DEE	28	0.914097037961533	0.7746449484174899	0.397143677951683	0.0155166924388045	0.00436505626617	0.8978249215443379	0.24415	0.39463
ENSG00000004139	SARM1	DEE	123	0.0089976518093978	0.1990935475236784	0.0563098196913123	2.970788451271408e-07	0.0018478478136175	0.0030627575519694	0.18411	0.053823
ENSG00000004142	POLDIP2	DEE	50	0.981143745703293	0.8560956801240395	0.7740142964030832	0.0174789426461191	0.0002180533671309	0.9976955011674256		0.41667
ENSG00000004399	PLXND1	DEE	331	0.0129247787997676	0.3720517301272789	0.1884537680576454	1.2536281082443718e-06	6.445406059315125e-06	0.0084157688605645	0.3376	0.33254
ENSG00000004455	AK2	DEE	66	0.8047318372971985	0.829793356190535	0.2609057777549953	0.4764727590785268	2.963033874872033e-07	0.1879125925085511		0.76656
ENSG00000004468	CD38	DEE	49	0.3091478262718141	0.631375351804312	0.9746326550525568	0.003558144490703	0.0002048433041941	0.8604074997455358		0.89623
ENSG00000004478	FKBP4	DEE	88	0.9876109589922966	0.8704502350025793	0.1772071939864658	0.0731119460327749	3.689413954639463e-05	0.7327567379685589		0.54235
ENSG00000004487	KDM1A	DEE	54	0.7366180496858314	0.6416942673803893	0.6414774362235107	0.0003030592897011	3.6747487899101217e-06	0.9301737096410834	0.50937	0.54411
ENSG00000004534	RBM6	DEE	191	0.8168668954778799	0.9074941782261532	0.6570430889954377	0.0086525948985897	1.6906113836979268e-06	0.9911434743182636	0.95293	0.68453
ENSG00000004660	CAMKK1	DEE	139	0.8598371051364432	0.5933394484544992	0.3401970259619805	3.11650295671795e-05	0.0451802856863944	0.2049364829478989		0.80628
ENSG00000004700	RECQL	DEE	145	0.2571257315019434	0.0087691531837375	0.7227907367023041	0.000158287811943	3.1511072533425296e-16	0.0629600578402139		0.80642
ENSG00000004766	VPS50	DEE	60	0.3102423539545607	0.3292382380973125	0.0056122072574093	0.0560010147586191	0.0017160252684882	0.0608575847952472		0.83009
ENSG00000004777	ARHGAP33	DEE	238	0.0024548325318291	0.1080125455959793	1.7546225914650295e-28	4.8863384109517385e-08	3.3414549837645576e-76	0.0112358269340814		0.7697
ENSG00000004779	NDUFAB1	DEE	33	0.3968889269529246	0.6721414213476107	0.9944993990667385		2.887668725678712e-12	0.8516249030547622
ENSG00000004799	PDK4	DEE	64	0.9876730625755704	0.3117011335485434	0.4964251953607258	0.007541029290845	3.9131605022467847e-10	0.5406572078220426		0.88064
ENSG00000004809	SLC22A16	DEE	166	0.8843675175746152	0.0924350412878575	0.2453819119287766	5.26150299628627e-10	1.6506518169448936e-13	0.2936748149041804		0.067877
ENSG00000004838	ZMYND10	DEE	110	0.8060526926948057	0.161552301211227	0.8240994566340614	5.638866638361897e-09	0.000130992324157	0.1126568548864605		0.068191
ENSG00000004846	ABCB5	DEE	393	0.6731162472060068	0.0341410768738131	0.3447071171123297	2.3934613401370857e-11	3.0522371117808643e-29	0.1945165923485154		0.25504
ENSG00000004864	SLC25A13	DEE	159	0.9635254874724491	0.4951175267224339	0.4424802830480165	1.1369759271702146e-08	1.3157657027340199e-14	0.8953596104325969		0.72646
ENSG00000004866	ST7	DEE	45	0.0723993996548955	0.749462309256228	0.2045947854851136	0.0067904686643599	0.0166844875679892	0.1843012240643914	0.17663	0.1045
ENSG00000004897	CDC27	DEE	42	0.0003120435555485	0.1421941180533787	0.4264455874991825	0.0694477769005484	0.0043929818997741	0.0078602810168161	0.98566	0.41233
ENSG00000004939	SLC4A1	DEE	216	0.8797963793458008	0.9871110412431834	0.6547230008795525		2.9350285663068476e-76	0.9746920155846756
ENSG00000004948	CALCR	DEE	106	0.4523962930092075	0.6359737338849802	0.0975533523085946	0.0033750923191348	5.016696722485185e-11	0.4548277914874248		0.92064
ENSG00000004975	DVL2	DEE	185	0.9137077017002506	0.6074141146883372	0.2829170351823424	5.916367704173021e-05	3.338288286253331e-08	0.7657745107162234		0.19383
ENSG00000005001	PRSS22	DEE	74	0.8031222994626296	0.0347700402304064	0.4903490531129508	0.1089679695945495	5.599992263125682e-06	0.287289100225277		0.58621
ENSG00000005007	UPF1	DEE	87	0.0674959516216868	0.5006698772129093	0.3526346034469345		6.709794181869617e-32	0.228352473976752	0.59861
ENSG00000005020	SKAP2	DEE	35	0.7492656366617422	0.9904861756689752	0.7706958271767793	0.0077267722605066	0.0004064365503466	0.9907606025829152		0.69585
ENSG00000005073	HOXA11	DEE	43	0.4108504275363922	0.0784486992018463	0.2161869873736364		3.244245921889385e-09	0.1972350963339855	0.096297
ENSG00000005075	POLR2J	DEE	25	0.90648522031861	0.8363247478199626	0.9325532140278702	0.0650418231835333	0.0019082040901945	0.9992076980639562	0.97994	0.26956
ENSG00000005100	DHX33	DEE	179	0.9963272462327954	0.3589733635653598	0.4595179977637089	1.1003396696142585e-07	1.920628119289889e-09	0.5136355816143894		0.05096
ENSG00000005102	MEOX1	DEE	71	0.9642717737605996	0.2590716346921384	0.4538019001074389	0.0429570921284852	0.0002522015766097	0.7493612781382024		0.74585
ENSG00000005108	THSD7A	DEE	774	0.0027680218881803	7.449027278925753e-05	0.8124336755417116	0.0023480204095148	3.7614401243315575e-08	0.0001383976096249		0.86115
ENSG00000005156	LIG3	DEE	218	0.5930517149393857	0.3392770410114026	0.8109048078810064	0.0002455534300253	2.7372096240769407e-14	0.7903277292590449		0.88438
ENSG00000005175	RPAP3	DEE	85	0.8300022477687742	0.0502499277792081	0.409332869395118	3.738627470652853e-05	3.0472692596546747e-10	0.1980625588014351		0.69037
ENSG00000005187	ACSM3	DEE	166	0.7881214793564089	0.5470078076879921	0.7361913882849183	1.2430749878112446e-11	1.0466734207179235e-16	0.7836520369692068		0.55353
ENSG00000005189	REXO5	DEE	110	0.9925735917974496	0.7501612285880536	0.2707017448368226	0.0351092934050797	3.045787707329764e-08	0.7625741543957127		0.46348
ENSG00000005194	CIAPIN1	DEE	67	0.0095292477804859	0.001953635404374	0.8471183342248618	0.0144073205481195	7.378947194944106e-05	0.0032985395963711		0.97579
ENSG00000005206	SPPL2B	DEE	157	0.8550609063443654	0.646097095214599	0.50394068168859	0.0003338569572521	0.2710800719503494	0.296066518478672		0.078343
ENSG00000005243	COPZ2	DEE	48	0.7631544795789545	0.5081506309223169	0.7174819575845711	0.1122843490192582	2.849472195028078e-07	0.5603322959435473		0.80485
ENSG00000005249	PRKAR2B	DEE	28	0.8699787290741445	0.1367835255856112	0.3520777355432989	0.6000921270042062	0.0502128893350609	0.5615015598311246	0.17596	0.85518
ENSG00000005339	CREBBP	DEE	373	0.0014143062861787	0.3705840258291649	0.0373576795216441	0.0093150968518044	3.1557706485060727e-06	0.000898778354806	0.12092	0.65313
ENSG00000005379	TSPOAP1	DEE	419	0.0028791353009565	0.1745371958150756	0.8353563883655187	4.442277300780949e-05	7.936062131276814e-12	0.0190141906640684		0.59918
ENSG00000005381	MPO	DEE	218	0.2569930132011723	0.3911204021880139	0.019917759865601	2.99423531623708e-06	4.4566160883353135e-14	0.081638215131661		0.34446
ENSG00000005421	PON1	DEE	84	0.8515648039115893	0.5901893182141789	0.2125183715916533	5.28361186298079e-06	1.1883110308767757e-10	0.7520346651147044		0.94269
ENSG00000005436	GCFC2	DEE	32	0.8772300664963741	0.5494758828616786	0.7469189046279492	0.6770871134313339	0.1093601435493069	0.9809169952870864		0.76256
ENSG00000005448	WDR54	DEE	85	0.9357022210985536	0.4983150106586554	0.7234792254447064	0.0002104470097749	1.719055132244959e-07	0.9671210117508384		0.35294
ENSG00000005469	CROT	DEE	112	0.8019117788569308	0.1262343280168006	0.902426336538712	6.964404390699422e-05	9.041213512621244e-07	0.6448297664932132		0.81818
ENSG00000005471	ABCB4	DEE	225	0.99316182240292	0.5108523912101914	0.8530406285619908	2.393584949239522e-12	4.3827547068396724e-08	0.1022081709575993		0.0077031
ENSG00000005483	KMT2E	DEE	355	0.2049616317819728	0.0862066092938271	0.6178492732584802	2.3527160742016053e-06	5.739679012368741e-10	0.2159705145261916		0.24705
ENSG00000005486	RHBDD2	DEE	78	0.7907663213087911	0.2389935777193932	0.7715302708838125	0.0029526967020827	5.5387008210701904e-05	0.794244047739374		0.34729
ENSG00000005513	SOX8	DEE	110	0.8286683666524973	0.342360996870637	0.901083697233644	0.2358787899428616	0.0387066661858816	0.9037002730878274
ENSG00000005700	IBTK	DEE	143	0.4751709169552525	0.1886064850907042	0.7251674200241514	4.9669121874639377e-05	2.1192612381478142e-11	0.6619401322064042	0.51877	0.8784
ENSG00000005801	ZNF195	DEE	105	0.9999481338846296	0.6318141294508373	0.4417612101857032	0.4498547653965806	0.3114455844291161	0.8180675365412948		0.97561
ENSG00000005812	FBXL3	DEE	35	0.5839965474804978	0.457427872530901	0.1461506536971236	0.2269386257653727	0.0768521428606172	0.6808864845404667	0.049962	0.3059
ENSG00000005844	ITGAL	DEE	224	0.5083067500425876	0.4652495410181556	0.7271920254501052	2.3423921296821272e-05	0.000163441516946	0.514536196916882	0.85375	0.1067
ENSG00000005882	PDK2	DEE	60	0.625131053153801	0.2233319213790059	0.0060292763908574	0.0012131763978313	4.739141946935432e-05	0.0628795395580545		0.53959
ENSG00000005884	ITGA3	DEE	208	0.2967281932049083	0.5159900325229563	0.7795288752835305	8.258109866314081e-05	6.226250876949807e-12	0.7585252061217435		0.75202
ENSG00000005961	ITGA2B	DEE	209	0.8860181941328789	0.0695137927452959	0.515859420434079	3.367253574151326e-05	3.2066368223537933e-13	0.4685996750669461	0.97076	0.71229
ENSG00000005981	ASB4	DEE	119	0.8517880343886645	0.6818124743312217	0.6285376969126214	3.633121248851792e-07	1.7670897347490174e-11	0.9565164390632598		0.97558
ENSG00000006007	GDE1	DEE	51	0.8451703464198346	0.0252592208071633	0.2168182227085766	9.367539881769568e-06	1.4466079243088557e-07	0.1354663058812096		0.47144
ENSG00000006015	REX1BD	DEE	37	0.1536062190620883	0.8160741297288454	0.2246774865182599	0.0003138383145045	0.2493131057973271	0.0120564357294245		0.044488
ENSG00000006016	CRLF1	DEE	104	0.0141578398549913	0.0542906695550929	0.862730196867064	0.0078685599775793	1.0292270162196438e-05	0.0371987432005279		0.99191
ENSG00000006025	OSBPL7	DEE	177	0.7649075812754681	0.9787954690404116	0.179831063077491	2.975989078413909e-05	0.0010780497070378	0.3443092349140342		0.03805
ENSG00000006042	TMEM98	DEE	59	0.6305984164481317	0.1745868424535628	0.1730035311536737	0.0042603787094212	0.0003855853720326	0.5034224627322713		0.25102
ENSG00000006047	YBX2	DEE	50	0.4413615847585674	0.1846269109551381	0.3307019326009025	0.1224819435289596	0.0927941437441459	0.5972777498755055	0.47139	0.1163
ENSG00000006059	KRT33A	DEE	156	0.8542340913355901	0.1587071722995045	0.7461474662605349	0.0136593447837783	7.012863392566788e-13	0.4339293705521126		0.59413
ENSG00000006062	MAP3K14	DEE	169	0.0922085605131053	0.7671127937972174	0.0674194266177297	0.0289074906642923	0.0003994524301447	0.1587330760414931		0.6712
ENSG00000006071	ABCC8	DEE	364	0.1839643338538046	0.1866614838234482	0.7116252459439328	4.2560650965899656e-08	1.906779931474827e-20	0.3812869690058257	0.1333	0.91599
ENSG00000006118	TMEM132A	DEE	257	0.3499931324179577	0.7011871839051127	0.2922411664602584	1.2637500515383824e-07	1.0027938879706997e-06	0.2546691568808396		0.44166
ENSG00000006125	AP2B1	DEE	85	0.8768507991816853	0.3399284611003536	0.5730706016642343	0.0685963988409712	1.64620341721822e-05	0.8306715764162904	0.90007	0.50796
ENSG00000006194	ZNF263	DEE	144	0.9461483725345058	0.0946786095291085	0.4632629081822366	0.001922608218785	2.5920014646545127e-06	0.462040537337393		0.54842
ENSG00000006210	CX3CL1	DEE	89	0.426483185965006	0.1937081459031676	0.6888374635223322	0.0139417518588959	0.0068839349812024	0.6540282995357105		0.26659
ENSG00000006282	SPATA20	DEE	221	0.6662187555327745	0.8459385939030067	0.7029372741714857	1.2702658041733806e-12	8.207830051981192e-19	0.8467133852963178		0.94516
ENSG00000006283	CACNA1G	DEE	446	0.3921874866432355	0.1100488559913426	0.6610612188943719	0.085113861119687	9.301445940479417e-13	0.2722488021339228	0.35761	0.84878
ENSG00000006432	MAP3K9	DEE	224	0.7388808023256634	0.3304690432157896	0.296914937188367	0.0040938656091277	5.85845881622978e-08	0.6962623141375958		0.12969
ENSG00000006453	BAIAP2L1	DEE	127	0.893616347636562	0.6189705956055647	0.2013170446378647	0.0001997063746456	0.0007232752048404	0.4895095231352612		0.10085
ENSG00000006459	KDM7A	DEE	108	0.1790167452849618	0.4160834915016059	0.8111401890298451	0.0294983527868404	5.42941670919257e-07	0.6342845142986127	0.93116	0.075814
ENSG00000006468	ETV1	DEE	100	0.2401667710382347	0.7273565688811084	0.0035296689466083	0.1390770230322357	7.570935158677177e-08	0.0247066649482462		0.90651
ENSG00000006530	AGK	DEE	102	0.8031529277161586	0.1266018258646357	0.1508846889403611	9.479345399873382e-10	1.2283954089876229e-06	0.0625939766386448		0.093828
ENSG00000006534	ALDH3B1	DEE	147	0.9977072274253836	0.4672336054134085	0.5460516520785004	0.0064500690848835	5.289455012952782e-10	0.8907733478031405		0.62577
ENSG00000006555	TTC22	DEE	110	0.0770439630044968	0.5123890466237366	0.904495068289818	0.0085624694327759	7.798374296344467e-09	0.4247101446280867		0.49976
ENSG00000006576	PHTF2	DEE	67	0.2335121800915815	0.4751873853867927	0.9518334816790778	1.7679099392580432e-08	0.2443586443014395	0.0014314462481859	0.76753	0.021983
ENSG00000006607	FARP2	DEE	265	0.1949401316829969	0.1440425678010048	0.6124134427594676	4.258742017655717e-13	5.375407108786005e-13	0.0714708858882469		0.011972
ENSG00000006611	USH1C	DEE	273	0.1233634483131278	0.4916211273133281	0.1466773227284266	4.901815720176605e-08	2.793652449745008e-12	0.2076802337348999		0.64333
ENSG00000006634	DBF4	DEE	97	0.7463688668532344	0.6116925524450187	0.6885133851311597	0.1362276888832481	0.0036323835654713	0.9547761439541428		0.88795
ENSG00000006638	TBXA2R	DEE	96	0.4694861766439044	0.0236431388439499	0.5166297035820242	0.0634568638165447	7.908912620464046e-09	0.2004700625712505	0.48184	0.44227
ENSG00000006652	IFRD1	DEE	85	0.7243778523444064	0.7741546356786533	0.8580326745272854	0.0014215728833779	2.3330209065168835e-05	0.9832288951793348		0.64007
ENSG00000006659	LGALS14	DEE	41	0.8994466930498688	0.915934263638328	0.8564111048849763	0.408602111646708	5.557570681708621e-06	0.6463203588939235		0.73522
ENSG00000006695	COX10	DEE	115	0.8040799809327297	0.0473226699804175	0.2365341875703289	0.0014770782637816	2.749604028617225e-05	0.2426605262030414		0.71993
ENSG00000006704	GTF2IRD1	DEE	183	0.0633283868559856	0.836891237671309	0.5719465064673027	0.0564509982634602	0.0036720124098168	0.4479471540334896		0.2314
ENSG00000006712	PAF1	DEE	78	0.2390416411410388	0.8303279126340204	0.0862617939776128	0.0283498593893165	0.000141192785999	0.5300037155919302	0.28174	0.70465
ENSG00000006715	VPS41	DEE	142	0.0097010272400247	0.8737541159068442	0.1369965132102546	4.548041452580067e-05	2.0789582081637493e-11	0.0390745010952583		0.65283
ENSG00000006740	ARHGAP44	DEE	147	0.2686066679714845	0.2470579482037094	0.4335021085162144	9.95694987809594e-05	4.0291252796705276e-07	0.5106939423305582		0.98064
ENSG00000006744	ELAC2	DEE	182	0.0001397208535541	0.2105145966240012	0.8147399022547446	0.0001026494390339	3.244968832931185e-19	0.0009098953034565		0.5744
ENSG00000006747	SCIN	DEE	208	0.9548628282957424	0.1979664573423771	0.4618129641627564	1.554200098883484e-06	1.964037548082989e-12	0.7134047556488818		0.76576
ENSG00000006788	MYH13	DEE	505	0.0848407227127604	0.7239459497792788	0.0125338180190093	1.0782589900378118e-17	6.137975486100022e-20	0.0063640116301707		0.13364
ENSG00000006831	ADIPOR2	DEE	39	0.5714320360372489	0.4969759837570399	0.3339038813692219	0.0685605994614525	1.5138398282560518e-05	0.7395167941606988	0.61668	0.66272
ENSG00000006837	CDKL3	DEE	88	0.9158976645806454	0.2676176632298056	0.6146116670713199	5.578754547287987e-06	6.333934802858715e-11	0.8408321132539125		0.4936
ENSG00000007001	UPP2	DEE	96	0.6172789268203964	0.3620891320939239	0.578729324267426	0.5396820953660799	0.7896315539259169	0.8495084942900802		0.22016
ENSG00000007038	PRSS21	DEE	105	0.8166887672650226	0.6386786080233362	0.891374876430887	1.3501380754625093e-05	2.084432108960496e-07	0.9679445743509332		0.36172
ENSG00000007047	MARK4	DEE	124	0.5594579573790069	0.3919084771060517	0.5920041256762327	0.0714386814123974	0.0019556442227724	0.8475884339217081	0.54137	0.22619
ENSG00000007062	PROM1	DEE	209	0.9659795584355056	0.7561074508576884	0.8020861846869164	2.9699209593290314e-09	2.241136256926724e-17	0.996872455813402		0.35263
ENSG00000007080	CCDC124	DEE	47	0.5924297207942681	0.9844066474411926	0.4496217089105576	0.0015967882370482	0.0013624293145602	0.8259496273635897		0.1396
ENSG00000007129	CEACAM21	DEE	82	0.90592377490526	0.660700125746001	0.6799366378691005	0.0459716528210161	3.401095184768661e-08	0.8500667538621525		0.69472
ENSG00000007168	PAFAH1B1	DEE	29	0.901160558624292	0.5213416840657754	0.9356907918364388		4.6077894030126737e-10	0.9308091080220232	0.94455
ENSG00000007171	NOS2	DEE	221	0.9787990866378996	0.0778209214905331	0.4847561940415246	1.3309369490332878e-08	2.338873123264914e-12	0.3196961292712379	0.87342	0.54276
ENSG00000007174	DNAH9	DEE	1068	0.0005070280971966	0.3562341897721381	0.3410723517148855	1.1436655478753745e-21	1.166264818918462e-62	0.0067147429735667		0.3851
ENSG00000007216	SLC13A2	DEE	174	0.0035764453563779	0.1860156696458522	0.8078341745428304	2.888200238141981e-05	1.556774496496311e-09	0.0337717024640756		0.50426
ENSG00000007237	GAS7	DEE	82	0.6284405657315554	0.205102983531026	0.2854034518339278	0.2885568189709024	0.0424287355907171	0.3038576571903294	0.99819	0.11279
ENSG00000007255	TRAPPC6A	DEE	63	0.6162263282175118	0.90772320535864	0.6042043767281802	0.0304798698024231	0.0010097659309474	0.9726087061719948		0.70896
ENSG00000007264	MATK	DEE	135	0.2314085795602796	0.2162996892776967	0.7291572633754633	0.0179604094365435	1.409390063987966e-05	0.5497698393208897		0.33525
ENSG00000007306	CEACAM7	DEE	76	0.941467682690372	0.1974486708804764	0.06872720175915	0.3009464309275302	0.000280940409634	0.3815874252478908		0.42139
ENSG00000007312	CD79B	DEE	31	0.4189166375396621	0.1004887923997003	0.0902559757705614		3.7428459436599576e-10	0.2122222062319196
ENSG00000007314	SCN4A	DEE	471	0.7566686275253879	0.5298816802723514	0.5295470167887365	1.3293043430909508e-05	5.576690259817532e-19	0.9155393833526606		0.87093
ENSG00000007341	ST7L	DEE	99	0.0326513976485699	0.942672470354854	0.6625495172046947	0.0030107812101018	3.584328300780283e-11	0.2786706503642743		0.92752
ENSG00000007372	PAX6	DEE	47	0.8944394880553037	0.4165602197055041	0.6012986826217714		2.4075201133060283e-22	0.830961298412997	0.98183	0.20804
ENSG00000007376	RPUSD1	DEE	119	0.77694428116692	0.9912614504705451	0.0593768234084466	0.6704169081085745	0.5340705717799304	0.4831366793701976		0.6877
ENSG00000007384	RHBDF1	DEE	234	0.3918541349155608	0.0793381472666713	0.2759533697589597	0.0055492711476628	7.9466936036961e-08	0.3172096482404348	0.82521	0.92238
ENSG00000007392	LUC7L	DEE	103	0.950199033457925	0.5124610105313121	0.4732636097392261	4.8916170173683485e-05	2.745248414375397e-05	0.6182447274080392		0.18864
ENSG00000007402	CACNA2D2	DEE	201	0.553422823403773	0.0381396776993563	0.1355835871706021	3.1835804996562835e-08	0.0091701101065891	0.0044564565200509	0.068298	0.04814
ENSG00000007516	BAIAP3	DEE	419	0.0708119452055014	0.8569278732922143	0.0378489499007124	6.645384121817483e-06	2.6563492431035996e-20	0.0717479131895568		0.7434
ENSG00000007520	TSR3	DEE	83	0.9217873434363656	0.1204697534712592	0.2692363650836641	0.0061060234512251	2.202207849061359e-05	0.5097955919059936		0.20828
ENSG00000007541	PIGQ	DEE	247	0.0074389361148472	0.0911685174129282	0.6227072731982546	9.484216766506794e-05	2.010576012014409e-21	0.0198371802714835		0.5145
ENSG00000007545	CRAMP1	DEE	303	0.0835205903861883	0.2012883695420624	0.6145024404489177	0.0332801631911954	5.573745045941672e-06	0.290794162459354	0.69794	0.36359
ENSG00000007866	TEAD3	DEE	66	0.654247355590224	0.5544251603122101	0.4493413447435362	0.137811656138381	0.001198412680608	0.9133362086440988		0.19665
ENSG00000007908	SELE	DEE	136	0.5419330976050887	0.3254902928090629	0.7736253562467417	4.609393093947131e-06	3.982489306417782e-12	0.8315553580064697		0.31602
ENSG00000007923	DNAJC11	DEE	84	0.9167359681641294	0.8649706324593349	0.487913172043698	0.2300825644230101	0.0237523367593212	0.9720754207419956		0.42831
ENSG00000007933	FMO3	DEE	125	0.9032101226609924	0.6066473355511581	0.4463211073412618	2.0019691157319377e-08	6.4439244937918395e-09	0.6528201425774893		0.089433
ENSG00000007944	MYLIP	DEE	83	0.8320955847018666	0.0196087996591977	0.4564520057485584	0.0444671827467006	0.001470113257945	0.1786816507554062		0.30314
ENSG00000007968	E2F2	DEE	66	0.8251844384271434	0.582289105009643	0.0931543129981724		1.1648535721056398e-24	0.4069524223742872
ENSG00000008018	PSMB1	DEE	56	0.4436646737342199	0.8264600716684867	0.5258080568500236		2.7596473741332185e-17	0.7982427936341902
ENSG00000008083	JARID2	DEE	255	0.0309461773901506	0.3267055690869536	0.1812724238938781	0.217303428123725	0.0226668707305797	0.1318361179684019	0.85089	0.15396
ENSG00000008118	CAMK1G	DEE	94	0.3490935285481173	0.1313334928544551	0.4377337851920495	0.1128806931821064	2.691007610586721e-07	0.3712906337066544	0.60815	0.63929
ENSG00000008128	CDK11A	DEE	207	0.9853568250120902	0.0061321958665403	0.2785427431741603	0.0002964063605218	6.2647303447834406e-15	0.0587317419783025		0.98529
ENSG00000008130	NADK	DEE	138	0.9416327344258844	0.1417713816771765	0.2871831506980767	0.0004189215604089	1.906151231873152e-10	0.5572779731543749		0.9313
ENSG00000008196	TFAP2B	DEE	60	0.0315885379225145	0.887274340441006	0.1368492155128908		1.7556294084075448e-12	0.0819825370410019
ENSG00000008197	TFAP2D	DEE	80	0.9527372639901222	0.025228872060929	0.2557122828670832	0.8922472451805508	3.1738850477072046e-10	0.0111539436791754		0.39808
ENSG00000008226	DLEC1	DEE	522	0.6216096079393216	0.6346154812320217	0.7387293477026131	2.7029266809713207e-16	2.5366762268011797e-26	0.6580595243284592		0.95485
ENSG00000008256	CYTH3	DEE	48	0.6724357670467667	0.5611995839800319	0.6050131054973054	0.1672751229256915	0.020442582452983	0.9413989523124624	0.29119	0.29802
ENSG00000008277	ADAM22	DEE	149	0.6574168042741986	0.717033669479523	0.2654228406748223	0.0034494619701637	7.642011552856773e-10	0.7881170135254215		0.70615
ENSG00000008282	SYPL1	DEE	41	0.8028901464368018	0.4532617327894779	0.3728363261760067		2.1146433505125077e-15	0.7519728282068485
ENSG00000008283	CYB561	DEE	72	0.9797923976184828	0.8063230994597025	0.0758531156526561	8.089724216066989e-06	0.1489072843807529	0.0581034771359184		0.19087
ENSG00000008294	SPAG9	DEE	179	0.4089839201491775	0.501247214794241	0.9151525530031352	0.0192130230658908	2.3028220111057894e-05	0.8988730015475821	0.87367	0.1695
ENSG00000008300	CELSR3	DEE	658	0.0046335436642103	0.3450772587348131	0.2370024669173955	1.709397072954303e-05	3.242448586940789e-15	0.0249776531103631	0.24918	0.5206
ENSG00000008311	AASS	DEE	189	0.0375929343426114	0.7560936751328465	0.5481500314993064	0.0001474672917636	8.389551119913179e-07	0.2562608602969611		0.59975
ENSG00000008323	PLEKHG6	DEE	191	0.072124430250239	0.7356373495638078	0.3366886110112846	1.1352955440958164e-09	2.0783642572927715e-15	0.2958544460625985		0.52396
ENSG00000008382	MPND	DEE	117	0.6233523943784234	0.1437754808927871	0.7181531922602051	0.0062585534815971	3.6908790429277743e-06	0.6062979019896827		0.83864
ENSG00000008394	MGST1	DEE	42	0.6692652857582402	0.8452645374237375	0.1566913566450845	6.713725765101538e-05	0.2019450629790202	0.1122454572373592		0.84503
ENSG00000008405	CRY1	DEE	87	0.0145035897276	0.7111582581719097	0.1523100121890995	0.0457013874778919	7.453505517583033e-06	0.0690334115829073		0.80543
ENSG00000008438	PGLYRP1	DEE	62	0.9018578302976538	0.1865255251556182	0.8551785240140671	0.0037661868692525	1.842574158574796e-07	0.6797228926816634		0.46425
ENSG00000008441	NFIX	DEE	41	0.5064577137808999	0.6806248026996822	0.6102528533452632	0.2618941187517799	2.157589597581167e-05	0.7324855604777183	0.2273	0.77645
ENSG00000008513	ST3GAL1	DEE	83	0.0777189900771276	0.7968345425556463	0.3629541701577035	3.8763604507758766e-05	0.0001009833933409	0.2241983115411924		0.33731
ENSG00000008516	MMP25	DEE	178	0.7197784822075628	0.1974495525208692	0.6859832457365125	3.41197902581938e-07	3.6328744150786456e-10	0.7270194393406156		0.18827
ENSG00000008517	IL32	DEE	101	0.6896880900184639	0.2202380293756898	0.7699041361492662	1.5175117418845791e-05	2.5302117946288805e-08	0.8119998191051367		0.50588
ENSG00000008710	PKD1	DEE	1420	0.9363543308429324	0.5718551069713964	0.2839765773867794	1.2249835377633997e-07	2.6347882804076744e-12	0.6039134971204532		0.60341
ENSG00000008735	MAPK8IP2	DEE	120	0.9454343569013466	0.2651031576384829	0.0492517933755108	0.2802352428224128	0.04545499127555	0.318505817130815		0.18515
ENSG00000008838	MED24	DEE	220	0.3389119107951103	0.0026970875940627	0.5457635520958268	3.189332706255178e-06	1.9214638755342965e-21	0.0245801434635082	0.34887	0.90192
ENSG00000008853	RHOBTB2	DEE	153	0.1553193862670638	0.618681734813847	0.0072549530928736	5.3052261690243564e-06	0.000165863641567	0.0102475823295514	0.57	0.14247
ENSG00000008869	HEATR5B	DEE	343	0.8548153634416293	0.7968950238317571	0.9015284689853268	1.1912973732612325e-12	1.7534567079765382e-20	0.8639381684954799		0.03416
ENSG00000008952	SEC62	DEE	35	0.9335896991286486	0.2988943707318141	0.5292093464929306		5.587902174178339e-09	0.6874998527658949
ENSG00000009307	CSDE1	DEE	111	0.4195866690243354	0.4921834216390269	0.4473131225987405	0.1350758882609976	0.0054608125311702	0.786393901022061		0.4581
ENSG00000009335	UBE3C	DEE	154	0.1198561983146005	0.6431895205353997	0.6822260301397653	0.0001826207838503	0.0005572626098684	0.3337514260381435	0.32805	0.62398
ENSG00000009413	REV3L	DEE	530	0.0291088414463262	0.8020069439350038	0.1063670542379317	0.0090268154776499	5.905693390668007e-06	0.0946385312672913	0.67916	0.45635
ENSG00000009709	PAX7	DEE	111	0.648234857329349	0.4631262160098358	0.9044194494012296	0.00171908383771	3.082493413558737e-06	0.9275208739540522		0.36975
ENSG00000009724	MASP2	DEE	214	3.08860324025392e-05	0.4822421816845166	0.6009675649868405	2.7524091970715985e-08	4.756685848718332e-21	0.0010120010850266		0.56711
ENSG00000009765	IYD	DEE	77	0.6364523508960561	0.6692709751163265	0.9445230955294264	0.011820407572866	2.2092771603846e-05	0.9774288317828382		0.96415
ENSG00000009780	FAM76A	DEE	40	0.4383398173960127	0.373782342657892	0.942149147429184	1.039357008014481e-07	2.6623258331159196e-09	0.705552749661119	0.89113	0.84794
ENSG00000009790	TRAF3IP3	DEE	110	0.827261281187666	0.0948639870751767	0.9977175463138552	0.0697044039577989	8.059446131208753e-08	0.4549270600685211		0.95915
ENSG00000009830	POMT2	DEE	170	0.0006012870412509	0.4859067564987325	0.4196929411958531	4.8996770607015565e-08	8.935905076976611e-14	0.0111881815150318		0.67676
ENSG00000009844	VTA1	DEE	72	0.5044766870129662	0.6865295920565233	0.1984243356812152	5.076314714201854e-05	0.0443581216840808	0.1511405104503879		0.2246
ENSG00000009950	MLXIPL	DEE	161	0.0740798009246474	0.9500167365653608	0.1484094985689729	0.0002404788106353	3.432386398832632e-07	0.2250307369502739	0.99111	0.80133
ENSG00000009954	BAZ1B	DEE	206	0.6446275405345208	0.0691727859922685	0.7644075489589115	0.0005798052477393	6.049810446220042e-10	0.4780991344516306	0.93772	0.96775
ENSG00000010017	RANBP9	DEE	63	0.9892240635800624	0.9075059648653332	0.4093887027324918	0.1218201268143023	0.0144392835431935	0.9384409321015894	0.53719	0.3502
ENSG00000010030	ETV7	DEE	96	0.7198279687967246	0.4328738026602698	0.2313182330951073	4.581906665161701e-07	4.7041602056488824e-14	0.7429240953920015		0.40565
ENSG00000010072	SPRTN	DEE	98	0.2676816489155701	0.8804811769380497	0.567746194558856	1.4539998000420183e-05	0.0001225230676903	0.4608211420436761	0.93843	0.76151
ENSG00000010219	DYRK4	DEE	129	0.954198511360806	0.2271157890459	0.124954644245463	0.0017304985515309	0.0009935178789062	0.0076793813678099		0.61437
ENSG00000010244	ZNF207	DEE	77	0.696012357579265	0.5657276808450202	0.5216762465904965	0.1621234643386466	0.0226932744389386	0.7984924709318941		0.36962
ENSG00000010256	UQCRC1	DEE	122	0.0556983295042811	0.3035388105496239	0.5914775899002096	0.1131084133848241	6.023525824202098e-08	0.264740851295409		0.64293
ENSG00000010270	STARD3NL	DEE	41	0.902843040004942	0.0471020250641388	0.5221165224497568	0.2146562583048962	0.00974777399523	0.3873814041864282		0.39334
ENSG00000010278	CD9	DEE	42	0.6701348752803484	0.2496319796188541	0.1485368406434621	0.113874178906793	0.0557191717995972	0.4484438170322729		0.1019
ENSG00000010282	HHATL	DEE	146	0.7506223618841776	0.9995251583455208	0.4929971852674071	1.4767210224869774e-07	7.710559571695009e-14	0.945346524461642		0.29231
ENSG00000010292	NCAPD2	DEE	343	0.6765072031133654	0.2966134210923445	0.3507589981467218	1.39476290036972e-09	2.3804647063483923e-27	0.7203136647639026		0.68341
ENSG00000010295	IFFO1	DEE	131	0.4992778934227878	0.003455047738936	0.4105597712320723	0.0026796966239548	7.248065888795779e-09	0.0456072965446592		0.82893
ENSG00000010310	GIPR	DEE	131	0.022309007443104	0.1921310038979256	0.7472823360390441	7.828593818075792e-08	4.024095849496966e-05	0.0682286267302333		0.031211
ENSG00000010318	PHF7	DEE	55	0.9072879849441732	0.3700258280681716	0.551153249289572	0.2102118754835105	8.243417068169289e-05	0.7871877735271652		0.82329
ENSG00000010319	SEMA3G	DEE	257	0.9801025189154098	0.9744276850793738	0.0546796656920978	3.507748661368745e-07	2.826786554528774e-21	0.3788017664591097		0.2417
ENSG00000010322	NISCH	DEE	323	0.9768997477272708	0.3686303170548244	0.1183058340413294	0.0002187271531576	0.0032311098607341	0.2100387308453244		0.015101
ENSG00000010327	STAB1	DEE	730	0.2514269475771189	0.340723753222635	0.314509155857864	1.6575948123111699e-16	6.172566443007307e-45	0.5847469935503069		0.8515
ENSG00000010361	FUZ	DEE	111	0.3231670513712825	0.8406160330084331	0.8085839653984933	0.0005162877361067	9.317244691583128e-07	0.8817570298059588		0.09147
ENSG00000010379	SLC6A13	DEE	150	0.7776247143102213	0.0923041567847324	0.0038685580738936	4.230824575033478e-06	1.346202393734352e-09	0.0431158570416145		0.62633
ENSG00000010438	PRSS3	DEE	44	0.8929431415113354	0.8526820260456605	0.706807880410461		1.1934111636852206e-13	0.9761863542143688		0.89356
ENSG00000010539	ZNF200	DEE	120	0.7478214123252126	0.0965942196224931	0.3662001048625946	3.874481401765559e-06	9.072370280294529e-09	0.2986647484900478		0.65268
ENSG00000010610	CD4	DEE	88	0.5402418030988443	0.8379122304100443	0.2485120133276415	0.001348932797044	3.374046749623971e-09	0.8158972897910249		0.74575
ENSG00000010626	LRRC23	DEE	82	0.2236663426154402	0.5767341768084365	0.7378161768421173	6.630306805838424e-05	8.628334681612669e-07	0.6894272614655387		0.79621
ENSG00000010704	HFE	DEE	73	0.8529044621411517	0.9071941136105272	0.8251303731697613	9.613453259842032e-05	3.0592359404806354e-10	0.993766814625845		0.69672
ENSG00000010803	SCMH1	DEE	117	0.3666393176373135	0.4517558825636961	0.3301569751455309	0.2040047289447349	0.0046954668075776	0.6712640038875742	0.06329	0.22444
ENSG00000010810	FYN	DEE	43	0.3323533925690727	0.5921024809178839	0.140639762515161		5.236796572824563e-19	0.4786253521463312	0.86882
ENSG00000010818	HIVEP2	DEE	444	0.4476392474289958	0.8367313343130803	0.5280846522821683	0.2285483208080816	7.756956476610938e-05	0.804860620938975	0.22958	0.39997
ENSG00000010932	FMO1	DEE	112	0.9049499758926052	0.8736969038507625	0.3578999820698341	0.0115639409511653	3.4389564146717687e-09	0.8145494166832223		0.99749
ENSG00000011009	LYPLA2	DEE	39	0.7706526459742307	0.9449721138352476	0.6994826633324629	0.1048149528885936	0.0002504318361543	0.98018078480145		0.78534
ENSG00000011021	CLCN6	DEE	194	0.774521559267965	0.2770974311385105	0.4676049489984003	0.0665283959234236	4.58979719353451e-08	0.6816991652640207		0.63281
ENSG00000011028	MRC2	DEE	324	0.8818094993756482	0.2180438860277967	0.7354595507561565	4.631602295104663e-07	5.64584585037021e-10	0.573944949513967		0.1966
ENSG00000011083	SLC6A7	DEE	164	0.0516119454545688	0.9534942679738154	0.6000426367377154	0.0006895843250326	1.5024232403472407e-09	0.372783656094564		0.54146
ENSG00000011105	TSPAN9	DEE	54	0.9697086889524992	0.6901470671478875	0.0361660784515459	0.2869439233398054	0.0190602571243933	0.1792474748932919		0.36176
ENSG00000011114	BTBD7	DEE	212	0.0185495838264017	0.2655517766561703	0.0599697541383851	2.08362684941959e-06	0.0001408297692154	0.0061354846425572		0.43285
ENSG00000011132	APBA3	DEE	176	0.9337635463028696	0.1831301912448732	0.2598691546648859	7.832139142643946e-07	2.0742080599089355e-10	0.4436098424138306		0.050301
ENSG00000011143	MKS1	DEE	170	0.996082784891242	0.4493991404566856	0.0205077581056921	1.8626551658147213e-07	1.0772646894042277e-13	0.2298532830555996		0.90721
ENSG00000011198	ABHD5	DEE	82	0.8895077062016568	0.6194505096544187	0.1930860658748288	2.6620929207207206e-08	0.0290296296927926	0.0197068169834806		0.1717
ENSG00000011243	AKAP8L	DEE	141	0.0049867404185678	0.1598663875696442	0.8919211798339418	0.0001663517645722	0.0002902761717336	0.0259540229031723		0.091805
ENSG00000011258	MBTD1	DEE	40	0.4940131441843868	0.55033655829461	0.2518873083180389		6.738860972394572e-06	0.6716838526612453	0.34067
ENSG00000011260	UTP18	DEE	142	0.0286595788493493	0.1088948577167424	0.2864282418137567	0.010688365746436	4.851757781240461e-07	0.0064242705138304		0.64573
ENSG00000011275	RNF216	DEE	257	0.6056183797001444	0.3315988258828377	0.9863358573616062	9.832632522776848e-05	8.44365045269422e-13	0.8875690496337273		0.98527
ENSG00000011295	TTC19	DEE	75	0.9029467123914664	0.4506254736085157	0.8236453987507625	2.6023179833616434e-05	6.599748038583984e-06	0.8797079014340186		0.079193
ENSG00000011304	PTBP1	DEE	117	0.6978115314752902	0.526619725172927	0.6548311239683788	0.0125494309245763	2.9324625832091703e-06	0.9418922179633196		0.39366
ENSG00000011332	DPF1	DEE	44	0.96554657475152	0.4800875848327774	0.8369871423635242		9.496088598225038e-16	0.8911864190418594	0.55953
ENSG00000011347	SYT7	DEE	76	0.0014302368176337	0.4109107793633463	0.1128387511612485	0.2408586423301109	0.0391119810771036	0.013552170069016	0.1442	0.13175
ENSG00000011376	LARS2	DEE	172	0.9483987321238456	0.8959127376149048	0.6762271584345758	3.1957069810344725e-06	2.6697691746092352e-14	0.9947127193430484		0.38312
ENSG00000011405	PIK3C2A	DEE	195	0.2296356876943955	0.600032458699906	0.6043470608814805	0.0203113411493871	1.4305710797887408e-08	0.6589420216973013		0.47708
ENSG00000011422	PLAUR	DEE	102	0.0283603066289279	0.20427854670024	0.0855336401959981	3.196035896653493e-07	1.2819581087921185e-07	0.0307153704966395	0.59216	0.69395
ENSG00000011426	ANLN	DEE	222	0.2252520764183358	0.244851205787992	0.5153464424595522	4.662295382329348e-06	3.611063752296885e-08	0.3699892175567617		0.47991
ENSG00000011451	WIZ	DEE	193	0.8956706542708495	0.5172625875357222	5.7992578607021634e-18	2.250101530989165e-05	1.253595916935438e-57	0.9304092418048026		0.32639
ENSG00000011454	RABGAP1	DEE	116	0.9885719141718567	0.0990110989271949	0.2092140854301105		1.666649312121313e-32	0.2640790492991512	0.35722
ENSG00000011465	DCN	DEE	52	0.7214443778384397	0.2740505372110983	0.0447620312644944	0.0360584647062748	0.0236320678422621	0.2887835865468338		0.95644
ENSG00000011478	QPCTL	DEE	90	0.3171341475145222	0.7330140677374721	0.9609558154891282	0.4525721619665261	0.001384081970815	0.9006843665516135		0.49167
ENSG00000011485	PPP5C	DEE	91	0.0039802051738889	0.5837956977139919	0.7482774298942236	3.147879915798555e-05	0.4270421400102689	0.0061727955346205	0.27122	0.035772
ENSG00000011523	CEP68	DEE	203	0.5540059746113566	0.0600115988203972	0.6333838014891722	3.515534008034861e-05	8.955382374511531e-08	0.3348074820291468		0.52047
ENSG00000011566	MAP4K3	DEE	119	0.8862760333499254	0.7371665611344327	0.6407155593133265	0.0644676684887067	1.1961238651724375e-05	0.9596564323195188	0.21845	0.9166
ENSG00000011590	ZBTB32	DEE	100	0.8941116087162302	0.0774801589961709	0.7674770501529207	0.0010062484738807	1.2124512561156287e-06	0.4922897426758723	0.66756	0.69212
ENSG00000011600	TYROBP	DEE	35	0.839043586697516	0.0267455330706878	0.8382854551724698	0.1642353121052975	0.0020113710682425	0.2708212563497499		0.49118
ENSG00000012048	BRCA1	DEE	425	0.8351945536374173	0.0828379655800348	0.1383968603497789	3.5687766358177857e-13	1.700738339607212e-38	0.2809438091890628		0.071079
ENSG00000012061	ERCC1	DEE	81	0.6099340807399147	0.6130839347960544	0.6795096691293475	0.0224803451389268	4.139089787381251e-06	0.9321503581488172		0.56951
ENSG00000012124	CD22	DEE	192	0.932914575712793	0.1864615734531825	0.133066651765599	0.0016497831625609	0.0008358679145217	0.3609123361720118		0.11148
ENSG00000012171	SEMA3B	DEE	143	0.8980816038302237	0.2914299659040801	0.7062006265794387	0.0050881815247445	6.7365343120159594e-12	0.7255012380070666		0.9412
ENSG00000012223	LTF	DEE	204	0.760004582153877	0.5880388062753791	0.7872965987210048	1.250744196735478e-07	2.1488891269361718e-15	0.962164964417742	0.53165	0.68876
ENSG00000012232	EXTL3	DEE	173	0.907718101617338	0.9526860484356612	0.2909320123673657	0.0244203853652196	9.593365529047443e-05	0.8830367651563779	0.44248	0.68403
ENSG00000012504	NR1H4	DEE	70	0.962229653304641	0.0900601492302604	0.0775043201313924	0.0118098713971995	0.0001929109004821	0.2679271694414521		0.5701
ENSG00000012660	ELOVL5	DEE	52	0.5505215799274836	0.2569971124198926	0.0809413809107075	0.3490213141809978	0.0525682000235984	0.3315152902897316		0.166
ENSG00000012779	ALOX5	DEE	166	0.7758186329298304	0.007751387895493	0.7835431381066075	0.2492371117703596	2.1453089357193794e-07	0.0862964801307832		0.89937
ENSG00000012822	CALCOCO1	DEE	141	0.4158062958201878	0.4756968847500881	0.2804887527579006	0.0003864547264162	0.0059088358189835	0.4295104929704291		0.051219
ENSG00000012963	UBR7	DEE	54	0.8277462578767051	0.1792897048427298	0.662257982024826	0.057991757595603	0.0001082268981153	0.7324374277978105		0.36933
ENSG00000013016	EHD3	DEE	121	0.0575054535346834	0.066478964024767	0.1487536717201977	0.129996734008412	1.832252540538744e-07	0.036414846483584		0.48755
ENSG00000013275	PSMC4	DEE	44	0.8005263042892006	0.7244633492407458	0.0762102561524875	0.0347330521955339	0.0053249520409519	0.509160785605848	0.92353	0.25245
ENSG00000013288	MAN2B2	DEE	318	0.8417803277329943	0.2678451404387272	0.2257335249591139	5.461136466367811e-09	8.524880649805521e-14	0.3658276668681079		0.11242
ENSG00000013293	SLC7A14	DEE	184	0.7198771800310018	0.2203378383516189	0.9314566219653964	1.2248193931621834e-06	1.239245816141421e-07	0.5268101586465778		0.31798
ENSG00000013306	SLC25A39	DEE	120	0.723430061655521	0.1437133277473164	0.4005582288947702	0.0013359690933554	2.3632969230815458e-07	0.5764168558299803		0.63357
ENSG00000013364	MVP	DEE	230	0.3957284649828094	0.2808315715123688	0.8295027342130796	4.96422425564258e-08	4.5985819601233655e-14	0.6817238536671555		0.33557
ENSG00000013374	NUB1	DEE	105	0.5226801687225335	0.2144916467792745	0.2387178940760303	0.0011295660499148	5.6467337341129626e-08	0.5194106021034832		0.91864
ENSG00000013375	PGM3	DEE	83	0.0319584449155019	0.2578818177337026	0.1504890550852601	0.0134441798003021	3.976411235758895e-09	0.1061018236528696		0.75012
ENSG00000013392	RWDD2A	DEE	54	0.0918692530796879	0.9977916934387364	0.3190113959197382	0.0003836178550891	9.750180232447883e-07	0.4982637192312188		0.65817
ENSG00000013441	CLK1	DEE	127	0.7660438677871759	0.4121279102398533	0.0394640793504409	8.94001046161499e-05	1.7527254807735316e-11	0.2244842776025898		0.74001
ENSG00000013503	POLR3B	DEE	163	4.162246304858464e-05	0.0889097487919656	0.5463856063570469	0.0036833877749907	1.2991176569690824e-11	0.0004025638642301	0.64658	0.99341
ENSG00000013523	ANGEL1	DEE	144	0.8578293400035151	0.7546158188897437	0.1259603243276351	0.0009170242802001	1.9837734328707127e-16	0.4245108582664149		0.66925
ENSG00000013561	RNF14	DEE	79	0.2255531112491229	0.452579794741585	0.4358274221437278	0.0198494798402656	3.109378222466777e-06	0.5575189954051819		0.85775
ENSG00000013573	DDX11	DEE	287	0.0127254068473565	0.8693500179129322	0.9633111166340396	3.8440299020922864e-16	3.06464561675056e-19	0.0414206660652303		0.0065566
ENSG00000013583	HEBP1	DEE	57	0.3269298709225646	0.4999899177742213	0.8284655666319818	0.0538951993752073	0.0018912610354906	0.7951997536797536		0.89241
ENSG00000013588	GPRC5A	DEE	95	0.8737634959661131	0.6820259787782408	0.327349244085831	0.0103449432722838	0.0073666345807673	0.7371306258003264		0.22855
ENSG00000013725	CD6	DEE	104	0.9823683489227328	0.547447497770003	0.3022726150855125	0.0475919745144834	2.021903531102041e-05	0.8043211129141277	0.53695	0.37668
ENSG00000013810	TACC3	DEE	241	0.8919290615240166	0.7503284194249608	0.5315619954511305	3.396921727256141e-07	1.2258546687212168e-12	0.9238130225981211		0.56083
ENSG00000014123	UFL1	DEE	151	0.739619684124716	0.8657305864224432	0.4449884685899797	1.772979152959468e-07	2.2982563699159473e-09	0.780217121345693		0.33372
ENSG00000014138	POLA2	DEE	26	0.3871091781114921	0.2713752499429491	0.6895305244546089		2.3736683027541456e-10	0.535498513825982
ENSG00000014164	ZC3H3	DEE	247	0.496032958946569	0.1856943289360999	0.1124278985419276	1.0718137056576628e-05	2.7053935938544704e-05	0.1693531166741672		0.31172
ENSG00000014216	CAPN1	DEE	178	0.0199329507687244	0.9230122566571324	0.7486084140036344	0.0017787987905711	1.8391128944587063e-06	0.2287926018384154		0.66442
ENSG00000014641	MDH1	DEE	46	0.771921968773073	0.7173604559984652	0.7819485896388962	0.0016006068165585	8.519334868813286e-05	0.9675872447182376		0.47648
ENSG00000014824	SLC30A9	DEE	63	0.8950522411243917	0.0833888390815919	0.8511593044450153	0.0029600383383547	1.11054986112649e-08	0.4410331586367849		0.91937
ENSG00000014914	MTMR11	DEE	177	0.6517977717756928	0.6797934445342191	0.5764143734672593	2.817217984103326e-12	1.9583849110859877e-15	0.6049409400406756		0.039714
ENSG00000014919	COX15	DEE	60	0.9318339502043258	0.6908204479210268	0.5440661402799675	0.0001253831247378	0.0018456740821706	0.7934260022759702		0.39211
ENSG00000015133	CCDC88C	DEE	486	0.8311493790560259	0.2475449355271384	0.4273749666569629	2.2467967355763783e-06	4.22166216046347e-09	0.4519305636539535		0.55465
ENSG00000015153	YAF2	DEE	26	0.0025211743604009	0.4446478660311047	0.6059071790434383	0.2000075522262273	2.921710467911931e-05	0.0192561229945388	0.34462	0.36955
ENSG00000015171	ZMYND11	DEE	73	0.1524216438487257	0.7007004327635356	0.5122529537998319	0.0097603208185432	0.000261947022487	0.5505600256049443	0.46139	0.46642
ENSG00000015413	DPEP1	DEE	169	0.867015446724444	0.9521790221685448	0.2134524075140028	4.97362501323554e-06	1.3374804823669416e-08	0.7265970014020501		0.5762
ENSG00000015475	BID	DEE	72	0.7827938054121999	0.6041356540112988	0.0554952910648655	0.0046738380108846	0.0024201519798683	0.3544888079641948		0.51705
ENSG00000015520	NPC1L1	DEE	350	0.0701385567108631	0.8161927451654869	0.1871408485602022	2.0317307325730083e-10	3.2668355321302894e-23	0.2699292159567274		0.56465
ENSG00000015532	XYLT2	DEE	189	0.934816062024154	0.9387183638636608	0.2945050420811361	3.2067031268119594e-05	1.2806060241407615e-05	0.599968357566738		0.39771
ENSG00000015592	STMN4	DEE	25	0.7695826175809586	0.0769390117691085	0.2713837050098144		6.108501277155256e-09	0.1776193458965816	0.87605
ENSG00000015676	NUDCD3	DEE	70	0.7311237482751403	0.5263416016476324	0.8031109181856034	0.0568517936612474	0.0010409806222838	0.9578747234871876		0.34567
ENSG00000016082	ISL1	DEE	43	0.8854365946084936	0.5670886276468086	0.9484431123566736		1.5474659299589346e-07	0.9353812836084812	0.54127
ENSG00000016391	CHDH	DEE	159	0.1588439108559338	0.4105579347651613	0.568456738160239	4.1988829070750546e-08	1.1866485887963893e-08	0.3930714980393157		0.275
ENSG00000016402	IL20RA	DEE	117	0.8301336596482347	0.2453385756000541	0.3764442904988864	5.3424215476733904e-05	3.31860033525692e-12	0.6368162479527861		0.93681
ENSG00000016490	CLCA1	DEE	174	0.175507970124878	0.99620415684034	0.7764743856070007	7.386230248145445e-08	1.3650114273806496e-11	0.4606922037511468		0.81725
ENSG00000016602	CLCA4	DEE	199	0.9338209432499952	0.3553723830582652	0.6301966358635513	9.207560240869331e-06	5.793530121949994e-18	0.7918734178554842		0.79543
ENSG00000016864	GLT8D1	DEE	64	0.16360536514805	0.9754701044426302	0.7864388100122491	2.0106825725820056e-05	9.51359629558687e-06	0.6269187890930608		0.92117
ENSG00000017260	ATP2C1	DEE	107	0.8095527638555755	0.9446432838692048	0.7277661368864581	2.2620274208799187e-09	2.02371890656326e-06	0.2346853348661206	0.37209	0.67195
ENSG00000017427	IGF1	DEE	33	0.8189879308400226	0.6913054625530379	0.6377919324381213		1.5807121728075883e-10	0.9304032893528458	0.083638
ENSG00000017797	RALBP1	DEE	105	0.8009384416769276	0.1870752084425897	0.9378426676036656	0.0011854369132989	0.0001595607632092	0.5946348769217731		0.2827
ENSG00000018189	RUFY3	DEE	93	0.5613559100859826	0.3983562689028256	0.7817146348768427	0.0001048007488355	1.2859661108735273e-05	0.7705627007166539	0.49962	0.68407
ENSG00000018236	CNTN1	DEE	155	0.3508701582479432	0.940239393727254	0.5708734742859752	0.0697635759943888	0.0019420240204681	0.8720965406508088		0.61485
ENSG00000018280	SLC11A1	DEE	166	0.8726505098002093	0.2638139021234364	0.2073282210343295	1.6090120330515815e-11	1.2914394052622196e-05	0.02739560631834		0.0022794
ENSG00000018408	WWTR1	DEE	71	0.6072616236034575	0.665789139911081	0.7657320401024486	0.0528807584287566	0.0019603549523492	0.9505752154651912		0.7486
ENSG00000018510	AGPS	DEE	76	0.0431442702732808	0.0027148559113456	0.9598541606003156	0.0043204177262452	1.3316128008409425e-06	0.0177003246466864	0.27203	0.25052
ENSG00000018625	ATP1A2	DEE	137	0.4496999065401514	0.908383552204012	0.2552992752602582	0.0061367917899721	9.116195901227619e-10	0.6354080038234604	0.046667	0.90368
ENSG00000018699	TTC27	DEE	206	0.8071505948492974	0.2744610008522829	0.1779867211958455	1.9839785663566622e-06	4.008491710199991e-16	0.5359481267405277		0.59928
ENSG00000018869	ZNF582	DEE	120	0.7745551238973484	0.0349454860958266	0.8589739498704858	0.0038054405813741	7.995263201752217e-11	0.2472648204291996
ENSG00000019102	VSIG2	DEE	88	0.9168650909042896	0.6654166100804666	0.0468075226135583	0.0012113627766688	5.1840803209230096e-08	0.3286514472162957		0.97185
ENSG00000019144	PHLDB1	DEE	331	0.6959371693636753	0.8299785905548388	0.4642205392230391	9.627899847600426e-08	3.5370725542024262e-09	0.5688460806706661	0.6927	0.33689
ENSG00000019169	MARCO	DEE	151	0.0024790448804736	0.1863344701360165	0.6720011106548267	3.73636510333791e-07	1.6251269342467467e-11	0.0187473019837899		0.71576
ENSG00000019186	CYP24A1	DEE	107	0.5668511247117591	0.1183110554983785	0.0050972754591343	1.3289361466021346e-05	2.3959571319284697e-06	0.028451579880948		0.38819
ENSG00000019485	PRDM11	DEE	227	0.0708265945155002	0.8937547218461674	0.7082834226680258	0.0260520403069073	0.0001821919083516	0.4964046104365613		0.70509
ENSG00000019505	SYT13	DEE	88	0.0017648582062973	0.5094289521063501	0.000466609139286	0.2005311824732518	0.0273155260010195	0.0003344840769095		0.18318
ENSG00000019549	SNAI2	DEE	41	0.5240067840191807	0.6707770456429979	0.9896945605060012	0.4384036927852929	0.1045588570867857	0.9097923354438512		0.74648
ENSG00000019582	CD74	DEE	60	0.9750463685001108	0.1530771993351344	0.6257517895648924	0.2105982278928104	0.0111210900882383	0.6937182170346776		0.48363
ENSG00000019991	HGF	DEE	110	0.7188814818712489	0.6249359278012299	0.4181980498538347	0.030563659384801	0.0002816119974517	0.8762317598294608		0.81883
ENSG00000019995	ZRANB1	DEE	96	0.9123804312136312	0.7504430531795414	0.4739304254199165	0.0230659851680952	0.0001077352493657	0.950734560397005	0.66252	0.44591
ENSG00000020129	NCDN	DEE	97	0.7363076926201781	0.2975760315901568	0.4181491426297364	0.1117038295456123	0.0044499383172186	0.678160682224066	0.13257	0.58787
ENSG00000020181	ADGRA2	DEE	243	0.9305212946599564	0.1792384939819663	0.9665808668855288	0.0040562165538705	1.0066016449781191e-11	0.6840190959077925	0.26777	0.8307
ENSG00000020256	ZFP64	DEE	128	0.8650990547156714	0.6476981780951155	0.3484373855613086	0.3385672618076426	0.0223954946025356	0.8678469850377987	0.21563	0.19412
ENSG00000020426	MNAT1	DEE	42	0.0231229739651842	0.8338421978429938	0.1475324331330748	0.005502183967397	8.89895789012189e-05	0.1047233307088957		0.179
ENSG00000020577	SAMD4A	DEE	124	0.7571216410568535	0.0848468411963145	0.0002733956361804	0.047109947573827	0.0138872647294691	0.0033430847467996		0.47846
ENSG00000020633	RUNX3	DEE	65	0.5830357539237819	0.0097719013343744	0.5927335265525036		4.7990142520849264e-23	0.0536275145476521	0.76671
ENSG00000020922	MRE11	DEE	163	0.5905680286422694	0.4260373773392032	0.5124464921363356	9.06958690334449e-05	1.5434513890801316e-14	0.6742157143368508		0.54524
ENSG00000021300	PLEKHB1	DEE	80	0.850642828591979	0.5725357237259048	0.6541588881732585	0.0002092270412254	6.574383818435232e-10	0.9518901662694224		0.68697
ENSG00000021355	SERPINB1	DEE	75	0.8089049841682603	0.9528096609521804	0.6589982882115457	6.221510110233795e-05	1.3575113472730831e-05	0.879372402128909		0.122
ENSG00000021461	CYP3A43	DEE	123	0.1692077409327947	0.1726318844528879	0.2293809974959217	2.970241147592038e-07	1.4362524420806936e-08	0.2097286518755412		0.24007
ENSG00000021488	SLC7A9	DEE	117	0.5364263715341928	0.9582166683975852	0.289533461273021	0.0120396882388564	1.0273062633058111e-09	0.6131240549447774		0.29998
ENSG00000021574	SPAST	DEE	81	0.6505361483105322	0.7144566988185517	0.9454860471062618	0.0398425918089056	0.0020911750417206	0.9401367348391232	0.78942	0.40527
ENSG00000021645	NRXN3	DEE	310	0.1223879864328301	0.6074780479944752	8.901074708291487e-16	0.0002742289279754	1.6640186290671455e-73	0.447426559081954	0.68365	0.45607
ENSG00000021762	OSBPL5	DEE	239	0.6499457654124099	0.6985021961419262	0.8030067401727459	9.41009852560205e-12	0.0005194129915328	0.0071449316436562		0.0012318
ENSG00000021776	AQR	DEE	181	0.8512653678766428	0.5068063930128888	0.0457854828959458	0.0047034027861533	6.578654776940407e-06	0.3111696223758919	0.6426	0.57125
ENSG00000021826	CPS1	DEE	305	0.3082912603798457	0.1045163296382548	0.9112358834959324	1.6711765546260258e-05	1.4500239627449024e-12	0.4501710594261272		0.79626
ENSG00000021852	C8B	DEE	162	0.6278243409238837	0.7507137973198288	0.7701973394072841	1.9255148668919777e-06	2.8928344650538864e-14	0.9812802048214522		0.68265
ENSG00000022277	RTF2	DEE	60	0.3654728506006054	0.0092168208146126	0.7402232285268656	4.771938157215574e-09	0.0105795019760226	0.0015088648067671		0.0085475
ENSG00000022355	GABRA1	DEE	48	0.0832626989621457	0.2055362528694992	0.0430946124813784	0.4429279735629741	0.0176514491066432	0.001160080906959	0.00051906	0.40529
ENSG00000022556	NLRP2	DEE	350	0.735784072523097	0.5006436976501483	0.7191397911031838	4.608238340509087e-09	2.838922314491072e-26	0.9120991604770686		0.72277
ENSG00000022567	SLC45A4	DEE	238	0.1383925117318911	0.011611988624457	7.751244784681615e-28	5.927915069017053e-07	1.1787272414656672e-85	0.0225111879855991		0.48721
ENSG00000022840	RNF10	DEE	183	0.3224509722762079	0.900931665178766	0.527810383987391	0.1155618157945383	2.421651434837676e-06	0.7650952506669861		0.84786
ENSG00000022976	ZNF839	DEE	225	0.5078013480570276	0.1283400295724719	0.4710098469019516	1.3899178622582708e-07	4.3783706755887074e-14	0.4956956658099519		0.47301
ENSG00000023041	ZDHHC6	DEE	87	0.6457827568380076	0.061228433613231	0.3475737958761362	0.2513019737433535	5.979066236941776e-09	0.1184838758308317		0.92383
ENSG00000023171	GRAMD1B	DEE	176	0.5114973347771656	0.0375969843200657	0.9854887042984816	0.0544664069342407	0.000366415909803	0.3169011317642027	0.72154	0.37927
ENSG00000023191	RNH1	DEE	151	0.0001169266867897	0.0710601135944144	0.4174122687426275	5.021823079094959e-09	7.747408619196157e-16	0.0004873320467593		0.85628
ENSG00000023228	NDUFS1	DEE	183	0.8952690063343982	0.1176211432984975	0.1258966645423146	0.0016234983260453	1.1953166428037656e-12	0.1295592906152025		0.39197
ENSG00000023287	RB1CC1	DEE	314	0.4929279499433993	0.5163533073417497	0.750044385513032	0.0001902630574724	1.2452571714564359e-11	0.9214575081249788		0.93877
ENSG00000023318	ERP44	DEE	28	0.9488268567609754	0.7457437894275026	0.8037992451447253	0.3118091231859906	0.0437404533207764	0.9967973991050044		0.17326
ENSG00000023330	ALAS1	DEE	128	0.9707802765209188	0.2322399953191662	0.4877042521348971	0.2660708887613703	0.012188832970778	0.7540633581219228		0.23714
ENSG00000023445	BIRC3	DEE	104	0.7792345098372715	0.024730768560562	0.3382766719384071	0.1192373337122314	0.0012686809042821	0.1686436277339022		0.38295
ENSG00000023516	AKAP11	DEE	366	0.6488876592819692	0.3978202570082305	0.8216205512980004	1.0147932087458826e-05	5.0144263996511225e-14	0.9116514517388676		0.58958
ENSG00000023608	SNAPC1	DEE	27	0.5219381123990157	0.0952272040695873	0.4465053030015983	0.0012523894996787	1.3388616980564857e-05	0.5018294783488703		0.30313
ENSG00000023697	DERA	DEE	71	0.6794869307648332	0.7317644722393353	0.9122766030306426	0.0021412657327934	0.0003669520082146	0.945945047054438		0.42719
ENSG00000023734	STRAP	DEE	32	0.0006726377962962	0.2928418382345121	0.4550388074249748	0.0715179814598235	0.027820804141603	0.0103259694682841	0.070817	0.15057
ENSG00000023839	ABCC2	DEE	399	0.9673562939642844	0.0001014937395794	0.3746652322092695	7.033602868815156e-13	3.762506410254481e-28	0.0029827887516136		0.54711
ENSG00000023892	DEF6	DEE	99	0.5528708359919668	0.6759649415135975	0.2228901922468323	0.0085269631415376	6.780938041482194e-06	0.5904464185030278	0.77663	0.43123
ENSG00000023902	PLEKHO1	DEE	77	0.8503677256709253	0.057510026183824	0.9562535642779264	0.0016379264330625	0.0003841041378893	0.346932426913715		0.040939
ENSG00000024048	UBR2	DEE	252	0.7376798016373951	0.0569107874239578	0.1237627318887165	4.8064623263524496e-05	1.4376198014888652e-14	0.1720558721708772		0.60983
ENSG00000024422	EHD2	DEE	131	0.4529977216664379	0.7802267512306401	0.5763894760998012	1.792340950745152e-05	0.0006723101342492	0.478852749414009		0.95448
ENSG00000024526	DEPDC1	DEE	140	0.0006254719734623	0.7040316315045088	0.36380645155348	5.895580266202525e-07	1.2053169234040574e-14	0.012609503900371		0.28069
ENSG00000025039	RRAGD	DEE	39	0.2903580444898065	0.8588011543865222	0.0223796512412616	0.2593910491922577	0.0404614397119703	0.0456725500613464	0.36878	0.28903
ENSG00000025156	HSF2	DEE	43	0.8446306867919062	0.2761212545667299	0.9403094607761016	0.0604219527158677	0.0040873244452198	0.8545988312164796	0.47587	0.21005
ENSG00000025293	PHF20	DEE	168	0.8825404202633279	0.7499889186468833	0.5164746317516906	4.4513276075566447e-10	0.328623549532372	0.000185421633622		0.00010685
ENSG00000025423	HSD17B6	DEE	63	0.0025598875772742	0.4046486402210311	0.3303277674444319	4.121440280885731e-07	5.9749143585024635e-09	0.0290472789671522		0.92546
ENSG00000025434	NR1H3	DEE	95	0.9203363688468637	0.1148368763788566	0.648964013595668	0.0323258806074998	0.0001513883596882	0.5994127153841925		0.48279
ENSG00000025708	TYMP	DEE	92	0.7659735564619162	0.9449313043035846	0.7935139071668104	0.013010001960407	1.8839877063326226e-05	0.9971555268894358		0.93347
ENSG00000025770	NCAPH2	DEE	169	0.89316528106553	0.6155892411793533	0.868089115054971	0.0008855790686903	2.4260436617265672e-11	0.9766715890691546		0.5993
ENSG00000025772	TOMM34	DEE	51	0.3586717000774709	0.3916590226172991	0.5630644890374099	1.0789703500237397e-07	4.511600633539282e-10	0.6151381991492543		0.94181
ENSG00000025796	SEC63	DEE	75	0.809949586171422	0.796897084785345	0.4146912015903914	0.280582107882704	0.0130921941925649	0.9516148127044078	0.54725	0.43642
ENSG00000025800	KPNA6	DEE	60	0.8309665892619265	0.2218383310961944	0.7311055247019083		2.8413078109588613e-13	0.663696536352713	0.77956
ENSG00000026025	VIM	DEE	96	0.8727209610442699	0.715899010008499	0.3749481844512715	0.0418281488151539	0.0005841522476149	0.9298678711224692		0.66878
ENSG00000026103	FAS	DEE	59	0.7598716027120125	0.1957060399300438	0.8858809583584749	0.2148462535875782	0.011886197039987	0.764578296624639
ENSG00000026297	RNASET2	DEE	29	0.3368457179816629	0.0125846047391092	0.2441955161713392	0.4921024084342583	0.0114477842776693	0.1349480105404806		0.44509
ENSG00000026508	CD44	DEE	140	0.7661577704962697	0.0292109001247991	0.7528141560301898	0.0065278341414931	2.0836363874109213e-06	0.2902092719936938	0.44977	0.37978
ENSG00000026559	KCNG1	DEE	58	0.9043905695304691	0.8353141060367113	0.283633192260416		4.717163917689247e-22	0.6676160246552083	0.9387
ENSG00000026652	AGPAT4	DEE	55	0.613024168616344	0.6190758359115897	0.9012644716084812	0.2459060795244236	0.0469541809139942	0.9656733147226664	0.78981	0.25269
ENSG00000026751	SLAMF7	DEE	75	0.3713988934567668	0.325118778915854	0.0577888833486319	0.004428630471103	2.636776576561541e-10	0.2567825457776685		0.70037
ENSG00000026950	BTN3A1	DEE	108	0.5200764728322423	0.3564426710129376	0.0177010434646789	1.739394306530513e-06	3.986473561437661e-08	0.0943005953155192	0.41462	0.82499
ENSG00000027001	MIPEP	DEE	121	0.9513342442684216	0.4335801773935066	0.1171750973600937	6.961060851861714e-06	2.5526058369040117e-10	0.4914436286319273		0.24762
ENSG00000027075	PRKCH	DEE	95	0.0036390971352432	0.8516689684645984	0.9808938206919172	0.1226993853821325	0.0036395078286149	0.0653721361467261		0.33435
ENSG00000027644	INSRR	DEE	395	0.6142031010345808	0.744624060908945	0.4730734785352841	1.6535768511550351e-09	6.024889929360102e-22	0.9287383211715624		0.64482
ENSG00000027697	IFNGR1	DEE	100	0.0137930199635672	0.0311619074018793	0.4278987015748459	0.7208406785900312	2.419012280631602e-05	0.0364157643598021		0.99249
ENSG00000027847	B4GALT7	DEE	109	0.0441838034392132	0.5180374341182601	0.5021763634278189	0.0001861512717577	0.0004502744768867	0.1424782135780573		0.49853
ENSG00000027869	SH2D2A	DEE	74	0.8991008331166563	0.3659347588211351	0.8204754282003068	4.2760400564806046e-05	0.0273542506985462	0.2690401897368166		0.0038051
ENSG00000028116	VRK2	DEE	128	0.5680464267507739	0.5066322826981322	0.0340060429438063	3.296306381849572e-11	4.226101796022553e-14	0.2518757678509062		0.082772
ENSG00000028137	TNFRSF1B	DEE	91	0.9000461014775165	0.39108236811844	0.5551833262435104	0.1794399940499511	0.0372064416900254	0.9075143435325168		0.36399
ENSG00000028203	VEZT	DEE	146	0.5287242375186203	0.2091755442318811	0.1540222464264845	0.0040398354490599	4.2484529558782573e-10	0.3800833889396008		0.66699
ENSG00000028277	POU2F2	DEE	58	0.9523572644777816	0.9794058131492448	0.8343260676686132		1.2401280497985007e-14	0.996770812802962	0.72969
ENSG00000028310	BRD9	DEE	140	0.587135517752498	0.113681263875612	0.353644413820031	0.0005385517221243	1.628682073858185e-08	0.492054136404769		0.89719
ENSG00000028528	SNX1	DEE	127	0.8790084620861567	0.1505003152413897	0.2389675497958435	0.0759579876480454	0.0024076440891625	0.4954630956404295		0.35841
ENSG00000029363	BCLAF1	DEE	145	0.57730101908486	0.9760322507063568	0.7592216885566154	0.176794148238719	0.0294757413216596	0.9821167774283656		0.25223
ENSG00000029364	SLC39A9	DEE	46	0.7829043585417166	0.3321929348072761	0.6983167884984579	3.519898238497348e-05	0.4538066584232562	0.0298799836072242	0.16522	0.016864
ENSG00000029534	ANK1	DEE	420	0.4116456970453658	0.572660598926818	0.0176024024720412	0.0025310769183533	3.223030418468516e-05	0.102289803391433	0.51298	0.46691
ENSG00000029559	IBSP	DEE	68	0.5116815867167285	0.8922817059953843	0.7570333226713147	1.2178103273029389e-06	2.9340934576112503e-09	0.9533605228997788		0.25157
ENSG00000029639	TFB1M	DEE	90	0.8950585198871548	0.2043303242206007	0.0131405573817122	0.0008772625144873	2.961387998350874e-10	0.0689305880424367		0.89579
ENSG00000029725	RABEP1	DEE	146	0.7907643610167111	0.316665358643157	0.1683820135081351	0.0019679961604722	1.2324108877700028e-06	0.6092612147938081		0.96185
ENSG00000030066	NUP160	DEE	263	0.0049974445346896	0.745006379252652	0.295080311716041	2.881644481656461e-06	9.78281039210249e-08	0.0385193161650638		0.19454
ENSG00000030110	BAK1	DEE	54	0.8448047481669759	0.7739962925298922	0.3613847790789323	0.337521064321256	0.001213066805941	0.8472538163049257		0.71612
ENSG00000030304	MUSK	DEE	166	0.8104206731813137	0.0745268259199988	0.1137822700729358	0.0180801703949215	3.848060641684566e-07	0.2472336274573925		0.65328
ENSG00000030419	IKZF2	DEE	115	0.010890518343811	0.6555138551980029	0.3594099397489388	3.0853711171807494e-08	0.3045418981419412	2.41318708768041e-05	0.14551	0.021741
ENSG00000030582	GRN	DEE	139	0.9280753675615304	0.0677717854082603	0.4096827799544795	0.0034831080989351	2.087449298207925e-09	0.4385482911318386		0.96219
ENSG00000031003	FAM13B	DEE	159	0.7214108606179925	0.9120301132065338	0.0872043064544608	3.679585472003392e-05	0.0003982714691072	0.2160279231490218		0.018262
ENSG00000031081	ARHGAP31	DEE	296	0.988344433042776	0.9403939390674476	0.1359406393843394	0.0003389546068812	8.148606704198153e-08	0.6277161480892827		0.15802
ENSG00000031691	CENPQ	DEE	37	0.6689209450703923	0.9394086798644528	0.0222601164399142	0.3360397942282989	3.423618471507995e-08	0.2067775351913393		0.72655
ENSG00000031823	RANBP3	DEE	128	0.8509847896642206	0.2991760813258516	0.780550031832012	0.0002086478834622	0.0057071024176432	0.4204181480255344		0.21116
ENSG00000032219	ARID4A	DEE	201	0.1096337982231673	0.117618753491118	0.6934093925421129	1.4776530111980424e-05	0.0001518249298385	0.0740805434662704	0.85701	0.033345
ENSG00000032389	EIPR1	DEE	89	0.989226243829992	0.5662523038907428	0.3522110281832679	1.6820723643474358e-05	2.0919978998783727e-05	0.5966630137015506		0.11178
ENSG00000032444	PNPLA6	DEE	261	0.950979965118731	0.1322662006248059	0.4430070479390936	3.0864939207195357e-10	6.256902051980455e-21	0.5871023800791977	0.073324	0.48478
ENSG00000032742	IFT88	DEE	98	0.848051213328715	0.1763239080804022	0.8942348449155841	0.0017945721808756	1.114725393728257e-06	0.7308532599168416		0.48361
ENSG00000033011	ALG1	DEE	172	0.1097166422812856	0.2151049339252798	0.0825331133250172	0.0106482766061943	7.660479187859242e-12	0.0450989768921161	0.23526	0.39147
ENSG00000033100	CHPF2	DEE	233	4.491877752050358e-05	0.1758170577594625	0.0900236448599284	3.873886841748401e-07	1.7361664273240843e-20	0.000167715331383		0.51465
ENSG00000033122	LRRC7	DEE	204	0.9750575460857188	0.419070513639288	3.523219278299993e-83		3.523219278299292e-83	0.7188467575392371	0.39704
ENSG00000033170	FUT8	DEE	83	0.0525646473217799	0.1704874238267655	0.7039827985352424	0.1288836910980631	0.0025398423891498	0.1624072474057715		0.35384
ENSG00000033178	UBA6	DEE	124	0.9342987193671338	0.1491911706918295	0.8823565102825011	0.0086559420921153	1.824284507670339e-06	0.6897104495676208		0.20474
ENSG00000033327	GAB2	DEE	162	0.4311738194936713	0.2826742416295444	0.1396022717052613	0.0054303110539093	3.08147838972265e-06	0.4332683926188736	0.48633	0.33051
ENSG00000033627	ATP6V0A1	DEE	93	0.8087127373890297	0.4934306945473761	0.8968398169356537	0.0192547745560664	2.1861690091463364e-06	0.958011724354478	0.75437	0.77221
ENSG00000033800	PIAS1	DEE	63	0.3804501046217404	0.6231093816314509	0.2638497942007697	0.2424257954173631	0.0559207585812253	0.6473985894637821		0.18581
ENSG00000033867	SLC4A7	DEE	147	0.4820298343719355	0.5103142723514971	0.2037604473411427	0.0014960758323279	0.0028322538627262	0.4561496922331859		0.3626
ENSG00000034053	APBA2	DEE	137	0.6069457840957571	0.2645011003937932	0.4408079150458199		4.502778873497448e-57	0.5283916531709858
ENSG00000034533	ASTE1	DEE	142	0.4125573527438302	0.3020572181026409	0.9885498434282696	0.0016137533685285	9.771696628899305e-16	0.4937364984697224		0.46195
ENSG00000034677	RNF19A	DEE	147	0.810718113653846	0.1114908044753584	0.599974767541247	6.305306140529898e-05	6.0718596674239155e-12	0.5232852979038187	0.79435	0.88367
ENSG00000034971	MYOC	DEE	134	0.5994918412157055	0.222504687521358	0.6251872453481542	1.739827734624592e-05	2.532630093841109e-13	0.7353541621085429		0.37425
ENSG00000035115	SH3YL1	DEE	67	0.8912925891055647	0.7470528882341417	0.0548732907693082	0.0002015437493325	0.0525173363263505	0.1733535973460457		0.3438
ENSG00000035141	FAM136A	DEE	39	0.9681351379096312	0.750293550974602	0.3961456220614886	0.0287380567126139	0.0612227432020688	0.8660079280748918		0.46518
ENSG00000035403	VCL	DEE	212	0.8154089743741955	0.4289896813666028	0.5295298869234838	5.696173757096413e-06	2.0037547342533154e-10	0.8263372625120751	0.32229	0.16578
ENSG00000035499	DEPDC1B	DEE	105	0.0138091252790097	0.975825926512325	0.4534686189199181	2.773251744811291e-05	1.8970401531220522e-07	0.1246579827707225		0.46313
ENSG00000035664	DAPK2	DEE	97	0.6016191206586594	0.7582689371837863	0.8130756764498279	0.013260933265384	5.99937896541483e-07	0.9671763905156432		0.94292
ENSG00000035681	NSMAF	DEE	182	0.3968044423853523	0.725466944536173	0.9303745942962	5.294275083319053e-07	9.663220014558017e-13	0.8822345595644472		0.092951
ENSG00000035720	STAP1	DEE	64	0.7756719236959163	0.6517773999247409	0.8615910551098416	0.0007123829767681	4.060565583597673e-09	0.9553226164860456		0.95732
ENSG00000035862	TIMP2	DEE	30	0.9740073899343228	0.9487093843271056	0.1949818204358505	0.2342614899719693	0.0447128122627321	0.7733381545740501	0.18253	0.6351
ENSG00000035928	RFC1	DEE	210	0.9390892795343476	0.5853844989068442	0.0201951878598548	0.0173148410341242	9.341654484848129e-06	0.1804112519836091		0.75109
ENSG00000036054	TBC1D23	DEE	84	0.005207665054704	0.1512113578289157	0.5681691879951274	0.0142867916920335	0.0001446575103782	0.0120699299988938		0.21923
ENSG00000036257	CUL3	DEE	52	0.3176734688168439	0.1820908800266443	0.9305843199297484		5.236287711726538e-16	0.4893498280406426	0.7903
ENSG00000036448	MYOM2	DEE	658	0.5318885033308334	0.1799844309537968	0.0421082026837516	6.190770746292243e-18	6.94775027268161e-39	0.1873502846632238		0.80533
ENSG00000036530	CYP46A1	DEE	66	0.9668575726517764	0.5626456032420187	0.5144314788417039	0.0920008452971477	0.001011031974803	0.9404447856115278	0.81167	0.21999
ENSG00000036565	SLC18A1	DEE	190	0.8394087614839654	0.063810295610924	0.1568722518616433	0.0008416907899119	0.000865849675745	0.0085675811138737		0.67434
ENSG00000036672	USP2	DEE	134	0.9406373735129372	0.5368203178305394	0.9609776114303592	2.5911413994264667e-06	1.7448074377457426e-07	0.7959787994734684		0.056214
ENSG00000036828	CASR	DEE	140	0.0511139104623717	0.3607834567790501	0.2202316563869595	0.0005965630787301	1.363806053650711e-07	0.1849493029332532	0.46464	0.89461
ENSG00000037042	TUBG2	DEE	74	0.1562864069663419	0.0139454136126792	0.6535308942027891	6.470057867047734e-05	2.194242142962069e-07	0.0595397323575558	0.65392	0.6637
ENSG00000037241	RPL26L1	DEE	44	0.5836384550979056	0.3400047229999706	0.3381547328605453	0.0990561517674844	0.0017602097768992	0.6069415027872187		0.37603
ENSG00000037280	FLT4	DEE	304	0.6091297712966303	0.608366751369449	0.4781963279380298	0.0246665378670576	0.000183113340641	0.9051949411350596	0.25865	0.68162
ENSG00000037474	NSUN2	DEE	164	0.1298691983248434	0.2895369309432958	0.6829886707257713	0.0001228139232682	6.818419586445062e-08	0.4391141483399882	0.90476	0.36749
ENSG00000037637	FBXO42	DEE	131	0.3827836271913704	0.6553918088182651	0.6594129791588745	2.3382223060704364e-06	8.576077144106416e-07	0.6130860009793677	0.28099	0.11404
ENSG00000037749	MFAP3	DEE	85	0.9034113217638666	0.6764467961004004	0.7933822426427803	0.0001068041989305	0.0006152503318868	0.7077805329819633		0.013412
ENSG00000037757	MRI1	DEE	97	0.6265334795995869	0.6739117503505041	0.1105673291952436	0.405427292555728	1.282212546376246e-11	0.0504544807727481		0.99155
ENSG00000037897	METTL1	DEE	61	0.7543405714191465	0.0751990812151293	0.2051912943965766	0.0626574268409434	5.077622199017428e-05	0.2911914447571209		0.97815
ENSG00000037965	HOXC8	DEE	51	0.9880406090586156	0.3512931968574417	0.3262556207960558	0.0064082346660936	0.0004206610665538	0.7511120451859302		0.2515
ENSG00000038002	AGA	DEE	85	0.7478669154790203	0.122992928195748	0.7244556758755635	0.0048892713694661	6.205244825693086e-06	0.627612700619808		0.60603
ENSG00000038219	BOD1L1	DEE	557	0.0414255612879776	0.1882721862751992	0.7475498344139762	4.873978931738226e-11	9.084897788000438e-06	0.0077956530662179	0.33268	0.026227
ENSG00000038274	MAT2B	DEE	45	0.8558672519195	0.2505535870546183	0.1583431993673976	0.0598081135579671	0.0013372957963458	0.5405243162957133		0.49677
ENSG00000038295	TLL1	DEE	158	0.8908328740434739	0.962549407665712	0.0129235437337186	0.0022278642002144	3.096461779241695e-06	0.1651299829983059		0.60983
ENSG00000038358	EDC4	DEE	244	0.2020409727247553	0.1974169177163515	0.934983461749196	0.0840428321598817	1.3527507126352069e-06	0.4674026523400891	0.71313	0.83671
ENSG00000038382	TRIO	DEE	452	0.0245592034944699	0.0102737644870323	0.1368593057015708	0.0204458274529818	2.5639249969136205e-07	0.0042292002757347	0.035454	0.61306
ENSG00000038427	VCAN	DEE	733	0.0200927778031441	0.9199040139935928	0.8691789821197711	8.38957096229649e-08	6.292664016104291e-09	0.0594492829265047		0.078676
ENSG00000038532	CLEC16A	DEE	265	0.1295217296135146	0.64949716597627	0.9000459143938162	5.224858110435413e-07	3.323342341606936e-07	0.2760233670891293	0.6782	0.69502
ENSG00000038945	MSR1	DEE	168	0.3489652980833799	0.7897693657548711	0.9270314234819392	8.99715191688313e-08	3.178664640147682e-10	0.5965495505737652		0.36452
ENSG00000039068	CDH1	DEE	186	0.309408867956183	0.3462866779793501	0.1772806185242346	0.0260456238065061	0.001042171790862	0.354688033235759		0.39434
ENSG00000039123	MTREX	DEE	83	0.6567037193146738	0.9674571374254208	0.6407960110343878	0.013178834291657	1.8842216259004322e-08	0.9273505773818392	0.69645	0.83172
ENSG00000039139	DNAH5	DEE	1164	0.0007356135597119	0.0309875465498534	0.8743346160267476	5.7942378996605775e-31	9.403061740062385e-66	0.0023212281004601		0.56971
ENSG00000039319	ZFYVE16	DEE	333	0.0062375405059234	0.3368036638416261	0.9486207029128526	2.005335304905659e-07	1.2401548023276776e-24	0.0572762711181662		0.36862
ENSG00000039523	RIPOR1	DEE	258	0.5852695550936051	0.3931778840446654	0.1030698271680302	3.378811747090864e-09	7.89826556906739e-10	0.1513815150147655		0.19132
ENSG00000039537	C6	DEE	235	0.780790058380706	0.5541331184566507	0.7289249699431117	2.3870125254270943e-13	1.186276931420348e-14	0.4708873738031667		0.052426
ENSG00000039560	RAI14	DEE	150	0.8430797732707982	0.032002074749019	0.9756282189021728	0.044545876028606	0.0003899772059494	0.3223173311759872		0.38017
ENSG00000039600	SOX30	DEE	157	0.5054936631904603	0.4463248485439506	0.8568530169535461	0.0327617075508112	7.874830460449045e-05	0.9166886092268496		0.38479
ENSG00000039650	PNKP	DEE	215	0.9130596006648188	0.9742594175206322	0.3126455790349474	1.4014804335142624e-09	1.343414081888854e-19	0.8961785789037013		0.63395
ENSG00000039987	BEST2	DEE	153	0.1481717359016898	0.8712452454157975	0.1290355464286766	2.5816380228788785e-06	4.4685653034380635e-16	0.4367343856464535	0.92286	0.89737
ENSG00000040199	PHLPP2	DEE	321	0.4539814464465194	0.1208072379185123	0.5384211406826085	7.56986526203919e-05	2.145245319306147e-11	0.4937904991851338		0.48406
ENSG00000040275	SPDL1	DEE	125	0.9224627335115856	0.4939063026440246	0.9920741982712086	3.726789195623561e-07	2.4008452130009583e-10	0.886837975204789		0.89306
ENSG00000040341	STAU2	DEE	88	0.388868283303918	0.0562335780240783	0.3429240145440566	1.9106875377499462e-06	3.391406258185429e-05	0.1567260256942522		0.14786
ENSG00000040531	CTNS	DEE	128	0.7070480914026013	0.24076244470265	0.0260750741120446	0.0031559534075345	6.795179746873298e-10	0.0780269450878485		0.73589
ENSG00000040608	RTN4R	DEE	138	0.9651701734638636	0.2633049066647837	0.1565102811263511		7.35962079812001e-42	0.3412265621630591
ENSG00000040633	PHF23	DEE	89	0.85702125827933	0.3661259925470168	0.0292407219998117		4.633022849463469e-28	0.1217384753004714
ENSG00000040731	CDH10	DEE	110	0.1812950379487335	0.4350161777141894	0.544111771564841	0.0406235411121998	2.021969246488445e-05	0.6399687524746211		0.7589
ENSG00000040933	INPP4A	DEE	141	0.8822984440543671	0.7654870271542363	0.2812261868380508	0.0620149246500396	3.9323466047515686e-05	0.8628304945952963	0.37049	0.41928
ENSG00000041353	RAB27B	DEE	55	0.7147904777903457	0.9581084163683976	0.0166609305144083	0.0050590955225177	0.0005065437247429	0.1779981456134057		0.40504
ENSG00000041515	MYO16	DEE	328	0.4879913156662485	0.5007030634082696	0.7974459290104166	3.922768157386986e-07	2.0305639204432026e-12	0.8325553838832701		0.49971
ENSG00000041802	LSG1	DEE	171	0.2467266216516111	0.2229706003914858	0.1872565367706396	1.0987360380038276e-05	1.903215856977115e-13	0.2042934238107832		0.95215
ENSG00000041880	PARP3	DEE	154	0.2548949460362452	0.3617746044286551	0.3922137935987776	0.0048216960280575	1.551301448467129e-10	0.6011931797402623		0.5555
ENSG00000041982	TNC	DEE	539	0.0639814924503093	0.6530973143284303	0.0561586258333778	1.428981964673381e-05	9.827479620842752e-11	0.0724837667935055		0.58893
ENSG00000041988	THAP3	DEE	58	0.8204033832280242	0.9592238501966412	0.501592187559711	0.1593940307797074	0.0001339167697516	0.933674678432857		0.38259
ENSG00000042062	RIPOR3	DEE	269	0.7808335734795059	0.119460065682523	0.6487387113211845	5.937790923754747e-06	1.035899264009666e-10	0.5096944674934027		0.52536
ENSG00000042088	TDP1	DEE	155	0.0273902759089187	0.4808472476365089	0.2313927705941784	2.318016132830602e-13	7.003624124410866e-16	0.0756061917343472		0.56171
ENSG00000042286	AIFM2	DEE	113	0.8606983434547071	0.5329457353730027	0.6145429680705112	0.0102719746556857	1.143396883877104e-08	0.8941453722193602		0.81134
ENSG00000042317	SPATA7	DEE	149	0.437197048077633	0.8461960000669941	0.5910804564345522	6.70323218815102e-07	1.33121987500967e-10	0.8471320055025761		0.77134
ENSG00000042445	RETSAT	DEE	173	0.8277990401989284	0.4883463165040096	0.380829009621067	1.4308244796178604e-05	2.9653104724375245e-14	0.849497893098234		0.93827
ENSG00000042493	CAPG	DEE	100	0.7658843892609514	0.3980294887999185	0.505498555169235	5.5904134668928334e-08	7.477289853663553e-07	0.4142976477695721		0.11878
ENSG00000042781	USH2A	DEE	1430	0.0075724052259258	0.8836859117906709	0.0303344703603101	2.657325471263454e-31	3.834075938467909e-65	0.0085993918428802		0.16043
ENSG00000042813	ZPBP	DEE	100	0.6161927993630134	0.0651866069496679	0.855966048942628	1.2200397605830348e-06	4.511389346107346e-07	0.1282367020685479		0.19859
ENSG00000042832	TG	DEE	783	0.0189125395963883	0.0513628976636177	0.6560609453756587	1.5707007252918647e-14	1.2378395943383625e-52	0.0400923576896244		0.28622
ENSG00000042980	ADAM28	DEE	180	0.1996165441766988	0.9319040539833724	0.2542530305194948	5.5412591225771953e-08	1.6499934120321476e-17	0.4882647563754129		0.81619
ENSG00000043039	BARX2	DEE	70	0.7466775806028938	0.3092097910643712	0.1761571795235338	0.0004310959331872	0.00177008650951	0.4481904099763556		0.58859
ENSG00000043143	JADE2	DEE	169	0.105064927489768	0.1780034377627159	0.4034289276613476	0.0119409714482753	2.672254904668768e-05	0.2071934000902754	0.20066	0.52761
ENSG00000043355	ZIC2	DEE	27	0.7494086480029856	0.3772807334005701	0.6527216696178404		3.532174507697007e-07	0.7802500851810457
ENSG00000043462	LCP2	DEE	86	0.8569857065194424	0.2201313614928843	0.492642245760896		1.715604205788673e-38	0.5664488891269984
ENSG00000043514	TRIT1	DEE	112	0.0938669853630879	0.1888914111132476	0.7784877286525088	4.639933825264863e-05	2.440661769156101e-11	0.2210322147048773		0.80956
ENSG00000043591	ADRB1	DEE	39	0.916499138081092	0.8360487231558755	0.2348419356170172	0.0397150494854335	0.0010710058605608	0.8147483622006425
ENSG00000044012	GUCA2B	DEE	39	0.9628048197134724	0.6123530444084216	0.1205447263175998	0.0774481743046047	0.0008349488277101	0.5855395990536935		0.58316
ENSG00000044090	CUL7	DEE	398	0.3380573644958613	0.0298066183114509	0.6516067575269328	2.0534287650107325e-08	4.705007914579876e-23	0.2033750701268938		0.85042
ENSG00000044115	CTNNA1	DEE	129	0.9657806495582772	0.9993454899586554	0.396312951656634	0.0002208506938697	4.639209958698795e-09	0.9469958888066066	0.86972	0.84929
ENSG00000044459	CNTLN	DEE	280	0.7560826608194422	0.93471212866247	1.584882542626746e-61	5.5731217304072556e-24	5.700050699352701e-86	0.8390988300363659		0.89674
ENSG00000044524	EPHA3	DEE	202	0.4221349523240442	0.2363468206835916	0.4774326273223785	0.0630355876963332	0.0002400432465218	0.6508172803526957		0.55085
ENSG00000044574	HSPA5	DEE	60	0.5006236325856372	0.5133327430909662	0.7825228607681268	1.121697158660994e-07	0.5307841541355305	0.0093743288465829	0.89352	0.0019039
ENSG00000046604	DSG2	DEE	228	0.4677383657554579	0.5027913772005044	0.0093449264779206	6.010075236312173e-08	6.404632129918882e-09	0.0227976975886088		0.16438
ENSG00000046889	PREX2	DEE	242	0.7533095307332425	0.0718482239003572	0.2037866467143611	5.91755268122613e-06	7.143411052970169e-10	0.263968881816739		0.84379
ENSG00000047056	WDR37	DEE	83	0.6921678672941547	0.7126801609950985	0.8722275669334307	0.0001901161624202	0.0008478372499437	0.709497489333559	0.44418	0.12574
ENSG00000047188	YTHDC2	DEE	246	0.0025603272752892	0.1368542961526763	0.2265983986668431	0.112807877924441	2.8597634290299583e-08	0.0048862370543118		0.9585
ENSG00000047249	ATP6V1H	DEE	91	0.8149081430221218	0.2716058561380756	0.0095438093132527	0.0294929869343109	0.0002056104424255	0.0881258638354796		0.96082
ENSG00000047315	POLR2B	DEE	63	0.4140037622653031	0.2502992962434593	0.7915716530364272	0.0001524144900892	3.010096876894872e-05	0.6784119972174454	0.29104	0.33166
ENSG00000047365	ARAP2	DEE	350	0.665931620235469	0.6050141069433846	0.5801081469786321	2.28373851710374e-05	3.4441506613675497e-22	0.7826428105078705		0.8842
ENSG00000047410	TPR	DEE	381	0.2718032565293709	0.1586252092788332	0.8357862378000511	1.1194042662289755e-05	4.7825763229416294e-08	0.3778616704063492	0.47391	0.70529
ENSG00000047457	CP	DEE	246	0.1944903337717578	0.8894713148151849	0.9744388679046796	0.0628543603792757	1.837444050556985e-13	0.4163773989809046		0.078276
ENSG00000047579	DTNBP1	DEE	111	0.4374618438946985	0.676064951134358	0.4165101662260306	0.000264889588038	6.453859363958499e-13	0.7290150239208462		0.44485
ENSG00000047617	ANO2	DEE	305	0.007104881920034	0.9896189129092474	0.4490573419584628	0.0006673507540578	6.830871384656325e-24	0.0147885750872588		0.4182
ENSG00000047621	C12orf4	DEE	75	0.5576369449296481	0.004696512126782	0.0857269173084328	0.0001902570727502	5.297434802484901e-10	0.0546343706402627		0.46409
ENSG00000047662	FAM184B	DEE	264	0.7288660050328792	0.0546287676494899	0.9498114639104996	1.0151196693064385e-12	6.696673608432162e-16	0.1701099493143411		0.11701
ENSG00000047849	MAP4	DEE	251	0.0381523129031606	0.4661329268554439	0.54091148395107	0.776739488229121	0.9540729830707422	0.4467613967885311		0.47722
ENSG00000047932	GOPC	DEE	53	0.6326954837438252	0.5447383120611683	0.1650802874838889	0.1894436917874879	0.1201123596107843	0.7194297709669594		0.79357
ENSG00000047936	ROS1	DEE	494	0.5907329618764008	0.1159430625115664	0.8168560416904658	9.011706030644724e-21	2.595504976963076e-32	0.2542255497994529		0.43632
ENSG00000048028	USP28	DEE	221	0.2634785807645991	0.2780389926974332	0.440366942993813	1.0633465732637996e-10	2.7269973562804207e-15	0.4061216246633602		0.29053
ENSG00000048052	HDAC9	DEE	176	0.1962303504859673	0.3915076632858009	0.9976190155620456	0.0926751613771765	7.154176900381089e-05	0.6535003557889328		0.61422
ENSG00000048140	TSPAN17	DEE	94	0.0002566215312955	0.2490517473123139	2.8011582245884213e-25	8.226300886878101e-11	8.805668260851671e-30	0.0031138994951217		0.91439
ENSG00000048162	NOP16	DEE	55	0.7256513541002425	0.3657383857787648	0.8860940637781612	0.0007916776738387	0.0001281147959591	0.8908159627078934		0.042169
ENSG00000048342	CC2D2A	DEE	321	0.0523616571081754	0.0131998437589653	0.629597335275704	2.0074672283515335e-11	1.4799300987224812e-20	0.0184767325759087		0.53597
ENSG00000048392	RRM2B	DEE	49	0.817418025104251	0.606357008084227	0.0871769254268128	0.0259880326426835	0.0002797357712618	0.5417507202667382		0.42477
ENSG00000048405	ZNF800	DEE	105	0.4058897633502548	0.3867876241459868	0.1469328583463091	0.0043964327364477	2.4917099747024924e-09	0.3775117305708596		0.44718
ENSG00000048462	TNFRSF17	DEE	58	0.8706859564244754	0.4176420148686334	0.7874787686507412	0.0456764295498811	1.4150167293299327e-06	0.8657029009596946		0.58773
ENSG00000048471	SNX29	DEE	280	0.0381484397541886	0.0200991357678295	0.7687652242776388	0.970803233410836	0.9497351507257712	0.0894885294243831		0.74243
ENSG00000048544	MRPS10	DEE	61	0.0533323619336033	0.1053813037865937	0.3366088338757207	0.0012188102781286	3.054052319560387e-06	0.1323525291938694		0.79735
ENSG00000048649	RSF1	DEE	248	0.341860297145553	0.0007243688318663	0.3234015233313547	0.049479120816198	0.0010954485469045	0.0167566406564137	0.38008	0.49356
ENSG00000048707	VPS13D	DEE	905	0.0112729628761861	0.0947750834081282	0.9591632839700864	3.771184455575893e-09	1.2120854060523504e-19	0.0444731683305027	0.23357	0.46572
ENSG00000048740	CELF2	DEE	36	0.928258171275276	0.0079256917943308	0.042272280244642	0.0852792077373882	0.0026990543961817	0.0216312491055263	0.16282	0.2769
ENSG00000048828	FAM120A	DEE	167	0.1086466645160486	0.0547904128206368	0.6885567486835125		3.3768700916331534e-59	0.0612956618438632	0.34197
ENSG00000048991	R3HDM1	DEE	185	0.3252346700396682	0.4554240177378353	0.9288196331531892	0.34886607042203	0.0117003730350359	0.8429584044093468		0.21586
ENSG00000049089	COL9A2	DEE	194	0.1273841268775426	0.8237153525462544	0.2830010160585007	7.946059247054543e-09	2.693076138109e-07	0.0942326395937791		0.1532
ENSG00000049130	KITLG	DEE	27	0.9439597762162744	0.4123333919054746	0.9955912175039388		2.0853343896527735e-07	0.8190530034679245		0.315
ENSG00000049167	ERCC8	DEE	75	0.5498708553470304	0.5115597124297422	0.2879957952781707	1.586732000200589e-06	3.9812248811417726e-09	0.6990507676893006		0.57041
ENSG00000049192	ADAMTS6	DEE	175	0.0268870821543219	0.7390795987985017	0.6056409447013924	0.1172605711096686	0.0065137384520818	0.2869089959749305		0.31509
ENSG00000049239	H6PD	DEE	258	0.5924452741544568	0.9047376891916864	0.2570467272237927	3.8032113664785656e-10	2.885624220539182e-12	0.400773527995294		0.046511
ENSG00000049245	VAMP3	DEE	28	0.9660413221203406	0.1424850003232775	0.429252059064322	0.0145770371495637	0.0007190261417654	0.6068998393449545		0.42203
ENSG00000049246	PER3	DEE	290	0.804185517553386	0.5918788791757605	0.6209692007494517	2.7894377057367814e-08	4.948485311733611e-23	0.9305908336413492		0.14345
ENSG00000049247	UTS2	DEE	39	0.0077764258242469	0.1977918631227155	0.7224902281859606	0.5829967512674609	1.0705349759347298e-05	0.0377233892839802		0.053675
ENSG00000049249	TNFRSF9	DEE	61	0.0285771587674089	0.351182767801396	0.8014362499538883	0.0756845775954841	0.0130561545182577	0.2115864595229669		0.56874
ENSG00000049283	EPN3	DEE	168	0.8978141237592442	0.4832567489980831	0.251165022308589	0.014207946196237	9.67305854892986e-11	0.7344275455730143		0.55005
ENSG00000049323	LTBP1	DEE	369	0.3897952986222739	0.5721909910737379	0.8000898587489313	0.0013278350085655	1.0760035686876655e-08	0.8935430956768864		0.75434
ENSG00000049449	RCN1	DEE	44	0.5168859079264176	0.1052812845993957	0.8986598545055688	0.3434847014954126	0.0004330966447597	0.3439060255516089		0.74205
ENSG00000049540	ELN	DEE	208	0.331594793019906	0.6876449989468052	0.5290366260604342		1.2760360499887215e-70	0.6566241981519377
ENSG00000049541	RFC2	DEE	67	0.7587373038982408	0.425636216150796	0.6998290142663985	0.0727006921352769	8.012060552294004e-06	0.8473951956003296		0.5152
ENSG00000049618	ARID1B	DEE	326	0.6377292262128407	0.9827193219256206	0.5397419081742862	0.0002488625533573	0.2648923501495791	0.289013305759153	0.76279	0.0058249
ENSG00000049656	CLPTM1L	DEE	135	0.0929428338601237	0.5559876608867417	0.972413712690484	0.0030901142972782	2.1483352538326813e-05	0.4104960147345871		0.1331
ENSG00000049759	NEDD4L	DEE	123	0.8434713991310928	0.0822435793132786	0.7192847183026023	0.0731892328731722	0.005805409149516	0.4881232747011381	0.29616	0.79797
ENSG00000049860	HEXB	DEE	104	0.7634156968431222	0.187927804062508	0.7763047222463944	5.807574363983776e-08	1.1404619532568554e-06	0.3235783753720351		0.32476
ENSG00000049883	PTCD2	DEE	54	0.0004345408449832	0.7394941721271142	0.8465682664941668	0.0698684742377458	0.0032783833588124	0.0120586072642957		0.90394
ENSG00000050130	JKAMP	DEE	48	0.6775606699106114	0.1954261767315867	0.825372588572409	0.076403906816835	0.0014284828572502	0.723486603511521		0.47372
ENSG00000050165	DKK3	DEE	77	0.0061668405563706	0.4687969318429126	0.6266086062078915	0.0115593445325424	8.335351394733617e-09	0.049934996201698		0.4227
ENSG00000050344	NFE2L3	DEE	266	0.1971335596375421	0.2741145211966135	0.1403668357658025	2.5772007214573688e-17	8.0150661320613e-25	0.1892630594333406		0.033562
ENSG00000050393	MCUR1	DEE	50	0.2984448021861056	0.1240283957727465	0.5498443897812746	1.560342145174823e-05	0.0003018052829081	0.2909090365734542		0.41346
ENSG00000050405	LIMA1	DEE	149	0.2843350721189749	0.2194213181291857	0.9458940521253488	1.253478759900466e-08	2.2045112218482625e-08	0.2535039754653184		0.022564
ENSG00000050426	LETMD1	DEE	95	0.900880367051464	0.3471618226786288	0.9719524378129456	0.0086417823348299	1.3379470665471166e-09	0.831205541688924		0.91571
ENSG00000050438	SLC4A8	DEE	117	0.0970602923766665	0.1203231215629342	0.7134982618611732	0.0373253981362207	6.166368936920993e-07	0.2899501217651765	0.53738	0.65917
ENSG00000050555	LAMC3	DEE	479	0.2244694915351626	0.9077878000258532	0.1437177820739648	2.012731611238364e-06	1.208846971951828e-27	0.3506679712914611		0.18321
ENSG00000050628	PTGER3	DEE	93	0.0113533668968902	0.3200813583616375	0.5281034467497824	0.0285043866721501	1.8289578281315777e-10	0.0522794584648231	0.58488	0.47266
ENSG00000050730	TNIP3	DEE	72	0.8801965175595392	0.154841476166087	0.1363399340279705	0.0951353731597304	0.0021237075369615	0.4806756530847749		0.76314
ENSG00000050748	MAPK9	DEE	60	0.9354185847968112	0.1207750066895934	0.2814830787259687	0.1404846616563428	0.0002067169300203	0.5338374100007957		0.73273
ENSG00000050767	COL23A1	DEE	135	0.382035481797399	0.1107385557986981	0.6217210836282622	8.350073753949104e-09	2.1096930097479735e-13	0.3706429193403127		0.77407
ENSG00000050820	BCAR1	DEE	210	0.8785217150801046	0.4752672139642928	0.3788201722745237	0.2200554428261809	0.0481015195184257	0.8778878157470981		0.032004
ENSG00000051108	HERPUD1	DEE	80	0.0118439906786995	0.2936110822907122	0.9244523750034176	0.0357881437093875	7.138708145926793e-05	0.1241085513192752		0.62838
ENSG00000051128	HOMER3	DEE	86	0.1779321616616359	0.0037214875226597	0.0174534749736205	0.8243784791705485	0.7991740601890466	0.0054383417741295		0.85459
ENSG00000051341	POLQ	DEE	549	3.274229146675974e-05	0.9477408422974374	0.9310205798803206	3.7283849797566196e-22	2.5358604405384508e-51	0.0014462973194662	0.1453	0.66248
ENSG00000051382	PIK3CB	DEE	97	0.687098080076491	0.2530495326620833	0.7273420398274879	6.435487028321972e-08	0.0001635755982016	0.1302861796084386		0.12629
ENSG00000051523	CYBA	DEE	59	2.534546414288972e-05	0.6334827472153272	0.0441259239473976	0.0002389920023141	0.000304747905423	0.0003129649384448		0.9226
ENSG00000051620	HEBP2	DEE	45	0.0847071058475939	0.973748368468286	0.1274516045172361	0.0040252541039779	2.307965129547717e-05	0.3592942602729954		0.94191
ENSG00000051825	MPHOSPH9	DEE	210	0.9735942764193846	0.5622600992689315	0.7812740053128079	0.0003671777304984	5.759023088895371e-13	0.9576416760577628		0.17989
ENSG00000052126	PLEKHA5	DEE	167	0.4727587603249061	0.1426636858723662	0.2720155757724821	0.034797195748963	0.0006884342018544	0.3855359862761733	0.29397	0.48157
ENSG00000052344	PRSS8	DEE	77	0.725504295754541	0.8680585472953022	0.3199953880844271	0.2254845364916322	0.0130512042994905	0.9057687847184112		0.22445
ENSG00000052723	SIKE1	DEE	42	0.9861683974578108	0.5418877298854547	0.7788195632821209	2.605144419590875e-05	4.911602253404676e-09	0.9823488663629626		0.71079
ENSG00000052749	RRP12	DEE	348	0.01286697116681	0.8232663620833068	0.4602938855404772	0.0106512440746617	1.0545417097522424e-07	0.154977785367886	0.13637	0.94446
ENSG00000052795	FNIP2	DEE	208	0.1816143043325977	0.0141238649533625	0.1145379918382564	0.2533709065500131	3.414661630802592e-05	0.0223612215472304		0.84725
ENSG00000052802	MSMO1	DEE	52	0.7371915774279476	0.46282743287576	0.4494648069793573	0.3521884343071829	0.0232350066792652	0.9088345471672338		0.74782
ENSG00000052841	TTC17	DEE	207	0.9471820023068512	0.7092900006091003	0.5693299204876473	0.2094544837579661	0.0001680733175183	0.9442594511366712		0.26033
ENSG00000052850	ALX4	DEE	108	0.9511336566692544	0.3115575620641171	0.2663333154974786	0.006932884552161	4.79438730185599e-05	0.6209953865252291		0.96323
ENSG00000053108	FSTL4	DEE	185	0.8529088524772878	0.4154637578590235	0.2832162736688706	0.0002696319367463	1.1901002651750298e-08	0.7640543598570727		0.4527
ENSG00000053254	FOXN3	DEE	86	0.2822409135294644	0.532092419766825	0.1159417542759005	4.9414672560943696e-05	0.0156695269329771	0.1150457787491518		0.11692
ENSG00000053328	METTL24	DEE	51	0.9699274427769876	0.8121740444471439	0.4137125936997549	0.023222258343322	0.0011623222244453	0.945961428418796		0.47791
ENSG00000053371	AKR7A2	DEE	96	0.3312926771446262	0.1123904288634446	0.2102055419609275	0.0010674424968791	1.8227660680861808e-06	0.331818048979356	0.079131	0.92306
ENSG00000053372	MRTO4	DEE	49	0.9096864983504792	0.4483281545855053	0.5182813650019981	0.1337266183793791	0.0149905265245241	0.8877932752354761		0.25074
ENSG00000053501	USE1	DEE	74	0.0045776775707585	0.805432907186357	0.6313026518895783	0.0007508944766065	4.572216162064955e-05	0.0610877472995414		0.24603
ENSG00000053524	MCF2L2	DEE	244	0.0384784205650707	0.0620743682292561	0.6327045787115448	0.002985553267325	2.14762935720124e-15	0.0887403198670904		0.68757
ENSG00000053702	NRIP2	DEE	102	0.0022062929335107	0.351962118525441	0.0582578765692346	0.0002768190731762	1.9551884826243488e-09	0.0123617035253968		0.36487
ENSG00000053747	LAMA3	DEE	757	0.1257237661427798	0.3578551418149489	0.6601208898056861	1.2917927219571182e-12	1.4647393664278496e-32	0.4484083671285864	0.43576	0.77827
ENSG00000053770	AP5M1	DEE	83	0.195560490325374	0.2470939249015556	0.0712714149213377	0.0615179656181269	0.0011031801610488	0.1028847488640748		0.044461
ENSG00000053900	ANAPC4	DEE	93	0.815537991074472	0.3340182716001815	0.0404393693206392	0.0149980150654975	4.914368323480117e-08	0.1474619938880411		0.92552
ENSG00000053918	KCNQ1	DEE	134	0.8735227432470946	0.5212485995714339	0.5889095268245804	1.68101686689605e-05	3.9750127274161417e-08	0.8959882467994016	0.66904	0.36204
ENSG00000054116	TRAPPC3	DEE	35	0.1243627625239196	0.7537163023018375	0.0462129629637197		5.203996958148241e-07	0.2363580907986942
ENSG00000054118	THRAP3	DEE	214	0.3122278855343966	0.7264274125536023	0.5206130592426481	0.1820905140994301	0.0147314114132907	0.7983210888777958		0.42461
ENSG00000054148	PHPT1	DEE	54	0.2693620399471624	0.636906177044561	0.6545608251301609	0.1063848815674835	0.0011944790086977	0.7738271909066409		0.95786
ENSG00000054179	ENTPD2	DEE	127	0.8361416460007963	0.2595815709290588	0.8554064096015624	2.1092819672046445e-05	6.490275000853607e-17	0.5266209224492071		0.50593
ENSG00000054219	LY75	DEE	351	0.0360114461709446	0.0653040999505675	0.0207987205964803	1.945576032461233e-15	1.5761611005586156e-30	0.012663116156986		0.96627
ENSG00000054267	ARID4B	DEE	162	0.5257796248113318	0.0563985201873095	0.735187044774205		4.819115578865769e-58	0.2575922589150544	0.46991
ENSG00000054277	OPN3	DEE	75	0.2197108673519105	0.3657698027966072	0.5458355346979624	0.0053271222821253	0.0205989420233735	0.4558439545558803		0.16733
ENSG00000054282	SDCCAG8	DEE	176	0.9101874663519668	0.4958943386854512	0.5150312883986704	1.4237934985746908e-07	3.934814656023202e-12	0.8213217730061775		0.6792
ENSG00000054356	PTPRN	DEE	218	0.8089080505273316	0.5148963373346631	0.1738658076358363	3.6089623968128826e-07	1.0911149682453463e-07	0.2916533076933818	0.84901	0.22225
ENSG00000054392	HHAT	DEE	141	0.6804445908038897	0.7194364114437615	0.540023616770533	0.0061113362097857	5.70397617521867e-10	0.8815997928580359		0.87621
ENSG00000054523	KIF1B	DEE	266	0.8695020090163956	0.3389569254496114	0.6761926901282962	0.0006718586966405	1.2384474409829362e-08	0.8798597686251493	0.82947	0.90322
ENSG00000054598	FOXC1	DEE	48	0.6401857635551416	0.4455753287085418	0.0814893209568333		1.7646078085637485e-13	0.3104765020031158
ENSG00000054611	TBC1D22A	DEE	135	0.5403327596329894	0.2358063715167999	0.8660419662260077	0.0010732446113409	1.2747566178885674e-10	0.7129770962526765		0.87597
ENSG00000054654	SYNE2	DEE	1551	0.01044888607985	0.8681217236344718	0.0971246952801365	5.517808003819162e-20	3.493896894430365e-62	0.0497759535730907		0.2409
ENSG00000054690	PLEKHH1	DEE	282	0.3056495438259383	0.0961403636121591	0.8375994376162023	7.153055414638293e-06	1.9474606365388635e-16	0.3902782326144161		0.22643
ENSG00000054793	ATP9A	DEE	155	0.0069117980460261	0.7174515731269504	0.2597564900224256	0.1661060205780217	0.0287606208094081	0.0582932411178547	0.84274	0.27984
ENSG00000054796	SPO11	DEE	48	0.6982362222820602	0.680691094566296	0.9233767989642072	0.2614903648682187	4.203264757733577e-05	0.8511414156384542		0.90809
ENSG00000054938	CHRDL2	DEE	116	0.7777918479192203	0.2782601120572123	0.2943818999539855	9.739391925193925e-08	1.369737051156222e-11	0.5020266855838148		0.44761
ENSG00000054965	FAM168A	DEE	44	0.0006421121964063	0.0023403218721345	0.8381443855669359	0.039478565762418	0.016516233107299	0.0002899791957205		0.26143
ENSG00000054967	RELT	DEE	119	0.862712372286187	0.7036566067917479	0.6743970272726161	9.238175289797324e-06	7.595941233270689e-05	0.5905917822511226		0.097376
ENSG00000054983	GALC	DEE	144	0.9584257173686292	0.8572277152738966	0.4016573700156101	5.305874803537712e-06	2.8164012732472018e-11	0.9457759905768928		0.67322
ENSG00000055044	NOP58	DEE	73	0.4957185021919108	0.4163374478584152	0.6646970192226975	0.0072115403431929	0.0037040316002368	0.7307098406203982		0.25652
ENSG00000055070	SZRD1	DEE	31	0.0570521919265402	0.0556964205306821	0.8360505271387153		0.0029107711431688	0.0869748167877743
ENSG00000055118	KCNH2	DEE	192	0.7000232709064879	0.2143020449427004	0.649085783315857	8.212263039062633e-05	4.290001267037224e-09	0.6857362744736769	0.39611	0.19808
ENSG00000055130	CUL1	DEE	42	0.93015477127158	0.4318892299838974	0.9676413642435752	1.916626385638517e-05	0.0263463824404313	0.3396585642650487	0.32876	0.23567
ENSG00000055147	FAM114A2	DEE	102	0.1623136889778016	0.1966889212608472	0.97810410832587	2.007442509812204e-06	6.161645129124902e-09	0.3326591609309531		0.21196
ENSG00000055163	CYFIP2	DEE	134	0.0272094605377595	0.834362297839514	0.9887622422541038	0.153936643746217	0.0084788219874897	0.2620217662140725	0.38936	0.2573
ENSG00000055208	TAB2	DEE	99	0.0002273258079183	0.8682806873935408	0.0625879723984449		2.187266825721627e-22	0.000366569361777
ENSG00000055332	EIF2AK2	DEE	80	0.0267359814429137	0.3974039641527443	0.8151934181530927	0.0894653813791884	3.8933889171648915e-09	0.1341329222737427		0.91571
ENSG00000055483	USP36	DEE	323	0.8962199905581807	0.0468463913529955	0.0262365592074235	6.046804784075343e-06	2.707304579180957e-12	0.0813954638278727		0.5822
ENSG00000055609	KMT2C	DEE	882	0.0479955234196738	0.7637139128766433	0.9577941668502902	0.0156125489648755	1.3966312686307254e-10	0.3690014874255758	0.17972	0.59492
ENSG00000055732	MCOLN3	DEE	106	0.8370136500318355	0.0576921311743567	0.3280099605268115	0.0061585732953718	2.661094378734227e-12	0.2450664992150125		0.64878
ENSG00000055813	CCDC85A	DEE	146	0.7693611631207576	0.0439106022584818	0.76835553690103	0.0033941450109439	3.82304119480011e-06	0.3544391887665418		0.87594
ENSG00000055917	PUM2	DEE	174	0.101748118517386	0.0499607241435297	4.4524375098929023e-26	7.525857044199999e-09	9.292438452510955e-42	0.0914545171237336		0.91775
ENSG00000055950	MRPL43	DEE	50	0.6365308710318068	0.4787780935278872	0.8019854593923628	0.0014018899646291	2.0201297161576839e-07	0.9555068424888484	0.60357	0.76763
ENSG00000055955	ITIH4	DEE	232	0.7758180088290734	0.6344055368374186	0.8423459919019627	1.834463317544138e-05	1.992381742771759e-10	0.9483276235075934		0.58502
ENSG00000055957	ITIH1	DEE	278	0.786152361193605	0.9556363123340728	0.6990425126816535	2.174411499882808e-09	1.3998351121737038e-17	0.9554135080599518		0.72227
ENSG00000056050	HPF1	DEE	51	0.66391848830355	0.2321964370104227	0.9527048060688388	0.0376400634599657	6.128724680718962e-05	0.8024379320632569		0.25442
ENSG00000056097	ZFR	DEE	116	0.7318036834906878	0.5955465794053124	0.7810713559096576	0.0701885639472527	0.0009897530871491	0.9598023983168452	0.0065692	0.68349
ENSG00000056291	NPFFR2	DEE	108	0.5378758786942992	0.5788531615770085	0.1925872821236129	0.0433770024049377	4.204325465648913e-07	0.7185896796523334		0.78041
ENSG00000056487	PHF21B	DEE	118	0.9297789305098824	0.0105027694367692	0.1829233330407715	0.2467263937664957	0.0881519806283341	0.0847430442326064		0.21523
ENSG00000056558	TRAF1	DEE	85	0.5100407852396529	0.7510396423529657	0.9721363583773877	0.1732733183331572	0.0012637694910229	0.9495506621679104		0.91675
ENSG00000056586	RC3H2	DEE	199	0.8126121431464152	0.0519009840714866	0.1072286756921806	0.0001816620160562	0.038393274074025	0.0539840108980203	0.37761	0.11023
ENSG00000056736	IL17RB	DEE	128	0.6337525541807869	0.3278089515559254	0.759816421328062	1.7812161069668717e-07	2.839353746399978e-12	0.7782933533175338		0.19066
ENSG00000056972	TRAF3IP2	DEE	92	0.7472359139260141	0.0011372543105246	0.8099806695857528	0.0185335119995483	4.447157069837573e-06	0.0175819647210342	0.35085	0.57044
ENSG00000057019	DCBLD2	DEE	163	0.5459476580666908	0.8386938418577831	0.3800255716675211	2.313892275739076e-05	1.3585535351845746e-07	0.732326607275337		0.36608
ENSG00000057149	SERPINB3	DEE	128	0.08777386255717	0.0434809798655038	0.2760368465219249	4.579574254421767e-05	1.3198285855745186e-06	0.1245747105792632		0.57447
ENSG00000057252	SOAT1	DEE	125	0.6447737833768193	0.024911240479152	0.5450837464632831	4.0881049570866345e-08	6.568680640448261e-14	0.2607480462333281		0.39031
ENSG00000057294	PKP2	DEE	192	0.8158235918875119	0.7266153297701482	0.6197769897862855	1.8714760296367063e-08	3.704266270530055e-13	0.9114799543458212		0.10616
ENSG00000057468	MSH4	DEE	106	0.8816346650236895	0.2946875564486327	0.5543579748360936	4.0298453879663975e-05	6.828874271048479e-06	0.7182264796653969		0.45273
ENSG00000057593	F7	DEE	147	0.8485064371971818	0.0804941460712001	0.3845452379313275	0.0031577624013745	4.868186491187721e-11	0.4122423299440887		0.82871
ENSG00000057608	GDI2	DEE	38	0.9194622350907804	0.44233171436237	0.4814640758299463	0.1104596661036246	0.0209597773989492	0.909115582215519		0.32801
ENSG00000057657	PRDM1	DEE	163	0.2142303528653724	0.730191708300522	0.8417975495126302	0.7008889628279082	2.729956835123847e-06	0.3820617646358941		0.27835
ENSG00000057663	ATG5	DEE	28	0.946363420663247	0.4298500053803264	0.992745478756838		1.1193249859699086e-09	0.8703163576149606	0.28099
ENSG00000057704	TMCC3	DEE	100	0.9017221784894384	0.3327790157938012	0.967108514567418	0.0003456815278535	3.0891675744644865e-07	0.880822688857622		0.9571
ENSG00000057935	MTA3	DEE	121	0.9511709947374388	0.3609177465507343	0.5957159427043126	0.28505771384487	0.0474367846171287	0.885305064940873		0.65955
ENSG00000058056	USP13	DEE	195	0.5737121897638449	0.6127265299929916	0.7874321748540067	0.003069168592059	1.079762946423439e-14	0.7774628876746252		0.80756
ENSG00000058063	ATP11B	DEE	144	0.5068910791789116	0.3257270691386794	0.049210704722642	0.7098453934521138	0.9898571506954236	0.3840640131694048	0.81789	0.85179
ENSG00000058085	LAMC2	DEE	305	0.9744752030100424	0.9833217603994048	0.8992375907767407	1.1387511638652951e-08	3.4707433298944578e-15	0.9298598485201216		0.50825
ENSG00000058091	CDK14	DEE	53	0.7038294528814154	0.705663542161244	0.7088625751442779		1.393159211106662e-21	0.9085921245030092		0.26711
ENSG00000058262	SEC61A1	DEE	33	0.4815628731461832	0.8562252514982512	0.4561436372811789	0.3732656408819331	0.0074083625754288	0.8936520671561203	0.35168	0.41399
ENSG00000058272	PPP1R12A	DEE	142	0.8037893943602004	0.3523432034472836	0.1368814607130166	0.1806446483413363	0.0092476468769646	0.5888323034842657	0.50079	0.8013
ENSG00000058335	RASGRF1	DEE	182	0.8470973165385737	0.1523896819550563	0.0304996723207404	0.0097470970267654	8.367740234875566e-06	0.0997099279230684	0.14566	0.77103
ENSG00000058404	CAMK2B	DEE	60	0.5114270497472941	0.7219899347891553	0.36749703557862	0.0003963399778222	0.2880876207342311	0.0414050810900594	0.96819	0.089156
ENSG00000058453	CROCC	DEE	658	0.870560343482639	0.323684023903321	0.8030415605694927	2.50391367005044e-16	1.4171262428100517e-36	0.832597034636974	0.91135	0.5896
ENSG00000058600	POLR3E	DEE	186	0.974357218797476	0.2109198657472449	0.2537101455603063	0.1154912261369571	0.0004213969255597	0.615209851435151		0.39292
ENSG00000058668	ATP2B4	DEE	232	0.7525584468509923	0.0100556527862467	5.368654218618658e-25	3.0317054159044715e-06	1.7701873382209514e-77	0.0617769136001705	0.20149	0.59402
ENSG00000058673	ZC3H11A	DEE	156	0.7653978709294705	0.8899532964465562	0.6398631315583599	0.0937676795915821	0.0009807725803916	0.990451785851478	0.98163	0.35988
ENSG00000058729	RIOK2	DEE	109	0.0953884150803427	0.6630412173595148	0.8132083763947916	0.0212465899564579	4.620841578722036e-12	0.2684771167237049		0.75408
ENSG00000058799	YIPF1	DEE	73	0.5977995974228416	0.5841683465054968	0.1646029261615918	0.0008330868902945	7.476538914075855e-09	0.490582288586096		0.66971
ENSG00000058804	NDC1	DEE	112	0.2244587113560717	0.0433621067926385	0.1699902814835141		5.150129904463052e-41	0.0612834757873311		0.25832
ENSG00000058866	DGKG	DEE	219	0.5960077286168433	0.0025025919792479	0.9754493080696468	3.969268105512183e-05	9.476322198367168e-16	0.0434405118221051		0.75323
ENSG00000059122	FLYWCH1	DEE	314	0.0096386435883213	0.3079038702267286	0.5688278661486197	2.0304606520872417e-07	2.1232895486643035e-16	0.0853625843480591		0.67012
ENSG00000059145	UNKL	DEE	63	0.8870106605610782	0.6631868997363342	2.8277402674818603e-05	0.0436245252967544	2.849215423106049e-16	0.972455552255872	0.9446
ENSG00000059377	TBXAS1	DEE	179	0.0580881028259968	0.7061263674089464	0.9267748466061616	0.0002338006447012	6.995993780391457e-14	0.3611937459234887		0.63135
ENSG00000059378	PARP12	DEE	136	0.035846789490169	0.8237145312511407	0.129087626632788	0.0164397342115881	5.746568656980914e-10	0.1253882968256336		0.60111
ENSG00000059573	ALDH18A1	DEE	163	0.3481548920353222	0.1078270716427616	0.7540208927768781	1.215999116401554e-07	3.011281688206372e-07	0.2025461514851431	0.46454	0.77946
ENSG00000059588	TARBP1	DEE	279	0.1336669642122526	0.4641119498817591	0.2408084376255646	1.9359661216297466e-13	2.0004593371657733e-18	0.3071059082184639	0.20531	0.081071
ENSG00000059691	GATB	DEE	124	0.8904275412161202	0.8481723947636153	0.1224444597315619	0.0005566043632167	2.9325790714878952e-12	0.5311873324405151		0.58087
ENSG00000059728	MXD1	DEE	46	0.9710029049884448	0.2793041063786274	0.7612134468390827		4.316609015156014e-15	0.7149385698051268
ENSG00000059758	CDK17	DEE	33	0.6426005718746127	0.2126844139110797	0.4119521039944124	0.1665878526877145	0.0115396248281192	0.6613200827242313	0.3836	0.50659
ENSG00000059769	DNAJC25	DEE	36	0.9966034148147286	0.637700459207925	0.2699429064336758		1.1056650995955547e-07	0.6077254770747016
ENSG00000059804	SLC2A3	DEE	118	0.0431089212686333	0.6108343091749351	0.6187460090385462	0.0002135441316787	1.4058214139486258e-07	0.2658798088685186	0.32706	0.64544
ENSG00000059915	PSD	DEE	212	0.0925121735802394	0.3779643241656071	0.97433287413514	0.0096462133380853	5.584865648833083e-07	0.4589853502923354	0.8431	0.65374
ENSG00000060069	CTDP1	DEE	245	0.7966665290829518	0.7575207739622871	0.9451244969237385	0.0046512819818878	3.0502495020751142e-09	0.9931871033670198	0.6626	0.88047
ENSG00000060138	YBX3	DEE	107	0.3637978881862534	0.6674456012944	0.7719305678366304	0.0084428994090216	0.0008530171113215	0.8374907255138235	0.55244	0.83797
ENSG00000060140	STYK1	DEE	125	0.8633582481582361	0.040795939764285	0.2429318148687196	0.000183777257044	3.4107471430105444e-14	0.235118587859863		0.74635
ENSG00000060237	WNK1	DEE	456	0.0843646038789274	0.7898754075633639	0.9003417622807217	2.0035521763724813e-09	3.876903591064647e-22	0.5182407025531482	0.12005	0.18625
ENSG00000060339	CCAR1	DEE	97	0.0182296412875937	0.991823863171714	0.4191441695244	0.0175315995226371	2.913708791949049e-05	0.1791156474719417	0.37271	0.66524
ENSG00000060491	OGFR	DEE	169	0.7134337662639334	0.0451404103708501	0.3042254651268492	0.0003679886390378	1.1001980625869399e-10	0.3666855661684086		0.85997
ENSG00000060558	GNA15	DEE	103	0.7229437662290744	0.6150494925313901	0.0770575374001376	0.0794376230452579	0.0033180714386171	0.4404153022256443	0.30414	0.90454
ENSG00000060566	CREB3L3	DEE	103	0.7181056844409066	0.6803195494486933	0.8526207507336003	0.000211375511253	6.905115354832829e-07	0.9596705234890864		0.041878
ENSG00000060642	PIGV	DEE	113	0.185298320421514	0.7580817767885797	0.9148292195317376	4.299425728905485e-09	4.5853840737319486e-10	0.5230765843415555		0.040977
ENSG00000060656	PTPRU	DEE	297	0.5237645172373235	0.3452784546560787	0.8793051032644974	3.531768681157219e-05	6.908401150242012e-13	0.8626764552633591	0.71207	0.87215
ENSG00000060688	SNRNP40	DEE	66	0.6684338201769147	0.2066931148425732	0.6071583645262206	0.0217393773832328	1.7085856759310442e-08	0.5871559006714324		0.57966
ENSG00000060709	RIMBP2	DEE	248	0.8906024552293561	0.5375897207931579	0.0059155592470505	0.0112666737138171	5.9656312338479305e-05	0.0818792280122273		0.47591
ENSG00000060718	COL11A1	DEE	328	0.840898125437362	0.2573494915047539	0.9229630265999388	0.0001546926326475	7.832019214780597e-09	0.8164955682300707		0.37478
ENSG00000060971	ACAA1	DEE	129	0.0011220715027924	0.3102300454302787	0.9258888870175974	0.000209030959695	3.994506623941308e-12	0.010217565240888		0.65251
ENSG00000060982	BCAT1	DEE	91	0.8941221099186469	0.3610892818153532	0.976756303405222	0.0005048981291751	2.0763106626625603e-09	0.8967453801471318		0.59969
ENSG00000061273	HDAC7	DEE	208	0.0294948861549726	0.1006492197946437	0.7323703010324133	0.0656213465999496	0.0017902505164201	0.0860289923697385	0.053759	0.59286
ENSG00000061337	LZTS1	DEE	150	0.9631802765887	0.6094353194975075	0.3386043619091519		2.5882807122829645e-51	0.7948733607784602
ENSG00000061455	PRDM6	DEE	89	0.1097129419039748	0.0179579967487358	0.0734621425781751	0.0086365206685907	9.476842120529234e-08	0.0477492544557159		0.68935
ENSG00000061492	WNT8A	DEE	83	0.3320395057353673	0.8249608135102141	0.7218391748706856	1.6339769718033612e-07	3.795387153175373e-08	0.633824956177888		0.52775
ENSG00000061656	SPAG4	DEE	80	0.7581860513961014	0.6345494592199922	0.3747176117602727	1.2493109105603848e-10	9.714583036236724e-09	0.2100338265480141		0.18287
ENSG00000061676	NCKAP1	DEE	93	0.9321690991940343	0.4530504756965123	0.2057481833724558		5.678352684045548e-29	0.584657956979824	0.97466
ENSG00000061794	MRPS35	DEE	86	0.4668927125540838	0.0120809751668581	0.9633752639045268	2.735842119534557e-07	9.34616020679928e-05	0.0515945983815882		0.90448
ENSG00000061918	GUCY1B1	DEE	43	0.7750816251637255	0.3488328223262311	0.0979019839435303	0.0183913877318661	0.000822498208191	0.5000935886049774	0.16499	0.48319
ENSG00000061936	SFSWAP	DEE	179	0.4262132719625168	0.3949027002183707	0.3205891520487492		3.2417960271694816e-66	0.5088503288203422	0.068067
ENSG00000061938	TNK2	DEE	289	0.8043045068536189	0.1798102327724441	0.1110243710001936	4.5159949623585934e-09	5.683578659761895e-12	0.1440221871134631		0.81572
ENSG00000061987	MON2	DEE	202	0.3358872424294171	0.035843895742399	0.4804023587390117	0.0091697508509503	2.1291783154290977e-05	0.2042605040192098		0.42844
ENSG00000062038	CDH3	DEE	214	0.2309550530842236	0.3637986776654311	0.0783414941630772	5.449910790471807e-07	1.73882951595365e-08	0.1613445305052749		0.79383
ENSG00000062194	GPBP1	DEE	94	0.8402267286185877	0.1137800151258017	0.3862837641503961	0.1653241104670323	0.0038476981349232	0.5526453645417209		0.25118
ENSG00000062282	DGAT2	DEE	68	0.9812953925073572	0.9862435648820012	0.1380935809626288	1.0961434218342078e-05	3.50287049430825e-05	0.398113608145174		0.18365
ENSG00000062370	ZNF112	DEE	180	0.13503328831824	0.4924143459994328	0.2859276000433525	4.314299352636516e-09	1.0249068564843113e-07	0.1012166161857932		0.019625
ENSG00000062485	CS	DEE	44	0.9480253490956786	0.1609035918244465	0.0157590403077104	0.0420846898425796	9.87968066910922e-06	0.1368206281334291	0.29597	0.92206
ENSG00000062524	LTK	DEE	219	0.9250475905665736	0.1964925806380129	0.5519526627534591	8.243647362724839e-09	3.6333882656410836e-16	0.6443518051939747		0.58366
ENSG00000062582	MRPS24	DEE	48	0.0724977157005418	0.0325205485407352	0.4224662382870915	0.0530345242847533	0.0021724672154563	0.0907117619706787		0.33211
ENSG00000062598	ELMO2	DEE	98	0.0801764764371907	0.1077169247939802	0.193908492739543	0.3035631126743601	0.0003782745450214	0.1245224086959713	0.56042	0.3108
ENSG00000062650	WAPL	DEE	161	0.0347402913891743	0.957272822937572	0.554207191804423	0.0001665848561467	0.4989478651986075	0.0103506427014668	0.13132	0.39058
ENSG00000062716	VMP1	DEE	52	0.9709788056901888	0.3016678915708667	0.3002827439094148	0.4191941249782385	0.0263030466365931	0.7057246821314753	0.25471	0.50566
ENSG00000062725	APPBP2	DEE	62	0.7116042966554974	0.3981255241918577	0.3392560028759993	0.3718852906965854	0.0601410739727854	0.75886164620639	0.04625	0.31553
ENSG00000062822	POLD1	DEE	265	0.3752362004165467	0.8880633206313078	0.2589861830549996	1.5998785446217038e-06	7.726357153618956e-09	0.5060677096281776	0.60187	0.39577
ENSG00000063015	SEZ6	DEE	174	0.7907975268597809	0.3657096364243535	0.5771446715699458	2.4021706920084996e-05	9.573067877571575e-11	0.8646123667933981		0.61773
ENSG00000063046	EIF4B	DEE	101	0.68884023406854	0.6645909797515248	0.1236726670107972	0.1732034864601775	0.0263085682637299	0.6528596667483152	0.80822	0.39707
ENSG00000063127	SLC6A16	DEE	156	0.8626958572752604	0.1165594824150654	0.5896638627611088	9.033603597477953e-10	2.8882762684085414e-18	0.6337461017109329		0.40954
ENSG00000063169	BICRA	DEE	91	0.8064929060278894	0.9521167997511252	0.0003473763875599		1.4402248214942677e-35	0.0045099434932419	0.1914	0.055283
ENSG00000063176	SPHK2	DEE	179	0.7330737140943255	0.0365531002155353	0.4204656072441126	8.013548333006231e-06	4.545570109164689e-12	0.3054136843095419		0.76707
ENSG00000063177	RPL18	DEE	43	0.0994961088529038	0.985497126676053	0.5566114634558479	0.0763072134047376	0.0173179560846328	0.4820586014594705	0.26827	0.3943
ENSG00000063180	CA11	DEE	47	0.8141776232527259	0.907905901359569	0.3839407662927121	0.1489881287205254	0.0036248929118877	0.9251919903698788	0.21576	0.37433
ENSG00000063241	ISOC2	DEE	65	0.8742988299960246	0.6630343986990412	0.1251781523317158	0.0145118948990532	5.287205726088535e-06	0.5329678365127648		0.90432
ENSG00000063244	U2AF2	DEE	26	0.0491242759358627	0.7371020298601301	0.5711782187897749	0.5989450317346279	0.0012506285337899	0.2336967436451038	0.090762	0.38951
ENSG00000063245	EPN1	DEE	155	0.9200266154850782	0.1049962778054545	0.4303093855477666	0.0056399046964331	5.618712446816951e-07	0.4329239189310688		0.85377
ENSG00000063660	GPC1	DEE	161	0.9735573509926724	0.5421706631006558	0.0657841220549272	0.0003689937695962	0.0098320182617127	0.2120622868951045		0.2174
ENSG00000063761	ADCK1	DEE	168	0.8500737775399548	0.5194071014151638	1.5413344591911268e-27	2.117845553358579e-07	6.603971811970201e-58	0.6287578987978908		0.91237
ENSG00000063854	HAGH	DEE	93	0.825705302855638	0.6076184904099666	0.430360817336791	0.1433080689785438	0.0003112130339703	0.9094164986016664		0.63933
ENSG00000063978	RNF4	DEE	42	0.7770374989568408	0.992624976885094	0.0788959586490509		6.206678210663048e-12	0.3288246051980201
ENSG00000064012	CASP8	DEE	93	0.9924573774390366	0.2160319951075741	0.7626717162386377	3.675274189794097e-07	1.3257690135760114e-08	0.7134470813397107		0.1141
ENSG00000064042	LIMCH1	DEE	335	0.9731859360643312	0.4334484225549064	0.0626316876631387	5.574872684219334e-10	5.442307769984879e-24	0.3367272841128231		0.83217
ENSG00000064102	INTS13	DEE	90	0.0482238484894704	0.4571884148389864	0.9003320586733595	0.0020479402433803	3.671957107585624e-08	0.2630195727820883	0.25957	0.92048
ENSG00000064115	TM7SF3	DEE	136	0.0131693059175199	0.9163207530225318	0.3879035186682487	0.0043517021325903	8.932981365087654e-20	0.0181501610608007		0.69697
ENSG00000064195	DLX3	DEE	52	0.94707813814748	0.6070583418819908	0.8231326265831086		1.0235541567197548e-14	0.9502557428038684
ENSG00000064199	SPA17	DEE	28	0.8742057390758124	0.582838493660877	0.6681231466363043	0.2514547294898301	0.0020010644506329	0.8724125334321959		0.47102
ENSG00000064201	TSPAN32	DEE	83	0.8735919917690452	0.9662023883888636	0.2750637182561501	0.0461078557940231	0.0045301834903647	0.8282620962692983		0.71094
ENSG00000064218	DMRT3	DEE	153	0.9765162432590256	0.855324286512255	0.2914646439034614	8.680197279101766e-09	5.476405098350178e-11	0.6521998977438725		0.31817
ENSG00000064225	ST3GAL6	DEE	64	0.0725855476802381	0.2884246729260795	0.5780274023089873	0.0920330351402063	4.974768081820855e-09	0.0793412753483675		0.65703
ENSG00000064270	ATP2C2	DEE	468	0.8336945033803997	0.5627626418421616	0.7543382283554391	4.337245748625651e-12	1.2842650572493035e-20	0.8383626998535046		0.95873
ENSG00000064300	NGFR	DEE	96	0.0014395508398113	0.1933133283652398	0.5204951019327078	0.0129220068117825	0.0010436340623824	0.0034093496139257		0.34673
ENSG00000064309	CDON	DEE	314	0.3457313518053323	0.7575795388225179	0.5821180482814805	1.34330163952045e-07	9.013989787031864e-10	0.5757966506114115		0.096202
ENSG00000064313	TAF2	DEE	187	0.4762854323122866	0.313612258765111	0.176386551915286	6.555996866852481e-11	2.155727178754054e-09	0.1573466486025957		0.12244
ENSG00000064393	HIPK2	DEE	210	0.4156337413981228	0.2666518448830217	0.4744674505975504	0.0015924725075237	9.845159197459577e-06	0.6456959702308771		0.32314
ENSG00000064419	TNPO3	DEE	120	0.0026793988884842	0.5500698498827334	0.5985978642352572	0.0004442948803266	6.00934813884665e-07	0.0224470656320966	0.52316	0.38383
ENSG00000064490	RFXANK	DEE	76	0.7805270014087022	0.8432361197436563	0.4705427092018663	0.0104560696635733	4.153542996096587e-07	0.9327822655112832		0.35963
ENSG00000064545	TMEM161A	DEE	130	0.0076211046927653	0.6683528850461191	0.802157163589587	6.298602875716047e-06	0.0922138054404184	0.0103116532381802		0.09596
ENSG00000064601	CTSA	DEE	106	0.8643428275947752	0.3585952444859667	0.2863860817761793	0.000216902391175	5.317944942443434e-09	0.7352946688957069		0.96828
ENSG00000064607	SUGP2	DEE	231	0.5944747109194511	0.4773873574420931	0.656124956697163	0.0347435663119736	2.2153262767862055e-05	0.9296719153036964		0.82702
ENSG00000064651	SLC12A2	DEE	97	0.9456956797233104	0.2249783787137264	0.656194578648198	0.0001675282525507	0.0123720385309452	0.3852852862152485	0.928	0.22317
ENSG00000064655	EYA2	DEE	123	0.5300009529945126	0.8406578097187543	0.8269136534315631	0.1702297711691419	0.0517132124245428	0.9692220957823462	0.60801	0.14218
ENSG00000064666	CNN2	DEE	92	0.7279794073680637	0.4362441051496831	0.7011343858758272	0.0032805639360668	0.0006399075230478	0.8900181134381081		0.49462
ENSG00000064687	ABCA7	DEE	747	0.4714131179176576	0.9849471742508462	0.8656945619195738	3.06561560381542e-34	8.382620118648907e-54	0.5310205729550963		0.1199
ENSG00000064692	SNCAIP	DEE	197	0.5667406842973883	0.0524141780388874	0.5439433364063795	0.0002121595153642	3.0829690887217165e-10	0.3672294218877235		0.65721
ENSG00000064703	DDX20	DEE	205	0.2887586813582506	0.4821929079606157	0.3445391711377767	5.072090986564712e-15	2.2568826289457785e-17	0.2801394787962714		0.15708
ENSG00000064726	BTBD1	DEE	75	0.3711528163941029	0.8190629006732001	0.0798021634629781	8.643525712135765e-05	3.4134210493608284e-05	0.4245752669883961		0.33959
ENSG00000064763	FAR2	DEE	91	0.0102424741466914	0.0214566519416717	0.7531234288379416	0.000519616515709	0.0133199765118246	0.0029373009332349		0.053582
ENSG00000064787	BCAS1	DEE	136	0.4992539290429322	0.9123042674536684	0.9173290384915632	0.0088102091297786	9.005575555816831e-12	0.7894532041930531		0.90308
ENSG00000064835	POU1F1	DEE	55	0.9888580472504978	0.6919057396601587	0.3883644098613276	0.2017401152233585	0.021325614846167	0.8944519294918514		0.32287
ENSG00000064886	CHI3L2	DEE	96	0.4428882654058256	0.989265606416088	0.5479168226678095	0.5792075588645509	0.7387575297872742	0.0644450890394612		0.020994
ENSG00000064932	SBNO2	DEE	255	0.9625994767266988	0.3147120770309071	0.8473326479115032	0.0013812571388192	7.654391031270841e-09	0.8875443436052376	0.70654	0.67275
ENSG00000064933	PMS1	DEE	142	0.2568303124667053	0.6818037716213774	0.8923801050831068	5.8360068604705504e-09	1.0731230666345477e-12	0.7127415611124076		0.4611
ENSG00000064961	HMG20B	DEE	57	0.9007294364664378	0.6196718086675579	0.4505920240365351	0.1968636953910961	0.0077539878082394	0.928845680708662	0.65746	0.29049
ENSG00000064989	CALCRL	DEE	62	0.9450033431382904	0.0432252128380487	0.0927175718854865	0.0064245609564055	1.0254498251873826e-09	0.1185171980426631		0.7851
ENSG00000064995	TAF11	DEE	45	0.0102378155904941	0.7571571208135979	0.4764889403944125	0.0074397610663169	2.506196861071663e-05	0.1344148899036026		0.96967
ENSG00000064999	ANKS1A	DEE	235	0.0207874048710025	0.94916381490437	0.4419365452527336	1.6481764360034954e-10	5.148912077001132e-09	0.0241861158212437	0.25811	0.077423
ENSG00000065000	AP3D1	DEE	272	0.7928485815056071	0.9410648275046284	0.812805737733033	6.003392136177645e-05	0.0002652897640245	0.704525656211207	0.84599	0.10372
ENSG00000065029	ZNF76	DEE	145	0.0143040664852574	0.1258185200810793	0.1769635911936382	0.0014597261941562	1.245563446220978e-12	0.0259081231867279		0.64505
ENSG00000065054	NHERF2	DEE	100	0.9284524654188088	0.2685677904561283	0.4238411458165289	0.075133157479481	0.0013855034608153	0.7329960750990357		0.49483
ENSG00000065135	GNAI3	DEE	38	0.4145380859582883	0.6701291939327501	0.2009782519014407	0.1409052863905389	0.0304543400935751	0.6347187475409026		0.6172
ENSG00000065154	OAT	DEE	87	0.4041003066430294	0.5522114687265546	0.3368526904836969	0.0715384985433666	2.057004889765623e-09	0.5752332906523699		0.96174
ENSG00000065183	WDR3	DEE	225	0.1563735090714578	0.7417755175070317	0.448518434134356	9.647260316244847e-05	6.818818671056374e-14	0.5973013804687005		0.61659
ENSG00000065243	PKN2	DEE	82	0.9380594134986104	0.527480957631151	0.7629152172134909	0.3546100011934633	0.0677147129183568	0.971336814783823		0.44818
ENSG00000065268	WDR18	DEE	103	3.482710633762429e-05	0.18832106662525	0.7799451290768789		5.917130327652121e-45	0.0004240771050266
ENSG00000065308	TRAM2	DEE	63	0.4166986714972197	0.9520776137124922	0.4808581153758033	0.3213629102162015	0.0342051503013628	0.8513669766516496		0.24103
ENSG00000065320	NTN1	DEE	84	0.0940571282418635	0.9479458448663056	0.4705817195106002	0.0360798702701485	6.64936993174216e-05	0.4744500378881038		0.65337
ENSG00000065325	GLP2R	DEE	112	0.196129732571753	0.0530341351290557	0.6765406517105939	0.0035387226851776	2.939391508566681e-08	0.2197951796889138		0.60985
ENSG00000065328	MCM10	DEE	208	0.335776379504824	0.8430407723670293	0.3831050740180094	9.75483664150212e-07	3.97448312145906e-17	0.792416945841835		0.37005
ENSG00000065357	DGKA	DEE	113	0.1084837618877387	0.1297546922729349	0.9924987181154762	7.888813242283695e-05	0.0001819142839159	0.1732132898365762		0.061137
ENSG00000065361	ERBB3	DEE	290	0.5706312056755177	0.700608726325127	0.9007035447647016	2.0533116820820807e-16	2.376451578263904e-15	0.1346381639406252		0.12907
ENSG00000065371	ROPN1	DEE	41	0.2226778028965195	0.4496883406625572	0.4305824219492066	0.0939365777634772	0.0010222751909448	0.7048783842374585	0.22731	0.2391
ENSG00000065413	ANKRD44	DEE	212	0.0084326118671102	0.1773520912397774	0.0278195997248973	0.0626266013248316	6.594200906541583e-06	0.0146244499099285		0.47368
ENSG00000065457	ADAT1	DEE	144	0.7908910890051235	0.448888514196524	0.2069410212424396	7.966860825318669e-05	1.8800412033493804e-20	0.2456724767018781		0.72456
ENSG00000065485	PDIA5	DEE	131	0.8243121171554435	0.0492582511594717	0.4987572918096055	0.0003183300281994	1.2860978104838792e-06	0.2327871203199505		0.10164
ENSG00000065491	TBC1D22B	DEE	79	0.972863159559468	0.5035308121500257	0.790152752132703	0.2334182085026236	0.0127442560240863	0.9603260327744984	0.28107	0.16828
ENSG00000065518	NDUFB4	DEE	43	0.9246493816515464	0.0300840559837308	0.7658804325366063	0.0016358568511161	2.4662191261072916e-05	0.2571316549345725		0.76364
ENSG00000065526	SPEN	DEE	702	0.0836314531292546	0.4846863209448153	0.7616652728731166	0.060188817367743	0.0001517450346915	0.4489599515604462	0.31808	0.1968
ENSG00000065534	MYLK	DEE	450	0.0130022073754579	0.4689482047943659	0.5907621012162669	2.331154572783101e-05	7.483931720238754e-18	0.1046405661768035	0.31685	0.34711
ENSG00000065548	ZC3H15	DEE	53	0.8574018256939128	0.0447723013115258	0.495819590911278	0.0012912609508903	9.606711986765215e-06	0.296552771067974		0.27989
ENSG00000065609	SNAP91	DEE	164	0.871832456929035	0.3978091624410452	0.8676532331398381	0.027952002041408	7.662992152023997e-05	0.9409945461052848		0.64709
ENSG00000065613	SLK	DEE	168	0.0992031561393842	0.0733335377760347	0.5115886645266622	0.0090640060717322	2.7206514279507497e-06	0.1983550526572842	0.8496	0.6181
ENSG00000065615	CYB5R4	DEE	100	0.8599859236467048	0.4888161611754503	0.718430270420747	3.502302976310715e-05	3.1413529563933577e-07	0.8943402136119338		0.34614
ENSG00000065618	COL17A1	DEE	467	0.0041755982754172	0.7856915014907717	0.7504241751027501	1.627784441181012e-17	1.473614573643499e-14	0.0022875212335507		0.0047886
ENSG00000065621	GSTO2	DEE	74	0.4767820582206519	0.2905746743261266	0.3182235357323151	0.1054088251578159	1.0373947672322106e-05	0.6099917994164819		0.99383
ENSG00000065665	SEC61A2	DEE	37	0.5533268354225946	0.3354499317265821	0.4483485698399384	0.0821768262529963	0.0062235087606388	0.639966781894489	0.29312	0.32456
ENSG00000065675	PRKCQ	DEE	138	0.7525990932038319	0.1627364164168579	0.7755763819740646	0.0232839862646629	9.605236209067692e-05	0.7146343288978514		0.56922
ENSG00000065717	TLE2	DEE	184	0.9838686104500954	0.6710397166293489	0.3758553506708314	1.8844492066417622e-05	2.462266504705056e-13	0.8985835414956204	0.36579	0.14233
ENSG00000065802	ASB1	DEE	72	0.938559660628564	0.1578894053762054	0.651005496522073	0.0307572169511789	1.442292929468543e-06	0.6148065499287709		0.99686
ENSG00000065809	FAM107B	DEE	93	0.9940863054959012	0.2789220287704722	0.8318123884445234	0.0193982600633435	3.899001543333266e-08	0.8083463447890706		0.82531
ENSG00000065833	ME1	DEE	89	0.018148066770324	0.0122623496931582	0.5566532999870495	0.0006339139657348	2.2357289899394495e-08	0.0212335122999466		0.73265
ENSG00000065882	TBC1D1	DEE	292	0.0494471601352624	0.082454648148123	0.5681832640281861	5.48027190005462e-08	3.556578838188412e-24	0.0887342472730772		0.97532
ENSG00000065883	CDK13	DEE	184	7.067458291407882e-05	0.7505564653188946	0.1352244455665606	0.0199057503146047	1.2749082810759233e-06	0.0005899861781303	0.30868	0.24439
ENSG00000065911	MTHFD2	DEE	70	0.0268076234250009	0.7615946893161286	0.3789074332110245	0.0111613428557533	5.227050751990114e-09	0.1107972293476799		0.43136
ENSG00000065970	FOXJ2	DEE	118	0.6553231843564133	0.7159174639591495	0.7921015577253998	0.0312980279627419	0.0004996907847301	0.9753357466037736		0.28523
ENSG00000065978	YBX1	DEE	56	0.1689711803823825	0.390318906605846	0.4532176069091157		0.0002331116464402	0.4025070150291586	0.1317
ENSG00000065989	PDE4A	DEE	157	0.9714405813754364	0.9563633579135664	0.4985743661464161	0.0126057955297875	4.0462862464527096e-05	0.9736454869305292	0.73284	0.66244
ENSG00000066027	PPP2R5A	DEE	40	0.3438890166428328	0.3032227872553762	0.41216384161567		1.1471733460782746e-07	0.592529153765172	0.044745
ENSG00000066032	CTNNA2	DEE	120	0.3538293485865211	0.6191114867560599	0.3124060357924508	0.0013496583813579	1.5320086515271494e-07	0.6606748066725423	0.74682	0.54077
ENSG00000066056	TIE1	DEE	308	0.3296318079868696	0.1079766559204949	0.3141796737973351	3.079256555944118e-09	2.1349908862979707e-14	0.1974264607185126		0.21776
ENSG00000066084	DIP2B	DEE	282	0.4880189932984514	0.4461104111795834	0.4332327948110515	0.0024540703715923	1.6332872500398301e-07	0.759221176786635	0.94708	0.95805
ENSG00000066117	SMARCD1	DEE	61	0.6147561348899997	0.7107941179920243	0.588920792809522	0.0019203576356241	2.78030428037026e-05	0.9123380246158892	0.36933	0.71657
ENSG00000066135	KDM4A	DEE	142	0.0596173177051576	0.8844568221887862	0.4082091543158656	0.1122776726349896	2.3893099564939166e-06	0.1663078806333948	0.57504	0.72762
ENSG00000066136	NFYC	DEE	45	0.0002953449826632	0.4495759755215239	0.4183803217926022	0.0170766870763499	0.0046565539263054	0.0040441834373672	0.46188	0.89861
ENSG00000066185	ZMYND12	DEE	93	0.6899485503575422	0.0869946040657206	0.2783557072567348	0.0006523374017133	2.4633423684053507e-06	0.2380101438623377		0.87418
ENSG00000066230	SLC9A3	DEE	156	0.4316003366747292	0.4530391919992833	0.0356300076630915	0.0007194500530707	5.601270994029351e-07	0.1639551879324812	0.82341	0.87967
ENSG00000066248	NGEF	DEE	131	0.9241960009834652	0.1191430918913057	0.8025161828299087	0.02093654708297	3.577228529133147e-05	0.6511602137404224	0.55085	0.74849
ENSG00000066279	ASPM	DEE	887	0.0377307076769657	0.8395562268543254	0.1049169595639648	4.053509819737032e-29	3.255573310755177e-70	0.1029947479598912		0.51089
ENSG00000066294	CD84	DEE	91	0.8096088744669911	0.7387348494710171	0.6347073666494927	0.0025592715701939	2.0540879670900678e-08	0.9710961209128848		0.42129
ENSG00000066322	ELOVL1	DEE	47	0.9995068525828252	0.8588381999510744	0.2316957629448104	0.0667880370853985	0.0024999363270202	0.7742207877861756	0.85361	0.50988
ENSG00000066336	SPI1	DEE	35	0.7822798785306194	0.0014879950146225	0.6655082737871583		3.600415363498867e-19	0.0132747986463813	0.58168
ENSG00000066382	MPPED2	DEE	37	0.9943413851502348	0.9700034324521208	0.972963605942398	0.0505634201218265	0.0004621617348825	0.9999935730775305	0.54794	0.34045
ENSG00000066405	CLDN18	DEE	59	0.8245890921317335	0.8161444186135518	0.9254127794450998	0.0232993144190787	5.0544975209406465e-08	0.8637582476117318		0.53652
ENSG00000066422	ZBTB11	DEE	169	0.8313111773455604	0.8785950055040361	0.2406010434764516	2.6899884162955577e-07	7.09144187997327e-13	0.8067502507034245	0.48374	0.47288
ENSG00000066427	ATXN3	DEE	43	0.9987049815068448	0.1494568312906152	0.3999508552922756	0.2913295994753003	0.0090094592464887	0.6164937590680031		0.66799
ENSG00000066455	GOLGA5	DEE	104	0.4565854883971578	0.8452809979662462	0.99559672449951	0.3213800675135908	0.0558595956571326	0.9594967475686468		0.40232
ENSG00000066468	FGFR2	DEE	139	0.2342108795077379	0.0360453169491504	0.6787458758344974	9.889319362186384e-05	0.0075779168090464	0.1044439929898796	0.28434	0.29007
ENSG00000066557	LRRC40	DEE	42	0.9187342535429271	0.386912655966017	0.542845494242869	2.985214258207585e-06	0.3837224799629535	0.0303355117284621		0.08997
ENSG00000066583	ISOC1	DEE	67	0.6303176552054075	0.4206476354369692	0.1935082766035274	1.1088999198562348e-05	0.0036431264061938	0.2758628107458031		0.066751
ENSG00000066629	EML1	DEE	144	0.8644254924098149	0.8835973081989099	0.4263245417691969	0.0015409561486875	1.2352055747427293e-06	0.9399819139407672	0.34427	0.88425
ENSG00000066651	TRMT11	DEE	111	0.9018370953411894	0.8308364017730472	0.9919810867673916	0.142034041280489	7.033381934721813e-08	0.8891017707033102		0.72259
ENSG00000066654	THUMPD1	DEE	93	0.6547928703658008	0.7126569779134286	0.8112794115843256	2.8481008750973338e-08	8.624153989042536e-09	0.8154592516169337		0.24955
ENSG00000066697	MSANTD3	DEE	43	0.7874233824790651	0.4729967326758254	0.8440889878527774	0.000295704993443	6.745800593415556e-06	0.9480095529095212		0.76396
ENSG00000066735	KIF26A	DEE	433	0.8795457442564067	0.2317659012715508	0.7234613417856948	0.0002468395648961	8.887023252830993e-10	0.7464817451143416		0.87469
ENSG00000066739	ATG2B	DEE	383	0.0030755069225948	0.4823015710656709	0.7286541493931553	2.053635172687682e-07	4.650920050219045e-18	0.0494832773700129		0.32567
ENSG00000066777	ARFGEF1	DEE	193	0.8587767658784778	0.7982820083468298	0.2834280416697974	0.0291785983553409	7.282770935239402e-06	0.8729653145568096	0.070145	0.41108
ENSG00000066813	ACSM2B	DEE	198	0.0804309244831441	0.5023403809836321	0.8480111073949163	3.837466976250574e-06	6.944857614660891e-13	0.4781571662270489	0.41007	0.17437
ENSG00000066827	ZFAT	DEE	278	0.2125648047076644	0.2318896119515249	0.2388218066434394	0.002547402659861	3.7635564711359207e-10	0.2091967804324694		0.751
ENSG00000066855	MTFR1	DEE	65	0.8965358877040521	0.9526949561267182	0.6041407223667923	0.6134936182189789	0.9910259524545948	0.8870371300872192		0.45629
ENSG00000066923	STAG3	DEE	263	0.0001832681208995	0.5230790526133344	0.9856303455462618	0.0146281394539201	1.5913875207437276e-24	0.0002612081393049		0.13343
ENSG00000066926	FECH	DEE	73	0.0638597696128426	0.4101728597421319	0.8608972608095115		7.175436405609081e-25	0.2567797665619123		0.25196
ENSG00000066933	MYO9A	DEE	506	0.4727458045680944	0.1359659851167179	0.9898805774244468	6.728885505997834e-11	1.8221245376999915e-17	0.3326112493675073		0.64251
ENSG00000067057	PFKP	DEE	204	0.7661204452163032	0.7475436850112518	0.0869743306303988	6.281570745204389e-07	1.2245226409027634e-10	0.497962541683507		0.85984
ENSG00000067064	IDI1	DEE	38	0.9618615386923296	0.8065422910440844	0.5085259641725624	0.0125179961811697	0.0003948133985427	0.9742289601721345		0.62328
ENSG00000067066	SP100	DEE	152	0.2941690670269045	0.1789892793638216	0.2108282616155955	0.007506849299289	4.312625558106533e-09	0.4222179410365625		0.77025
ENSG00000067082	KLF6	DEE	36	0.9220504157098935	0.0032120721822327	0.2160983635307451		2.91686715062274e-10	0.0182234707461966	0.70437
ENSG00000067113	PLPP1	DEE	58	0.070457598752557	0.1138363666918756	0.0081717695877607	0.0003794084110156	0.6324077807389783	0.0012289236307894		0.18205
ENSG00000067141	NEO1	DEE	274	0.0067099777353892	0.3220792157857257	0.1669993840799063	0.0265446996217776	7.601618613100208e-06	0.0186932906900751		0.35412
ENSG00000067167	TRAM1	DEE	32	0.9116291184147536	0.4871944604025382	0.918735820413635	0.0838854293405478	0.0098684368416509	0.9605895725042808		0.073761
ENSG00000067182	TNFRSF1A	DEE	70	0.8307287788189425	0.506204701334984	0.6240327327072925		1.7793917232994598e-21	0.8772087279641905
ENSG00000067191	CACNB1	DEE	97	0.9233934968198092	0.7809786447014936	0.9818147195008656	0.212515021646364	0.0102994758221602	0.9990147298449504	0.29932	0.15507
ENSG00000067208	EVI5	DEE	96	0.9984902098264568	0.142266316848891	0.5531429296601079	0.0541835618565205	0.0006443825435436	0.6473878707001332		0.51537
ENSG00000067221	STOML1	DEE	85	0.8766528681072456	0.2126658379037583	0.3139213562882262	0.135871973141176	1.8678289098111254e-10	0.2056507380783019		0.21779
ENSG00000067225	PKM	DEE	97	0.3685986520234543	0.0217895368232102	0.9066987255230508	0.0278027847266157	0.000151070708322	0.2231952607657978	0.55762	0.4749
ENSG00000067248	DHX29	DEE	180	0.723367444405304	0.5404362399157991	0.9927385879860992	4.7920409172335407e-05	3.9885852684546745e-14	0.9414879229009808		0.096327
ENSG00000067334	DNTTIP2	DEE	150	0.7470043558628792	0.8379374220430275	0.006198092165535	4.448987996460323e-05	2.9948270135494777e-12	0.0541168879953048		0.95835
ENSG00000067365	METTL22	DEE	145	0.9093249208979688	0.0195059713537275	0.024411687507739	2.27923577845024e-05	6.408364559716413e-14	0.0460145274311872		0.95447
ENSG00000067369	TP53BP1	DEE	369	0.0373170687000546	0.7675467671993126	0.4974373929362584	0.0028115955989584	1.154504811490836e-05	0.3137067615774937	0.5424	0.18943
ENSG00000067533	RRP15	DEE	72	0.4293056526828644	0.7698326989291684	0.1658675074979833	5.368589428669409e-07	0.0017613918734475	0.199702651131938		0.12198
ENSG00000067596	DHX8	DEE	168	0.3354383499897486	0.002594335881629	0.12142682353885	4.231501057330569e-07	1.248822463097573e-15	0.0072554541431805	0.86572	0.5809
ENSG00000067606	PRKCZ	DEE	105	0.8255759240293559	0.2616347973022845	0.820752837785153	0.0424178558835459	0.0007059480700533	0.7933060689890931	0.61427	0.59866
ENSG00000067704	IARS2	DEE	195	0.0415923997719139	0.23060120250016	0.0033362980754018	1.4759784954909418e-10	5.171992949515821e-07	0.0004136431649633		0.046086
ENSG00000067715	SYT1	DEE	53	0.788414697455601	0.1505247930598303	0.5232880274165617	0.1323126427750487	0.000249657446788	0.65299618593503	0.99588	0.12552
ENSG00000067798	NAV3	DEE	441	0.6312893341850268	0.4785958246909314	0.1800569089263868	0.0036880257734584	2.6245578442025548e-14	0.4947533257510981		0.45423
ENSG00000067836	ROGDI	DEE	99	0.8001417491894769	0.8966026043351103	0.8636477787576572	0.0644906743680783	0.0012317823905273	0.9984607095054197		0.50801
ENSG00000067900	ROCK1	DEE	97	0.0781260442129512	0.3098775531732389	0.0241412707991426	0.4931960767019406	0.0030604421405149	0.1789572656666315	0.57462	0.79703
ENSG00000068001	HYAL2	DEE	96	0.9500958391336009	0.3953425533357294	0.563682593766884	0.0481475386928367	0.0002569293547296	0.907094863743005		0.48655
ENSG00000068024	HDAC4	DEE	217	0.7643164215612623	0.102753026252558	0.1425587205477065		2.0692274593294494e-76	0.1434263701993919	0.49896
ENSG00000068028	RASSF1	DEE	83	0.7985209930789894	0.0174450196230114	0.2836696147097447	0.0002728187452779	8.118620398751011e-06	0.069225634026824		0.90733
ENSG00000068078	FGFR3	DEE	190	0.9887481710156228	0.0858392085010951	0.751161813721043	0.0015935558855499	8.480701662257321e-12	0.468724267160435	0.77548	0.92591
ENSG00000068079	IFI35	DEE	80	0.6149561345410499	0.1120381871283248	0.8027907548991979	6.794173094978662e-08	0.0009083815510401	0.1217488085722978		0.29095
ENSG00000068097	HEATR6	DEE	243	0.9246416484333434	0.3073667122119138	0.0970484055824119	2.0995496143571198e-08	1.377912478779422e-22	0.2991737915721307		0.85329
ENSG00000068120	COASY	DEE	153	0.7265667384767315	0.3244446084837468	0.8055475350680907	2.3666911106284564e-06	1.337515897918334e-06	0.6754680480372397		0.74838
ENSG00000068137	PLEKHH3	DEE	149	0.6042760511913643	0.823980189690876	0.8445862228000078	0.4589705021120003	0.9563022836049562	0.3555424755040064	0.83846	0.020625
ENSG00000068305	MEF2A	DEE	111	0.506081435057596	0.2228624280062618	5.378038005029464e-17	6.09655044219073e-06	3.2174714497258424e-34	0.5408605052052886	0.69399	0.83796
ENSG00000068383	INPP5A	DEE	59	0.000179828742008	0.4144578303692213	0.9032953725519316	0.0263971861209731	1.22836305938771e-07	0.0010042587637753		0.97515
ENSG00000068489	PRR11	DEE	69	1.9500732086778195e-06	0.427752620893455	0.6721632605262531	0.0256495779167846	4.703928964206201e-06	5.32533797015153e-05		0.11964
ENSG00000068615	REEP1	DEE	33	0.1885543240798858	0.1076000248269462	0.1791535741120979	0.8453631173626679	0.0133460644492942	0.1111142119839269	0.27531	0.62155
ENSG00000068650	ATP11A	DEE	266	0.7749745605149642	0.6963170220462606	0.682768457796741	2.1968573878535987e-07	2.0945222963028803e-16	0.9761475894642524		0.41154
ENSG00000068654	POLR1A	DEE	323	0.3932773736714751	0.9866105323350226	0.4101487588557858	0.0074867386714034	5.263563920494679e-08	0.8315921069697538	0.19126	0.80036
ENSG00000068697	LAPTM4A	DEE	48	0.5541301647238752	0.969403135286293	0.3822321206259275	0.0216114077648169	4.2897860584260745e-06	0.8569129218031157		0.9882
ENSG00000068724	TTC7A	DEE	287	0.1502567477399609	0.0407846321635647	0.3272484580798519	6.560184762867872e-05	2.304500652287741e-14	0.1007861743067189		0.56861
ENSG00000068745	IP6K2	DEE	65	0.2519149003529471	0.0006635986465128	0.2301841786639002	4.561896350341726e-05	0.0201613021646086	0.0043903109382152	0.22073	0.077854
ENSG00000068784	SRBD1	DEE	233	0.0689052129645319	0.1024072290407558	0.7821677383626795	5.679793636274491e-06	1.759748245830501e-14	0.2227663574960217		0.55029
ENSG00000068796	KIF2A	DEE	53	0.1022828896009224	0.0219124429866702	0.0302825835857636	1.2250961349684462e-07	0.1200669377626301	0.0005466898961553	0.78875	0.069083
ENSG00000068831	RASGRP2	DEE	145	0.6182156216841106	0.1384834105044756	0.6824943452716696	0.0031615749131107	7.109000139337773e-11	0.5451404116792079		0.77469
ENSG00000068878	PSME4	DEE	293	0.0004308181275021	0.9526536360771394	0.4879126786495855	8.154060250332212e-05	0.0744766768929178	0.001417654966681		0.023426
ENSG00000068903	SIRT2	DEE	104	0.7547164056856063	0.4734247051049144	0.7157308490107772	0.0013033926111894	2.0560522285737465e-05	0.8711371089618516		0.90058
ENSG00000068912	ERLEC1	DEE	81	0.6854843117566034	0.7057846145012143	0.8422413457186548	0.005809511176007	4.101070431610008e-07	0.987232984457924		0.75379
ENSG00000068971	PPP2R5B	DEE	95	0.1813954259573257	0.3927061121593586	0.284494216070435	0.1971548352456766	0.0019081024661682	0.4930861292343783	0.21193	0.53308
ENSG00000068976	PYGM	DEE	241	0.3335586471375307	0.8724100252952911	0.5766878089565888	0.0002629319295509	1.1030159740142524e-11	0.8464815208014522		0.44981
ENSG00000069011	PITX1	DEE	55	0.9639574258139704	0.4659956018942587	0.7755494116525294	0.0908492727140988	0.0024928365545184	0.9555896520659768	0.83539	0.12583
ENSG00000069018	TRPC7	DEE	176	0.6181181662592723	0.2660298145787516	0.3595990790994842	0.0001449995840905	4.851060830484558e-15	0.5259552154640891	0.22508	0.87098
ENSG00000069020	MAST4	DEE	577	0.0013681867691001	0.1073561269919347	0.5934738496158853	3.1797908055601774e-18	1.1777401932254892e-33	0.0040542316865442		0.86768
ENSG00000069122	ADGRF5	DEE	242	0.6963947793763805	0.6913440841958975	0.8338262802598609	0.0004653505114629	7.885397427463566e-11	0.986407150004984		0.95745
ENSG00000069188	SDK2	DEE	495	0.2078799583536268	0.5131574725912365	0.0116653631845717	9.521280362104604e-07	2.877410221017112e-08	0.0358769628597052		0.16465
ENSG00000069206	ADAM7	DEE	207	0.1443199902261212	0.0506589202663792	0.2309113108431565	2.145098125307204e-05	9.503403856203004e-16	0.0792578061027167		0.38297
ENSG00000069248	NUP133	DEE	208	0.8722799203630923	0.5652045676856543	0.5755060325356636	1.6373006353891775e-05	2.99378218322261e-08	0.8554489247470579		0.39498
ENSG00000069329	VPS35	DEE	94	0.6043160658418592	0.9796428788054096	0.9940799800038358	0.0581513726460438	1.3491173756886282e-05	0.9722188701150278	0.6959	0.65837
ENSG00000069345	DNAJA2	DEE	53	0.8001777718944765	0.0029079796755078	0.2206040097712435		1.2790153047518796e-28	0.0214151566079509	0.8527
ENSG00000069399	BCL3	DEE	61	0.9469852758795236	0.6454647600266098	0.8971299962138166	0.2642388789664456	0.0331443254768555	0.9942117940773584	0.41689	0.20999
ENSG00000069424	KCNAB2	DEE	66	0.9766311788838496	0.3096216531652979	0.1812255590968339	0.0931328785990884	0.0008398219742	0.5611511733949373	0.30221	0.70399
ENSG00000069431	ABCC9	DEE	181	0.5870609619390991	0.933508890924989	0.5368990630013364	1.4701889344464447e-09	2.2777944079160257e-21	0.9408688255820604	0.46555	0.45019
ENSG00000069493	CLEC2D	DEE	27	0.9626773608492204	0.0867243792914035	0.4406913307695091	0.0375748517652457	0.0001204219011599	0.2907159537021832		0.3271
ENSG00000069667	RORA	DEE	78	0.6136603661222796	0.1974963015783929	0.0027915075590108	0.3147591023653143	0.0957783453273223	0.0120023321157994	0.1795	0.41004
ENSG00000069696	DRD4	DEE	94	0.6508067002823548	0.8457057514380846	0.4640779955879961	3.721923389940473e-05	9.133435304140625e-08	0.9007628620553844		0.71245
ENSG00000069702	TGFBR3	DEE	158	0.8288236804478316	0.4914600469644092	0.2172898105224882	0.0214322759507417	8.617087841883104e-05	0.7689578966993773		0.46589
ENSG00000069849	ATP1B3	DEE	33	0.9112344352728412	0.7329474866809409	0.2597389603360065		1.425449509345497e-13	0.6579289521714806
ENSG00000069869	NEDD4	DEE	244	0.2632485344377689	0.4723175105780784	0.1137693239342879	6.760581663699191e-09	1.8055341173663265e-20	0.2648513771342936		0.52171
ENSG00000069943	PIGB	DEE	106	0.6852038392777906	0.6118849837029685	0.6861067503309868	0.0001379411073121	1.102717784805302e-13	0.8364245317523317		0.50572
ENSG00000069956	MAPK6	DEE	147	0.4759197638567991	0.0466882396796262	0.4492989633536117	0.646079700375138	0.9387392776216952	0.2424159529193374	0.93512	0.32372
ENSG00000069966	GNB5	DEE	63	0.950621745605912	0.6390035987810314	0.4530329250281465	0.0005281734278318	0.0015039044326736	0.7215635038621462		0.040894
ENSG00000069974	RAB27A	DEE	63	0.1461203429782995	0.992027985285955	0.6032400324084779	0.0002467996721491	0.0001503232232967	0.4990430864181018		0.90942
ENSG00000069998	HDHD5	DEE	135	0.9150252717636664	0.1652474907149008	0.4548034830288288	0.0001912321818007	2.966205948862424e-14	0.5796187271780979		0.70765
ENSG00000070010	UFD1	DEE	39	0.4843978665210295	0.8430142393146309	0.2807785045995899	0.0480831745077926	0.002340569314247	0.8291364456552512	0.97785	0.46581
ENSG00000070018	LRP6	DEE	250	0.688995063868552	0.2313658306463169	0.2649602454509694	0.2583368447701469	0.009152973663568	0.574554166904766		0.26134
ENSG00000070019	GUCY2C	DEE	145	0.8336480678833063	0.0493950648954808	0.0659109989499162	1.075884962548696e-07	3.992581861873239e-15	0.1876015287638356		0.77192
ENSG00000070031	SCT	DEE	25	0.0006226238004895	0.8223910290814165	0.7127222271556071	0.0271043025812502	9.560319725539763e-06	0.9583668407142544		0.60667
ENSG00000070047	PHRF1	DEE	569	0.5719360982926105	0.6508180008162227	0.3390561841688719	4.526221225309286e-07	0.0001280282737429	0.1544583012744288		0.044873
ENSG00000070061	ELP1	DEE	295	0.3964425068178036	0.7823482060817637	0.8088203630075061	0.0009819483367633	8.976494484014996e-19	0.6234357910113777		0.41496
ENSG00000070081	NUCB2	DEE	104	0.5707230921923272	0.1619774584810877	0.0838327287832762	0.0025689999923491	8.846597171399002e-09	0.1717739143474126		0.53903
ENSG00000070159	PTPN3	DEE	226	0.3480309025519584	0.5524230818233209	0.1168679225224867	7.305792144495913e-06	1.5608226809621903e-14	0.4732573510044152		0.54339
ENSG00000070182	SPTB	DEE	611	0.2433666801161585	0.7937708849047346	0.2744547209407073	0.0026613254400661	1.5416297008153526e-07	0.6357579025959554	0.15015	0.14801
ENSG00000070190	DAPP1	DEE	35	0.0838780921905192	0.6599733998364368	0.4017648807811316	0.0021866174544127	0.0001994508412342	0.4899381835407581		0.15606
ENSG00000070193	FGF10	DEE	33	0.7700004908994162	0.923914607038842	0.7334645601776151	0.3039314526482677	0.0388373385908342	0.9974912268309633	0.98143	0.11012
ENSG00000070214	SLC44A1	DEE	111	0.2222854806056396	0.1448619230236387	0.713097398580683	0.0001407163576586	0.5008810908754804	0.0319660166762515		0.015031
ENSG00000070269	TMEM260	DEE	153	0.0046187099804219	0.9868156594085044	0.9359709012907628	7.971947616790123e-11	1.1019011049757453e-07	0.0076362844272233		0.35029
ENSG00000070366	SMG6	DEE	365	0.0647890770264214	0.2052429299156475	0.9070398442443396	0.0004933986563482	4.3869586438791355e-09	0.2410595485182108		0.87307
ENSG00000070367	EXOC5	DEE	50	0.8196394767823557	0.256321819150289	0.723164491911641	0.2783915240973439	0.0299834054921488	0.8301421516527827		0.84181
ENSG00000070371	CLTCL1	DEE	420	0.7836897914304457	0.4365150662994089	0.0227924722419797	5.988169604721608e-11	3.096865294070628e-28	0.2174737447708976		0.95917
ENSG00000070388	FGF22	DEE	51	0.6783192841449805	0.1572967455567822	0.3840339719486345	0.7816978969406335	0.0225244412948772	0.4330699979826922
ENSG00000070404	FSTL3	DEE	34	0.864906540679633	0.472121238756836	0.2415542688821587	0.415708937803012	0.0609657889307585	0.6763092688620647	0.52683	0.24456
ENSG00000070413	DGCR2	DEE	276	0.6476579050799522	0.1873897969997173	0.6241079945241438	0.0580365480374728	5.218778481788917e-05	0.6184638707274919		0.47251
ENSG00000070423	RNF126	DEE	60	0.9613336399701452	0.0482115050709065	0.6386882176563333	1.9234129122400457e-06	0.1123153124972523	0.0010627452424151		0.32749
ENSG00000070444	MNT	DEE	106	0.7708475313242805	0.8876318424409392	0.098498568872327		3.2274953238297163e-34	0.4177168260409978
ENSG00000070476	ZXDC	DEE	182	0.9136660358689062	0.952367279781676	0.1814634917284631	0.0070960603032164	3.392125453455951e-08	0.7468391650204234	0.15435	0.8113
ENSG00000070495	JMJD6	DEE	70	0.7881938927729834	0.7815961738379156	0.9479179434217602	0.066206929576239	0.0027223247270517	0.9952414471322808		0.32551
ENSG00000070526	ST6GALNAC1	DEE	150	0.9556826133975902	0.9406393589838652	0.6622202578126939	0.0128710000865385	1.4639582883249816e-12	0.6553659008875671		0.6452
ENSG00000070540	WIPI1	DEE	102	0.1018489472101104	0.2609207862344808	0.6052174016224173	0.1640127174999448	5.071059727835063e-07	0.2246561803285028		0.92651
ENSG00000070601	FRMPD1	DEE	375	0.0785850160223595	0.42061729195536	0.9335584154634652	2.7643966848491362e-18	8.005935181903641e-35	0.4225673751777093		0.55304
ENSG00000070610	GBA2	DEE	185	0.9550862744632256	0.7982896545020399	0.0898311888586733	4.373949558308213e-07	1.024547902783006e-11	0.4659556626385158		0.82025
ENSG00000070614	NDST1	DEE	163	0.8913292977577467	0.5182402664884429	0.1165466605915739	0.1141650165090097	0.0064291286291285	0.5614849759697412	0.86833	0.53471
ENSG00000070669	ASNS	DEE	112	0.2287384631039446	0.736015186968056	0.2909440298045755	0.0016974437806307	1.2102386602238957e-07	0.558351660544741		0.9864
ENSG00000070718	AP3M2	DEE	92	0.5848880921721522	0.7697330419518267	0.7416867154002196	1.7163500765208205e-05	5.609198110455001e-08	0.9247644520670298		0.80901
ENSG00000070729	CNGB1	DEE	362	0.4891029964928544	0.9686891525471164	0.7328176958704087	1.9735071493573914e-06	3.824856347592481e-17	0.959053110415782		0.8585
ENSG00000070731	ST6GALNAC2	DEE	105	0.8413371817445715	0.5782401035203941	0.2646478298398128	0.0003353989129998	1.6190717812387196e-11	0.640412698086684		0.65451
ENSG00000070748	CHAT	DEE	185	0.3160720554329489	0.4787514980911911	0.4676128356809679	0.0014369920188599	6.816588675002754e-11	0.7022269067600688		0.8788
ENSG00000070756	PABPC1	DEE	31	0.4686486182729884	0.9143956754228084	0.0028555133537819	0.3168597661901854	0.990670458998741	0.038888397527581	0.26629	0.5635
ENSG00000070759	TESK2	DEE	122	0.0008243956610805	0.1067345706186656	0.2002919014434735	8.799786452882262e-07	1.055065962796828e-06	0.0018388579360518		0.30958
ENSG00000070761	CFAP20	DEE	35	0.7898397600295729	0.028102859695767	0.8581532872821999	0.5427839004039829	0.0565803606561319	0.2445670410319903	0.26015	0.25065
ENSG00000070770	CSNK2A2	DEE	26	0.9284285121045996	0.8298139676430343	0.8752963785614014		3.6827214083654813e-09	0.9950778329317208	0.43705
ENSG00000070778	PTPN21	DEE	277	0.8943112559694342	0.0889186906959986	0.2734835663961401	1.8800503158923e-08	3.1544924369342927e-22	0.3316541814761561		0.70393
ENSG00000070785	EIF2B3	DEE	70	0.1770246063774473	0.0233566695466433	0.3551499234506349	0.3480084441849443	0.0326880047287814	0.0732859313199672		0.31045
ENSG00000070808	CAMK2A	DEE	52	0.256502634509527	0.786550162071504	0.05332295078161		1.0639712389924924e-11	0.1590731924552655	0.10032
ENSG00000070814	TCOF1	DEE	317	0.0845785359256073	0.3226402532357557	0.2155957459383017	0.3572345479319896	3.795748127079733e-08	0.1455783322609652		0.38409
ENSG00000070882	OSBPL3	DEE	185	0.8545191399619028	0.3299127978425203	0.1547922487684732	1.0303694157289808e-05	1.905106382741371e-11	0.6116029124063316		0.94541
ENSG00000070886	EPHA8	DEE	312	0.7494401968129634	0.5312960964745479	0.984199310814118	3.3777708014405405e-06	5.307379497436474e-11	0.8967043730858167		0.82827
ENSG00000070915	SLC12A3	DEE	324	0.1298414129018515	0.0110495117434595	0.5928531166307907	4.170899935682018e-14	8.689609243104529e-18	0.0144179902872721		0.93931
ENSG00000070950	RAD18	DEE	82	0.8501018619428531	0.2775276094857423	0.4584585100928056	0.4074679971000097	1.0213276465079229e-06	0.5532413908482385		0.4196
ENSG00000070961	ATP2B1	DEE	99	0.0938382457565471	0.7992521418421208	0.6960165910189273	0.96115345991796	0.0002932214263951	0.2697738845098562	0.11184	0.3608
ENSG00000070985	TRPM5	DEE	397	0.6921739158206729	0.5824479672632703	0.2170358753304368	4.694669751727121e-15	9.296693339538968e-17	0.1308490224021017		0.22404
ENSG00000071051	NCK2	DEE	62	0.8996978779149647	0.8884864048690386	0.5332776276323905	0.0556753360963139	0.0008939826907974	0.9797535998341684	0.81772	0.33062
ENSG00000071054	MAP4K4	DEE	153	0.2045492367393895	0.2682881846711902	0.0767966388884621	0.0393947384432853	1.3716196620768892e-09	0.2041354794476801	0.46931	0.80227
ENSG00000071073	MGAT4A	DEE	56	0.0058803829973422	0.4445804390576208	0.9466255435981554	0.000737266352635	0.0037603626498937	0.0649204719153172		0.12558
ENSG00000071127	WDR1	DEE	113	0.8789838296937664	0.6892805289465407	0.2834574690860167		1.0037393220910074e-40	0.7535646242414659
ENSG00000071189	SNX13	DEE	124	0.3138425771742874	0.982194199196004	1.7938189060078535e-11	0.00072369196679	2.2868254896360274e-28	0.793830494851123	0.93316	0.44296
ENSG00000071203	MS4A12	DEE	78	0.8703673488133764	0.6071634844929392	0.941789429937403	6.457030379356422e-06	0.0151429194204545	0.2545864284459872		0.066848
ENSG00000071205	ARHGAP10	DEE	167	0.3908848468512744	0.289588315172256	0.8267089817880288	4.58224360225714e-07	4.4406019675757715e-14	0.7719526224538406		0.44939
ENSG00000071242	RPS6KA2	DEE	123	0.8528364527596208	0.696080709671379	0.0866276656883088	0.0003079546263362	2.5964493377790785e-08	0.4959042809029098		0.92344
ENSG00000071243	ING3	DEE	39	0.1167603745377447	0.4602749875742327	0.2342380854212049		4.5834455297514313e-14	0.3431288551287886	0.28364
ENSG00000071246	VASH1	DEE	48	0.4333725121438131	0.4736775356291626	0.3764881733397902	0.1264925715294498	0.0316598142163986	0.7251450371171488		0.22026
ENSG00000071282	LMCD1	DEE	88	0.7789793671191464	0.7611948107364777	0.5462932281730051	0.0281593381684638	4.006009723019793e-05	0.9663108982638304		0.6177
ENSG00000071462	BUD23	DEE	85	0.9543350501280288	0.7956194635560623	0.8557624302094532	0.0013126573602634	0.0127111379837491	0.7917861532255781		0.034222
ENSG00000071537	SEL1L	DEE	112	0.7123538084599421	0.1695816822278333	0.8682474341350865	0.1989466998280162	0.0040445530060352	0.7368620269237536		0.853
ENSG00000071539	TRIP13	DEE	51	0.0108308220646809	0.9805791621170916	0.8865692220561352		1.6029513869660784e-19	0.0705199964948053
ENSG00000071564	TCF3	DEE	208	0.9625076066607944	0.7637179707274795	0.5935654948516749	0.0858924061870236	0.0030402084364152	0.9856456469577816		0.16801
ENSG00000071575	TRIB2	DEE	51	0.9738212323631276	0.4557596978316331	0.0073874304320409	0.2542358093329275	0.0539405729356075	0.0514705203730102	0.0072817	0.25016
ENSG00000071626	DAZAP1	DEE	49	0.9067956026179688	0.4635480647962456	0.8384599951743709	0.3588963462849183	0.0298804661512241	0.9605433775600464	0.07488	0.4025
ENSG00000071655	MBD3	DEE	73	0.9698189265020488	0.1530241544997426	0.9438686876264644	0.1876124731123771	0.003285692734174	0.7124808546390526		0.13943
ENSG00000071677	PRLH	DEE	38	0.2452904839352033	0.0060494983335744	0.5384509129632551	0.2073452654943584	0.1128787537757985	0.0563860530940356		0.23791
ENSG00000071794	HLTF	DEE	119	0.0819769069099461	0.9738685433005156	0.0808070912525118	3.976914856709501e-06	7.05973648070628e-17	0.1964373906202248		0.47407
ENSG00000071894	CPSF1	DEE	317	0.4959382258869805	0.2603410276213804	0.1215841234855951	0.0001043072135011	1.680496601179436e-16	0.2568735493192349	0.09945	0.33153
ENSG00000071909	MYO3B	DEE	342	0.8687545445599834	0.0471921784120289	0.151890552475761	3.1589502943465927e-12	1.714286573123822e-23	0.1583152902897334		0.28467
ENSG00000071967	CYBRD1	DEE	52	0.3825794928591151	0.1660480414718657	0.628612434115204	0.0304368041220202	0.0001972917997128	0.5711554545335833		0.54553
ENSG00000071991	CDH19	DEE	151	0.3032000135011864	0.0413965395747934	0.5161433324498588	8.068914393811055e-06	3.651441117566389e-12	0.2829266187477552		0.28149
ENSG00000071994	PDCD2	DEE	51	0.90560423761249	0.3784566149517221	0.1645268558856508	0.0157893135696986	7.896789005874984e-05	0.6542719921880915		0.75222
ENSG00000072041	SLC6A15	DEE	100	0.8714619877033559	0.5496471174118251	0.7107113724888587	0.0913290616101585	0.0026064586111462	0.965717696655672		0.26643
ENSG00000072042	RDH11	DEE	66	0.9562805191464432	0.1771826051361688	0.0069359158160279	0.0016819975127998	0.0005844405747956	0.038523507898685		0.77817
ENSG00000072062	PRKACA	DEE	37	0.0002127836785882	0.4242087848156964	0.0552801191975626	0.0147170278174029	0.02268394497586	0.0003891021784301	0.94866	0.15907
ENSG00000072071	ADGRL1	DEE	251	0.892883420902254	0.3998549952045389	0.2196711205343945	0.0095459636019301	5.434863956130573e-05	0.6317448198747195	0.46104	0.43832
ENSG00000072080	SPP2	DEE	61	0.890895865600619	0.4421808894633775	0.0502652504968382	0.0354331183152135	0.0006594186765468	0.1992451543365495		0.82569
ENSG00000072110	ACTN1	DEE	158	0.2173184512853933	0.3079427935424694	0.4860127009496467	0.2160669272543493	0.8786634679363474	0.0183395118675854	0.99589	0.021619
ENSG00000072121	ZFYVE26	DEE	587	0.1390456585092802	0.2157476241421869	0.8370815175114281	4.5778140739891675e-11	8.160049713629031e-26	0.3724720548176057		0.91144
ENSG00000072134	EPN2	DEE	116	0.9889499227933818	0.6843944547623174	0.4142826471835721	0.000288935254684	2.870717400495653e-09	0.9118311781911076		0.67245
ENSG00000072135	PTPN18	DEE	104	0.9338718430862704	0.7474017344469148	0.4289481247883737	0.0004273214973641	5.610509951180251e-10	0.9257853892905968		0.60586
ENSG00000072163	LIMS2	DEE	94	0.2156617637781737	0.5941042749866496	0.8967380960922755	0.0474572436802897	1.9958139788972104e-06	0.6725363526792626		0.89007
ENSG00000072195	SPEG	DEE	619	0.060433557419819	0.0555202725127476	0.069586148619143	2.7890902756457064e-08	6.955375688030508e-10	0.0063002362441395	0.1464	0.53708
ENSG00000072201	LNX1	DEE	176	0.7413496772847475	0.7334008226911699	0.932280072631899	0.9512217766492336	0.9656859141936948	0.9952143214482532		0.73694
ENSG00000072210	ALDH3A2	DEE	127	0.8402518915959613	0.7692300515191967	0.8297584301587568	1.5450085482341825e-06	1.964297445881971e-09	0.9321053770770312		0.97462
ENSG00000072274	TFRC	DEE	172	0.9694484610378864	0.3141701562713056	0.7317099341521536	0.003520539419691	5.7231409488482016e-11	0.7709813945809111		0.95714
ENSG00000072310	SREBF1	DEE	225	0.3541268756436985	0.0359861459241349	0.682754414485697	0.0038462663794789	1.577174982641404e-10	0.2135635926364572		0.98478
ENSG00000072364	AFF4	DEE	201	0.8058777028472321	0.4744224238332013	0.4674023715611549	0.0247342757000815	2.672686143816563e-05	0.9033302355365972	0.60976	0.40593
ENSG00000072422	RHOBTB1	DEE	139	0.1566803448257861	0.9529765241993502	0.0444207094429973	0.0007067957187036	0.0004626134204389	0.1458745720410013	0.87388	0.16041
ENSG00000072518	MARK2	DEE	88	0.793617494867033	0.989246130485585	0.3360590844972045		9.67018468688437e-31	0.7865048896724046	0.50988
ENSG00000072571	HMMR	DEE	82	0.3533769745845683	0.2155287697152721	0.9545929808082444	5.480766199224198e-07	3.6071981589176716e-09	0.6325335853045673		0.41934
ENSG00000072609	CHFR	DEE	128	0.2040065096449128	0.996175312847444	0.9378127390798032	0.0080894064911005	2.74009902415422e-06	0.7989477589807173		0.71151
ENSG00000072682	P4HA2	DEE	130	0.2165372034920349	0.3470251100278202	0.4042885287504897	0.028857188356949	2.347969553186314e-09	0.5157081718967146		0.86764
ENSG00000072694	FCGR2B	DEE	67	0.6813765347448293	0.3332834038029683	0.7457609812404878	0.0298703667808691	1.182229851951491e-06	0.834374775801836	0.47674	0.39982
ENSG00000072736	NFATC3	DEE	224	0.2378014625575436	0.7007276779940859	0.3641149384113626	0.0013390565453222	2.2454039021154472e-08	0.6107730557599018		0.34111
ENSG00000072756	TRNT1	DEE	115	0.0523901616665651	0.2716408222488485	0.3422099203395595	1.92150329432387e-06	1.389713559948635e-17	0.1612023817675119		0.99833
ENSG00000072778	ACADVL	DEE	203	0.3397904458904897	0.294682667320785	0.7196215228582588	5.3672171593024296e-11	4.682790922623945e-22	0.7238126869106464		0.52094
ENSG00000072786	STK10	DEE	223	0.0659476093317237	0.1011453394677742	0.8069464326683482	6.748594642029897e-07	5.018745689713215e-20	0.2251661411789809		0.76456
ENSG00000072803	FBXW11	DEE	26	0.4838640906286569	0.9694564604770528	0.7490003967705732		7.93458495003271e-12	0.8693976952758175	0.64374
ENSG00000072818	ACAP1	DEE	161	0.0692987573264097	0.0410679189162905	0.57234185541598	2.2510123655368973e-06	4.479384863578933e-08	0.0375047403164378		0.067266
ENSG00000072832	CRMP1	DEE	92	0.731572780502586	0.6322483588094978	0.5299864237179477		1.4970930444045956e-30	0.8248562229284856
ENSG00000072840	EVC	DEE	309	0.1936171065224912	0.2578271099708535	0.1684959786819704	0.3901255358807696	0.6735336715562472	0.0951990282337162		0.33087
ENSG00000072849	DERL2	DEE	28	0.6956106830087847	0.5480768724446872	0.5159939446091386		3.440262451522538e-10	0.7824125043232728
ENSG00000072858	SIDT1	DEE	181	0.043340644815687	0.1851208814428775	0.4977985208310637	0.018614364991067	6.160094412485903e-07	0.1410111820962061		0.56174
ENSG00000072864	NDE1	DEE	104	0.9921046031091942	0.5337011977979571	0.7010468573182177	0.0272456602692196	2.2797463705482864e-06	0.9560950594809646		0.97601
ENSG00000072954	TMEM38A	DEE	56	0.0948653353860421	0.8578972621625831	0.5607868439234719	0.0003372713642989	0.0078495170593782	0.2873294858902157		0.1822
ENSG00000072958	AP1M1	DEE	64	0.8722215312314427	0.0383793464830407	0.487793426202829	0.0026146052752694	0.0003471217116539	0.247029200191658	0.09747	0.49472
ENSG00000073008	PVR	DEE	103	0.9741312258640468	0.0612145783930477	0.7892605022602985	1.1573047174450263e-05	4.294251004362325e-11	0.4205201415281546		0.65838
ENSG00000073050	XRCC1	DEE	174	0.5888580410937466	0.0269037163229177	0.488392756110135	0.0004382975558394	1.2885249600361843e-16	0.1275115246189645		0.3239
ENSG00000073060	SCARB1	DEE	94	0.1958877281836664	0.98501325385364	0.8263814614380429	3.100817603321298e-05	0.0010057027727575	0.3829371458043237		0.12543
ENSG00000073067	CYP2W1	DEE	152	0.0037475515860433	0.1777491825367498	0.9019618981930502	0.0242970723498135	8.307200677508442e-09	0.0316595853786454		0.92121
ENSG00000073111	MCM2	DEE	236	0.3815281761290603	0.1795265323391784	0.952036264352958	0.0033761508238782	2.0621588923479587e-10	0.5693532933395171		0.76555
ENSG00000073146	MOV10L1	DEE	288	0.0043193568810956	0.5134670536717285	0.2678330328348003	6.342243522331591e-08	2.844612728614024e-21	0.0479930388215596		0.62538
ENSG00000073150	PANX2	DEE	94	0.0064819252525324	0.346838256999472	0.6768232301858768	0.0039018977716723	3.501969195548239e-08	0.0571894540787423	0.43207	0.59403
ENSG00000073169	SELENOO	DEE	220	0.8376906861437292	0.1548312980429019	8.817317237206744e-55	1.6836360718090497e-22	2.169905915536764e-64	0.1362384697393963		0.10306
ENSG00000073282	TP63	DEE	134	0.9026866903084256	0.1663729488995065	0.4010669218226422	0.0005126394686775	0.0012811540526743	0.4337951579404957		0.25128
ENSG00000073331	ALPK1	DEE	299	0.7770278137353896	0.3741719510168153	0.2329085032790442	6.609706172943786e-16	2.687536745019197e-21	0.3234499161270587		0.31436
ENSG00000073350	LLGL2	DEE	320	0.1964113984344337	0.1282797512174933	0.1152443986628724	0.0042244912860519	2.160845998060776e-18	0.0691538462797262		0.31816
ENSG00000073417	PDE8A	DEE	120	0.0380211553345963	0.1749208357195332	0.3036371559629596	0.0042147884136058	3.4438825237749784e-06	0.1694995967843218		0.28034
ENSG00000073536	NLE1	DEE	92	0.5416164319483643	0.0862700734555515	0.5975785545678393	0.0004197556474457	0.0099736925875665	0.3098392840261745		0.18077
ENSG00000073578	SDHA	DEE	156	0.0015893154273633	0.8760241711297481	0.0579710927301819	0.0129125940286106	5.8249289463719496e-12	0.0125208921261919		0.66405
ENSG00000073584	SMARCE1	DEE	48	0.6390441102032062	0.5339889705546261	0.1273919487700932	0.1105106397605355	0.0325990868173108	0.6495709765058968	0.70672	0.11262
ENSG00000073598	FNDC8	DEE	86	0.3995071787861669	0.5354032647101898	0.8138390020364696	4.399741364137866e-05	1.731695127956834e-05	0.7158508124934254		0.81624
ENSG00000073605	GSDMB	DEE	95	0.942022044936146	0.1320653595597406	8.517000081169301e-26	1.9694670107115144e-08	2.791878545099294e-34	0.3333653097666526		0.67372
ENSG00000073614	KDM5A	DEE	274	0.535229409911363	0.3938443807881551	0.920830753928184		2.3018000331533127e-82	0.7748202544403459	0.26989
ENSG00000073670	ADAM11	DEE	120	0.2811738479864696	0.5836827398739581	0.3214775819953054	0.3282578613454365	0.0001817423785087	0.6764784466432338	0.02893	0.91687
ENSG00000073711	PPP2R3A	DEE	286	0.4344246605523237	0.0442447361504028	0.0142826693705246	0.0002831093132776	4.050242244150084e-13	0.0205347376754006		0.74915
ENSG00000073712	FERMT2	DEE	100	0.2103618331205174	0.615744558673226	0.9767413649343916	0.101034321865008	0.0014836270911247	0.740665886982228		0.17756
ENSG00000073734	ABCB11	DEE	269	0.0056971871972012	0.5497683678933059	0.5038466433449631	3.769096847101975e-07	2.820195177256502e-09	0.049927943468324		0.2264
ENSG00000073737	DHRS9	DEE	100	0.0025713620016104	0.9074129153431588	0.4703858567493663	0.0003831040744848	1.0586916959779485e-07	0.0184726209122132		0.93451
ENSG00000073754	CD5L	DEE	93	0.9910002476809844	0.7676429775692515	0.714201365253704	0.0022882347906367	4.16729720389615e-09	0.9782507702885124		0.84423
ENSG00000073756	PTGS2	DEE	79	0.6295673297944606	0.1217082153458184	0.4414430068998768		1.4847937066267414e-34	0.3518637902403366	0.96149
ENSG00000073792	IGF2BP2	DEE	82	0.536360966721664	0.6426817544412169	0.1749884493217355		6.950167889723887e-26	0.4196986871269259	0.49584
ENSG00000073803	MAP3K13	DEE	187	0.0037574955224188	0.9268852509767822	0.1948953164610408	0.0019805920398751	3.0135124184191934e-07	0.0404902901388457	0.3465	0.69829
ENSG00000073849	ST6GAL1	DEE	89	0.9235657634732516	0.2471358832113458	0.1181506504376084	0.0010014765376538	2.733925327613063e-09	0.4813209311197407		0.94969
ENSG00000073861	TBX21	DEE	71	0.0513504636444105	0.9043838709853194	0.8854867929361452		2.2157394511728862e-24	0.2543742575304716	0.25732
ENSG00000073910	FRY	DEE	391	0.0431076689495163	0.7675568684070323	0.6872306209168177	0.0025902611704597	4.386773040490514e-11	0.330371037096971	0.62237	0.65067
ENSG00000073921	PICALM	DEE	50	0.201659786545838	0.4396246594842302	0.1021984137525128		5.41905043205654e-13	0.1366814203869322		0.56344
ENSG00000073969	NSF	DEE	34	0.3506441140487444	0.0005786000903624	0.4823473985248274		8.03386595152121e-15	0.0060388194033692	0.15182	0.26718
ENSG00000074047	GLI2	DEE	376	0.2190077119940526	0.3660398872851941	0.4619408052078226	0.1973253194036316	0.000121586917915	0.5719343728219504		0.47645
ENSG00000074071	MRPS34	DEE	43	0.8269519969779423	0.3470620844923004	0.707186663782263	0.1085284030867037	0.000755051377672	0.8387970667889039	0.88623	0.52821
ENSG00000074181	NOTCH3	DEE	501	0.633401400760847	0.092116584492811	0.6989648821885519	0.0009974591936074	5.543402872855977e-08	0.5444227582438651	0.069816	0.60557
ENSG00000074201	CLNS1A	DEE	43	0.8456952425240317	0.8919342690971046	0.3763591846415604	0.1017770218519708	2.6238046792731557e-06	0.7442376425057597		0.97873
ENSG00000074211	PPP2R2C	DEE	55	0.3772880311874114	0.4667522487188683	0.4963048895416021	0.1373643299769462	0.0501571249689567	0.7840592028791975	0.59907	0.67481
ENSG00000074219	TEAD2	DEE	97	0.8839841697411888	0.8812681490774759	0.6463133516660552	0.0153513125209834	2.2366016768961566e-07	0.9712836420272024		0.739
ENSG00000074266	EED	DEE	27	0.9439989778218464	0.95718228781741	0.871920389594086		3.0477924458022797e-05	0.9979657835971074	0.51722
ENSG00000074276	CDHR2	DEE	339	0.6918048732842774	0.774553857528479	0.1772992349301355	2.2957701679468355e-09	2.3968036554205602e-17	0.6131581406255744		0.5597
ENSG00000074319	TSG101	DEE	56	0.2150810503553973	0.797966871266479	0.6445464797325549	0.153529228830144	0.0224448532950484	0.7871065949766314		0.40382
ENSG00000074356	NCBP3	DEE	117	0.7878109246697855	0.6492560508878626	0.2946650776569998	0.0003165625214887	0.0003479963250305	0.5523077554381886	0.3087	0.25691
ENSG00000074370	ATP2A3	DEE	250	0.9576490575231495	0.3069716021534617	0.0072171096593408	1.2238857221872374e-05	2.229645128192713e-06	0.039750070675046	0.70445	0.53162
ENSG00000074410	CA12	DEE	99	0.8936499971216527	0.3622763557993218	0.2931363419291481	6.183424245103633e-05	6.230389465688943e-06	0.667746719389601		0.96747
ENSG00000074416	MGLL	DEE	57	0.1519270173919526	0.6904100955286107	0.392880221276186	0.522578780270887	0.0374837247247821	0.6199633790677183		0.73586
ENSG00000074527	NTN4	DEE	125	0.5242477144866491	0.4328874735213444	0.6627911882434028	0.0002086623025557	1.3469510649315782e-09	0.8559840326279408		0.64615
ENSG00000074582	BCS1L	DEE	84	0.8635964739280324	0.2668585626017892	0.4444878671078601	2.976007317407811e-06	0.0174081327544893	0.0775443806386266		0.064387
ENSG00000074590	NUAK1	DEE	157	0.2324640366625289	0.9090024553989274	0.3095499257751494	0.1358270269991102	0.0010922950335076	0.7096873288852401		0.44411
ENSG00000074603	DPP8	DEE	123	0.9405569219039738	0.7282298585344696	0.6764319278431286	0.6330083393386163	0.0015759398618561	0.9304685057378634	0.57172	0.34676
ENSG00000074621	SLC24A1	DEE	238	0.0960079559679357	0.2779245280339864	0.6992736002761548	9.974395934638553e-07	3.752433765590786e-19	0.438727125513811		0.93475
ENSG00000074657	ZNF532	DEE	206	0.9604122401709074	0.2505897259439359	0.4815902727263416	0.1139307379833701	4.310714476496031e-05	0.7054570602495043		0.44091
ENSG00000074660	SCARF1	DEE	177	0.7030552316706984	0.7597041856568226	0.0198112845742499	1.749594454736412e-05	1.2879487627610001e-11	0.216734846962424		0.80714
ENSG00000074695	LMAN1	DEE	115	0.9586198339080094	0.9996905459529186	0.6145501629405534	4.306809749450509e-05	5.402371045902756e-08	0.9734401226985294		0.77866
ENSG00000074696	HACD3	DEE	75	0.898870849604725	0.7427842679962491	0.5429089841520909	0.0069850915667758	2.486674498228213e-06	0.977317676888344	0.65305	0.66302
ENSG00000074706	IPCEF1	DEE	137	0.954497715129477	0.0203742994797776	0.1786686164975497	0.0163068287059729	3.2797291125798765e-06	0.175719076102463		0.49937
ENSG00000074755	ZZEF1	DEE	676	0.9365168933598194	0.0588523471829416	0.2616146593670788	1.7070173071841063e-06	3.620229099728161e-22	0.2101747811627477		0.38023
ENSG00000074771	NOX3	DEE	152	0.9555079839009502	0.743976900648324	0.5441524657014734	0.0029011292642541	3.1145132362023937e-13	0.7782797031580537		0.24416
ENSG00000074800	ENO1	DEE	104	0.5679441588144564	0.0157131199796586	0.8789241947762179	0.0061853984333331	2.699447626037289e-06	0.1933023731180792		0.76592
ENSG00000074803	SLC12A1	DEE	214	0.4916585229490569	0.7132773092268585	1.786220870010045e-05	1.1083215723633695e-09	1.3102358863401352e-11	0.0003649403896171		0.64386
ENSG00000074842	MYDGF	DEE	35	0.7599011087976879	0.0675044854483861	0.4678138087610015	0.3764626529082258	0.0004184609343359	0.3934366450363823		0.87434
ENSG00000074855	ANO8	DEE	171	0.2531032784921329	0.8444695135053895	0.710994381629566	0.0448015631278843	3.2604161242475333e-06	0.7958958090600421		0.64473
ENSG00000074935	TUBE1	DEE	88	0.1655951365331672	0.9909062769460076	0.2666343171352301	0.7794094803510139	0.0006533524712321	0.2661633267034687		0.33493
ENSG00000074964	ARHGEF10L	DEE	317	0.7376944193982505	0.4373234293248383	0.7513724560973138	3.3471509906628814e-13	6.237662724779095e-09	0.0503242577563611	0.47919	0.052489
ENSG00000074966	TXK	DEE	114	0.4804634138693878	0.7755764707332007	0.4801917960911698	0.993669813808246	0.9570674118193484	0.937845514088621		0.62652
ENSG00000075035	WSCD2	DEE	131	0.576497588398537	0.0966548915554522	0.1725554276518882	0.0110087593762254	0.0013081579826319	0.1981797882377168		0.46835
ENSG00000075043	KCNQ2	DEE	149	0.0117837303065307	0.2028898841033085	5.832356150900887e-07	0.2630072499423614	0.0259517059690384	2.5058265760374114e-09	0.034392	0.27467
ENSG00000075073	TACR2	DEE	103	0.8467223454309853	0.7118731527372626	0.5140104380625978	0.0031464036535674	2.725408343235987e-07	0.9427733365332523		0.21298
ENSG00000075089	ACTR6	DEE	54	0.8127294768236204	0.1228306487043591	0.574919683664444	0.0001207539884584	5.955261285881399e-06	0.5352273882123391		0.45959
ENSG00000075131	TIPIN	DEE	64	0.9916563456484886	0.4836180291141803	0.7788001977544506	0.1288424323309551	2.90421264480193e-07	0.6829108991117292		0.85888
ENSG00000075142	SRI	DEE	49	0.8408542303451163	0.1917350255643244	0.2562593980720616	0.1070406667235717	0.0075494298394426	0.5652872279226127		0.27244
ENSG00000075151	EIF4G3	DEE	233	0.6608951919570651	0.7227378205698207	0.3030905181923793	0.0725328088434839	0.0010559588086625	0.83247381047666	0.47116	0.55883
ENSG00000075188	NUP37	DEE	50	0.8381868967323962	0.0531802118263442	0.7197942644105196	0.1355210452459909	0.000229549143842	0.4025578818335807		0.40908
ENSG00000075213	SEMA3A	DEE	124	0.0777601055532284	0.8556671708646433	0.5457700822519251	0.0255000821018176	0.0008612668560821	0.4221690351187269		0.41044
ENSG00000075218	GTSE1	DEE	219	0.7257379354851565	0.0200514239099241	4.0152855988160704e-55	5.187601983463082e-25	7.044081491868015e-73	0.0009542636312259		0.134
ENSG00000075223	SEMA3C	DEE	131	0.6365265582664137	0.6070825614256554	0.7534677748576953	0.008845813244196	2.5097568119187186e-08	0.9200187818407636		0.37424
ENSG00000075234	TTC38	DEE	133	0.7391439019191763	0.7820269318647237	0.2354040316984197	1.7338744154694563e-09	2.4265501345881667e-10	0.4501952618075755		0.38115
ENSG00000075239	ACAT1	DEE	86	0.4702790096729747	0.7449209409446436	0.2556537079803538	0.0014623655234722	9.409905870150676e-09	0.7057221484298999		0.50763
ENSG00000075240	GRAMD4	DEE	114	0.7884356865426633	0.9939131455375574	0.249747403529706	0.3566722713730572	0.0415417502646625	0.8268403047553036	0.75794	0.35828
ENSG00000075275	CELSR1	DEE	814	0.0245409916199963	0.0265512708813088	0.497910551468245	0.0152500938445644	4.3637116212759634e-08	0.0142805061560236	0.70656	0.58094
ENSG00000075290	WNT8B	DEE	63	0.6547573942590421	0.4349437581271684	0.1738614509899071	0.3864563770465036	3.057432697993767e-05	0.423545169251296	0.4424	0.48042
ENSG00000075292	ZNF638	DEE	423	0.3886249529355149	0.4616431547143561	0.0909521122625548	0.0124994625588861	5.68598451291281e-06	0.3347633032967436		0.85091
ENSG00000075303	SLC25A40	DEE	48	7.029592372151023e-05	0.1040774204232886	0.3203479881116872	5.659212740232595e-08	3.175439738648465e-11	0.0002177358053508		0.3416
ENSG00000075336	TIMM21	DEE	53	0.8999533491758565	0.1678919328094571	0.6721517720238458	0.0015382117356683	2.1770459565416118e-07	0.7399391734925653		0.96708
ENSG00000075340	ADD2	DEE	147	0.8646691749780412	0.3799213427367323	0.4816832537208083	0.0788991049388255	0.0001256596832038	0.813954972170829		0.49101
ENSG00000075391	RASAL2	DEE	278	0.7255201274731942	0.6886371680726671	0.9101371161552568	0.0640761787838628	0.0002427963681096	0.9875468776865408		0.60861
ENSG00000075399	VPS9D1	DEE	184	0.361015490618581	0.7360444199251082	0.4163394353954852	2.6956800200854653e-08	1.4893765148422246e-12	0.6518965801234066		0.061502
ENSG00000075407	ZNF37A	DEE	133	0.9083474558078106	0.567521853930389	0.7120968275748724	1.2343915524067895e-06	7.374156347029562e-14	0.9734356833710572		0.23102
ENSG00000075413	MARK3	DEE	134	0.9939866263203214	0.6585594450975771	0.4721880061469423	4.334845353776981e-05	3.5340077169609926e-05	0.681921367834226	0.80288	0.40551
ENSG00000075415	SLC25A3	DEE	71	0.0386058060569844	0.2694880533652972	0.7875347424340667	0.0116144346575457	9.086741453037942e-05	0.2564810703411297		0.72071
ENSG00000075420	FNDC3B	DEE	209	0.5393345901891666	0.3915421533327277	0.3563317130097272	0.0613661259481187	0.0009075291180496	0.7516428762657812		0.25853
ENSG00000075426	FOSL2	DEE	60	0.9898565587707988	0.7405618174964654	0.6341796702781646		2.9130958316000753e-23	0.954900319181637	0.93466
ENSG00000075429	CACNG5	DEE	79	0.0363296880505456	0.9018719474202206	0.918256586387054	0.1705425432232445	0.000225148696827	0.2798043362170384		0.79357
ENSG00000075461	CACNG4	DEE	57	0.6125779758548335	0.3598039365776003	0.2324516273953825	9.99327614660294e-05	4.023199424079174e-07	0.563801186068107	0.95039	0.87147
ENSG00000075539	FRYL	DEE	388	0.9520019430721288	0.0452268173061894	0.2213734559703436	1.5864568678863598e-05	5.807639522221502e-06	0.1642801448505587	0.73032	0.038051
ENSG00000075568	TMEM131	DEE	321	0.9151104288489385	0.0479056164747975	0.2041372476608385	1.1802135248042071e-05	6.686725992587994e-06	0.1698925937717945		0.18115
ENSG00000075618	FSCN1	DEE	84	0.9493459344141276	0.5969425997792145	0.7703414715337076		3.717646835916292e-26	0.9394675322887828	0.24317
ENSG00000075643	MOCOS	DEE	221	0.2474911291015176	0.4622024372846302	0.2768551918746245	0.0008636261881507	8.664823885710504e-14	0.4558025650627858		0.35993
ENSG00000075651	PLD1	DEE	172	0.6274206723017246	0.4732145543812494	0.2581972576422948	5.703957131073129e-05	1.2028893727331547e-09	0.7952134511558694		0.98892
ENSG00000075673	ATP12A	DEE	250	0.4587502100855589	0.638358050450825	0.7304475114264117	4.333060989714795e-06	1.2523024108433483e-22	0.7638308909072998		0.46709
ENSG00000075702	WDR62	DEE	427	0.68255003352126	0.2057110699694393	0.7537767104608849	3.902527428507589e-11	3.457263711545648e-20	0.5421306233016522		0.86179
ENSG00000075711	DLG1	DEE	117	0.0289406633008832	0.1060770017665062	0.2307644205412462	0.0371368953043086	0.0001812389579537	0.0864576888218118		0.79243
ENSG00000075790	BCAP29	DEE	54	0.5170654761229705	0.5777357624975793	0.5338782137893723	0.1993639465133957	3.282143418732547e-08	0.4726223220008357		0.15745
ENSG00000075826	SEC31B	DEE	269	0.1297501933271667	0.1018060966137397	0.425298621379739	2.747749140739297e-10	4.0537660351649946e-29	0.151469114570128		0.8755
ENSG00000075856	SART3	DEE	209	0.6485675816699343	0.0042827396549264	0.5668867443350514	0.0018118465387303	1.1250731268024061e-08	0.078251518708929		0.79648
ENSG00000075884	ARHGAP15	DEE	99	0.9717245858792928	0.5122498338272483	0.1933269720420077	8.065390341178165e-05	5.06353314680418e-10	0.6823990199344896		0.52772
ENSG00000075886	TUBA3D	DEE	146	0.8803153835531525	0.8946247398028224	1.873179684609626e-32	3.549438521699878e-11	2.2099339534008443e-46	0.985396961119917		0.77406
ENSG00000075891	PAX2	DEE	65	0.7884932839862114	0.3030144962297897	0.3703886426249974		6.948742627040815e-19	0.5869783805465869	0.069388
ENSG00000075914	EXOSC7	DEE	78	0.9329116531349502	0.0178661026439661	0.611742096324857	1.5091479249753415e-08	2.276978368026541e-09	0.1763800186414266		0.15679
ENSG00000075945	KIFAP3	DEE	82	0.0012917778579449	0.7104200875811788	0.4099776966686999	0.0110214669910999	1.798882460535231e-06	0.0252248083885778		0.71837
ENSG00000075975	MKRN2	DEE	120	0.4663165156098521	0.4446761843222568	0.3876785121419033	2.421509564194135e-05	2.557510754363602e-07	0.6804893280334252		0.082788
ENSG00000076003	MCM6	DEE	153	0.008067870845954	0.5509071357194558	0.9401652862124952	0.001816650257927	3.0604336534354323e-09	0.1164454089214075		0.96525
ENSG00000076043	REXO2	DEE	33	0.942220933007848	0.4468705728185023	0.3005014507083836	0.105062308975761	0.0201823508793906	0.8126529887032008		0.46933
ENSG00000076053	RBM7	DEE	31	0.9961942585418008	0.35817599299418	0.9587870215378224	0.1783819692370028	0.029440009362042	0.910197085184825		0.3872
ENSG00000076067	RBMS2	DEE	87	0.9624057773544652	0.9526550194310536	0.3525194105824506	0.0033938057807374	6.86077322940715e-06	0.920940359798019		0.92461
ENSG00000076108	BAZ2A	DEE	372	0.7015657330130441	0.1032640730866907	0.8539760901941367		4.471235614704417e-112	0.3986955113700581
ENSG00000076201	PTPN23	DEE	414	0.6907661938108565	0.191593925551059	0.4863631600250846	2.2065628546690644e-11	6.40668886140627e-19	0.4289303937820578		0.75979
ENSG00000076242	MLH1	DEE	152	0.7327587410956083	0.0007458572036439	0.1713504374932282	0.1477620099631887	1.554034009491437e-07	0.0087587193372143		0.95436
ENSG00000076248	UNG	DEE	60	0.6226514293828993	0.7194434913703246	0.2904285191663419	0.0004666094746025	0.0001469782854737	0.6809908415443755		0.21005
ENSG00000076258	FMO4	DEE	127	0.5169856487397779	0.6351677534522555	0.6888867696188166	6.57072462140552e-06	1.0743813673201469e-15	0.9262876168548292		0.67961
ENSG00000076321	KLHL20	DEE	75	0.1340477733982957	0.7024340047632368	0.4045778829555908	0.0415128977982707	3.05110677518492e-05	0.3610653417727961	0.03612	0.6699
ENSG00000076344	RGS11	DEE	156	0.1172985565672239	0.0240680575114178	0.3028450170428075	0.003452296391248	1.126023733226961e-09	0.0561365893419847		0.62726
ENSG00000076351	SLC46A1	DEE	100	0.7639653963010196	0.1789608994849461	0.946080961522177	0.0847978337303522	0.0031472643738271	0.0048418282253462		0.017773
ENSG00000076356	PLXNA2	DEE	397	0.001673970287925	0.1581478999063753	0.9196403630997104	3.723992794069384e-05	3.261243097984179e-11	0.0078921700899643	0.50062	0.4352
ENSG00000076382	SPAG5	DEE	227	0.82832810856561	0.189204854464435	0.9153510283343816	1.7922872087804138e-06	5.518970469799e-15	0.7659640210788567		0.55515
ENSG00000076513	ANKRD13A	DEE	114	0.1157581853793263	0.1968086279879921	0.3623476703465101	0.0389401194302509	4.128398612019092e-06	0.3293493165897147		0.99572
ENSG00000076555	ACACB	DEE	668	0.1676217628110805	0.0448114994935947	0.6160247089901669	0.935964477186491	0.8937317860617962	0.1898080549568544		0.6251
ENSG00000076604	TRAF4	DEE	78	0.7305353782637113	0.1288878311986846	0.7165618340213933	0.0552041276508428	0.0009907875730258	0.6117701737517585	0.066074	0.24608
ENSG00000076641	PAG1	DEE	76	0.9540587775636516	0.0278407841016538	0.8225325157221762	4.704771069745384e-08	1.627955531909213e-05	0.0965404727990885		0.38937
ENSG00000076650	GPATCH1	DEE	204	0.8828356668115269	0.9257038518011655	0.1356136609644299	6.728620787979039e-05	6.946686663043213e-15	0.6606225338457572		0.39623
ENSG00000076662	ICAM3	DEE	143	0.9574723736585063	0.5669725991329374	0.750999129017841	3.4320350660161244e-05	1.184562556300855e-16	0.7941900237044139		0.76352
ENSG00000076685	NT5C2	DEE	77	0.7175048125216527	0.5573738496408689	0.8628042357823894	3.825186715597131e-05	9.836873466218571e-07	0.899594513011067		0.25686
ENSG00000076706	MCAM	DEE	180	0.2218761494075003	0.3890500195792258	0.5917930734631052	0.0023820726443409	2.155506331378362e-09	0.5746968676885083		0.49445
ENSG00000076826	CAMSAP3	DEE	222	0.1018605919403145	0.0245721557838534	0.5838831986518973	0.2336282759222387	0.0153532089613909	0.0922289909982883	0.55766	0.26164
ENSG00000076864	RAP1GAP	DEE	121	0.9704824606055394	0.5599518102666092	0.7873025494548898	0.0046041349322779	3.951653437044346e-07	0.9807955433000548	0.29285	0.50327
ENSG00000076924	XAB2	DEE	236	0.0561327782836971	0.0189885661986316	0.0454847133327337	0.3021731847775225	5.252949042318045e-06	0.0142523414216591		0.5764
ENSG00000076928	ARHGEF1	DEE	189	0.7346708155744397	0.8711353161922983	0.0231970503206307	4.595786448221272e-05	0.0022085882791825	0.094787476335704	0.38634	0.17456
ENSG00000076944	STXBP2	DEE	170	0.9835648789791288	0.6354414886418903	0.2713693330768335	0.0003289077837543	2.068926423356598e-09	0.826136028448652		0.31534
ENSG00000076984	MAP2K7	DEE	63	0.8535248062881867	0.2246774023895614	0.2025928600165543	0.2574985385972006	0.1183447218266341	0.5163238191556736	0.55183	0.20139
ENSG00000077009	NMRK2	DEE	84	0.0321108455646576	0.1011336144740924	0.6795669147845756	0.0002871298600388	0.1305087714244897	0.019477218002153		0.05722
ENSG00000077044	DGKD	DEE	256	0.833942052449667	0.6893223830103956	0.8242934449767316	4.4928576384867404e-10	5.106256129801129e-12	0.536803357426576		0.22023
ENSG00000077063	CTTNBP2	DEE	329	0.0080065964689665	0.0571489034763129	0.5234866852674929	3.840135398151842e-05	1.092850440390461e-13	0.0334458497939035		0.51311
ENSG00000077080	ACTL6B	DEE	44	0.5026552793640098	0.6673166595606513	0.3638997553657735	9.231356187099e-05	0.0002945515583449	0.7394063719860735	0.030565	0.33338
ENSG00000077092	RARB	DEE	47	0.933769598582574	0.4386450647842551	5.986778757190588e-12	7.007674244564545e-08	2.383087885737721e-12	0.3167712911847256	0.6226	0.076671
ENSG00000077097	TOP2B	DEE	170	0.6356045592420105	0.7366577600194172	0.9092768168825176	0.0387047554886992	2.6131991896569534e-06	0.976578771816462	0.3646	0.66661
ENSG00000077147	TM9SF3	DEE	45	0.5090274855852532	0.5609246261254222	0.5432319960927634	0.2707618083227039	0.0364268496201991	0.8800827451588206	0.87033	0.11784
ENSG00000077150	NFKB2	DEE	110	0.5744856210238252	0.7426352106619005	0.8758614207408635	1.0947087455250036e-05	0.1682872745976364	0.1457598317471646	0.95783	0.082263
ENSG00000077152	UBE2T	DEE	38	0.6883468346546435	0.9974346125755464	0.691315858497892	0.0921482170479816	0.0028377206916569	0.9798637983728212		0.87866
ENSG00000077157	PPP1R12B	DEE	238	0.6603222838723231	0.896132290409982	0.3852056447339311	5.5458960692456035e-11	6.826963742507681e-11	0.2517651080151609	0.96964	0.22199
ENSG00000077232	DNAJC10	DEE	131	0.6720942345377565	0.413271981528607	0.8058470783107603	2.0686280846984776e-05	2.5301963966156937e-12	0.922083649815688		0.70086
ENSG00000077235	GTF3C1	DEE	378	0.2103099184505978	0.3994808056807424	0.012835942874984	6.826457490972191e-06	2.768481609195626e-10	0.0688733012019509	0.059364	0.99086
ENSG00000077238	IL4R	DEE	181	0.9665554097491398	0.9366056755883454	0.9181986763171868	0.0682675167908916	1.0166082797515318e-05	0.9977968682520596
ENSG00000077254	USP33	DEE	136	0.0384955729835514	0.918113250635795	0.1511300833122758	0.0045192529098694	3.17076236872615e-06	0.1536045822503373	0.15672	0.32647
ENSG00000077312	SNRPA	DEE	45	0.013633054616295	0.1402998593608487	0.3914086310111343	0.3001982102488393	0.0261990883945437	0.0418960214069727		0.43395
ENSG00000077327	SPAG6	DEE	112	0.354013191984056	0.4252799417415411	0.6036126851822434	2.7328229744249404e-06	1.6030331594620311e-09	0.7559151804986801		0.052136
ENSG00000077348	EXOSC5	DEE	66	0.8451894203668083	0.0072538444573758	0.1087590961146676	0.0358534645734462	0.0161367871613669	0.0391126425740159		0.25986
ENSG00000077380	DYNC1I2	DEE	86	0.9985051225341	0.6955293688363162	0.1786982265683946	0.000549751586254	0.0018986732132476	0.5210530942561764		0.28405
ENSG00000077420	APBB1IP	DEE	72	0.0125516449194546	0.0951772032879065	0.670012134585938		3.2239575441075822e-27	0.0575668677446235		0.437
ENSG00000077454	LRCH4	DEE	194	0.0374224767935495	0.091910449136589	0.3938921172562332	0.0136447608325817	6.63032307057533e-06	0.0811021666097058	0.095439	0.5255
ENSG00000077458	FAM76B	DEE	54	0.5280670412257715	0.884850929898672	0.379472966361392	0.1724667734059328	0.007422121824366	0.8760950229861738		0.74302
ENSG00000077463	SIRT6	DEE	74	0.9845180742605312	0.2978072965960212	0.5127278540823558	0.3329188393583021	0.0412014716957738	0.7476791264281945		0.50541
ENSG00000077498	TYR	DEE	185	0.5748782375978065	0.2784862753395165	0.8166996504682774	0.8203223645902966	0.7637332961477233	0.9086870325905873		0.44323
ENSG00000077514	POLD3	DEE	67	0.9646522197012894	0.7964063532299668	0.66402082680061		5.585513348451514e-22	0.9578238566667968		0.013316
ENSG00000077522	ACTN2	DEE	185	0.5219817304115677	0.5122127409711298	0.7755159863880324	0.2858095595950161	0.0212193193989522	0.9195204992283962	0.59549	0.1979
ENSG00000077549	CAPZB	DEE	27	0.3114664028051684	0.9632027113577925	0.4963884293941748		3.495828607472001e-07	0.6151742251773546	0.0044178
ENSG00000077585	GPR137B	DEE	79	0.9832078317072348	0.2179633888271576	0.256671973000088	0.0007582673367886	1.3982682899463104e-07	0.5018384444033055	0.75532	0.37869
ENSG00000077616	NAALAD2	DEE	142	0.0228852300182123	0.6227167029474479	0.6311648540891581	2.972885267663266e-06	6.259917961201459e-12	0.185358568580648		0.38003
ENSG00000077684	JADE1	DEE	110	0.9948801428927316	0.8483820030029813	0.5547318889778422		3.6224213872156612e-37	0.927736734600144	0.17055
ENSG00000077782	FGFR1	DEE	128	0.5261482324780378	0.5317564504620417	0.0074390959269545	0.0184531237221813	2.625772727907849e-05	0.0852427688269384	0.42467	0.50697
ENSG00000077800	FKBP6	DEE	65	0.1418704637026716	0.7807227830057378	0.878375225970103	0.2809415920559866	1.5388278743083053e-06	0.5471653783390952	0.21131	0.76915
ENSG00000077935	SMC1B	DEE	175	0.5190764253722716	0.1541564820450702	4.552007199421026e-44	3.111917855722296e-19	2.9200597079525126e-53	0.0840268536715788		0.079187
ENSG00000077942	FBLN1	DEE	140	0.0016501507205243	0.3690113258348575	0.7476388500291234	0.0003592825971288	4.4789248103235626e-08	0.0299261706813619		0.6302
ENSG00000077943	ITGA8	DEE	212	0.8923452650675707	0.2880822881775673	0.2114528482117694	2.1426303514103076e-05	2.603042726670423e-06	0.3120907839349775		0.188
ENSG00000077984	CST7	DEE	41	0.9153051663294912	0.2662221297112702	0.2115978810762272	0.2096478160825599	3.766677993559557e-05	0.5495711084340331		0.26053
ENSG00000078018	MAP2	DEE	334	0.3652345632470771	0.6501104088689685	0.1921190958712053		6.156151053001741e-128	0.3860064601348688	0.95728
ENSG00000078043	PIAS2	DEE	95	0.2815887458694481	0.0886464762067859	0.3283060287119081		2.977829423521747e-28	0.1122216698615226
ENSG00000078053	AMPH	DEE	143	0.7389033488493038	0.2471183269438873	0.4788377317267502	0.079551729196936	1.1941935821209609e-05	0.6182105629645265	0.82785	0.696
ENSG00000078070	MCCC1	DEE	184	0.0133107126054196	0.5076225145449768	0.5419740411626552	6.577609878732243e-06	2.1685402359683898e-18	0.0805556783138318		0.91307
ENSG00000078081	LAMP3	DEE	92	0.9839286993366329	0.9891011547867756	0.2247498747040351	0.048031540611096	4.188854585372264e-08	0.6775695921058721		0.72778
ENSG00000078098	FAP	DEE	99	0.9767423094986292	0.2294829351693607	0.4614838525978912	0.0026251086697267	8.234635140962854e-08	0.7470100100716726		0.98878
ENSG00000078114	NEBL	DEE	250	0.4657292418514388	0.0371815732707011	0.9949671153229528	4.841955497922531e-13	3.134122383657899e-15	0.0580565514959571	0.82738	0.068787
ENSG00000078142	PIK3C3	DEE	98	0.2429536243212192	0.362005090693511	0.4660891185805489	0.002652989259269	5.181799311665683e-07	0.5019813907893576	0.28819	0.79696
ENSG00000078177	N4BP2	DEE	330	0.7024770640506004	0.5234743724708883	0.7690865953530739	0.9095501517320954	0.990260783702531	0.9637057501862658		0.64334
ENSG00000078237	TIGAR	DEE	32	0.952017491688108	0.7964427092172698	0.7779581604569095	0.0807930335787676	0.0063721896213757	0.9959008236060694		0.4696
ENSG00000078246	TULP3	DEE	132	0.8674748228510873	0.7310827990845946	0.6175561778094527	0.0004143541610845	1.6983520404804007e-10	0.9764340693512024		0.16523
ENSG00000078269	SYNJ2	DEE	411	0.0005145813999785	0.0389395788963326	0.8863013383853344	3.6254293159526425e-14	4.99986391413273e-27	0.0016453829550128		0.33783
ENSG00000078295	ADCY2	DEE	126	0.8273294990295637	0.4230977099562014	0.0936314687606417	0.1785474002772078	0.0119827186197422	0.4761245656599892	0.51673	0.22013
ENSG00000078304	PPP2R5C	DEE	70	0.967768157668852	0.1451347522449562	0.5669922064959203	0.1059697070315552	0.0003182286782809	0.611252365645685	0.94524	0.42872
ENSG00000078328	RBFOX1	DEE	69	0.993365910316147	0.2630744198108187	0.0250090433584627		1.5014916922167069e-25	0.1046539488538161
ENSG00000078399	HOXA9	DEE	47	0.8908581336081308	0.0546619767964428	0.9184001442390692	0.0324944238957293	0.001238494748122	0.4299680859183939		0.30097
ENSG00000078401	EDN1	DEE	39	0.0405013929162112	0.4797271714435041	0.0798997424767015	0.0004264124881608	7.90047252659251e-05	0.1219018819262801		0.43531
ENSG00000078403	MLLT10	DEE	192	0.3441066999055645	0.4427730413890831	0.0237881655200798	0.0173894091856801	4.1345106975488334e-05	0.2141533882953133	0.032272	0.40345
ENSG00000078487	ZCWPW1	DEE	148	0.25347721833696	0.8752826222060144	0.2634343549989162	7.910457709163596e-09	6.737585647817435e-14	0.5972151210727884		0.15665
ENSG00000078549	ADCYAP1R1	DEE	94	0.3518013056458887	0.7035212150306656	0.1222667895827145	0.0035722726726291	6.455324330153288e-07	0.458580215014005		0.70312
ENSG00000078579	FGF20	DEE	33	0.9223990528637952	0.9645320480603868	0.7706665605943585		4.835802729379438e-09	0.9916499191805432	0.86739	0.22432
ENSG00000078618	NRDC	DEE	163	0.8532902172026827	0.7731009231251966	0.6060702093975333	0.0296704504437391	3.968246649650152e-09	0.9291597977926358		0.93174
ENSG00000078668	VDAC3	DEE	48	0.8113142451341243	0.2635655736218771	0.9311519586460152	0.325927245676298	0.037656374284083	0.8581021199574028		0.10535
ENSG00000078674	PCM1	DEE	497	0.6484010251289469	0.3876938543974956	0.5396725256455785	2.610742804428492e-08	1.5093481988996608e-12	0.5576757933561522		0.15255
ENSG00000078687	TNRC6C	DEE	346	0.0807872092872807	0.2406933260695651	0.040802802475606	0.144193379823664	0.0003939074967484	0.0881893323397743		0.25431
ENSG00000078699	CBFA2T2	DEE	110	0.727213551695584	0.8001348776602787	0.4587918023663382	0.5693962293843604	2.6014464068929766e-06	0.599031687031975	0.34346	0.64934
ENSG00000078725	BRINP1	DEE	166	0.9114170505250172	0.2468178631010698	0.5040277535372437	0.3484990737041811	0.0586018559445829	0.7467065415249506		0.40071
ENSG00000078747	ITCH	DEE	86	0.4888314729918988	0.6353542794727589	0.4418017604181634	0.0409442825528177	2.49247643286558e-06	0.8825632590294203	0.58625	0.54389
ENSG00000078795	PKD2L2	DEE	47	0.4406300257083192	0.0831371565235813	0.1060675328789699	0.0013157837114172	0.0632657244164936	0.2283632848557632		0.88627
ENSG00000078804	TP53INP2	DEE	48	4.133727544487776e-05	0.0142711051182354	0.4965030632416428	0.4719675441838042	1.0017235508753165e-07	8.816160080570488e-05		0.68089
ENSG00000078898	BPIFB2	DEE	135	0.0468136264507388	0.8466856372451873	0.8144394428221406	0.0112440793698776	4.530997663410041e-06	0.3727414278538301		0.74914
ENSG00000078900	TP73	DEE	141	0.6452012049353744	0.5856160397782653	0.4551160717970283		2.851270120414315e-58	0.7962589847684333	0.79292
ENSG00000078902	TOLLIP	DEE	69	0.0035146577113406	0.5291969989549943	0.4918350475430665	0.0493716717612463	0.0025000312491485	0.0454645977020619		0.94318
ENSG00000078967	UBE2D4	DEE	36	0.3031154590141211	0.0484830353407214	0.5975155661124002	0.2175116180297427	8.727131880791182e-05	0.2796865046245983		0.90356
ENSG00000079101	CLUL1	DEE	98	0.7167942338539035	0.7872552103809152	0.1375492883190013	1.7452765476291096e-13	3.7103246490793576e-10	0.0319372569375834		0.041315
ENSG00000079102	RUNX1T1	DEE	91	0.4759295801443952	0.0664682049049634	0.2867920198657364	0.0278975345929865	0.0039719610521755	0.331590196475375	0.35107	0.34121
ENSG00000079112	CDH17	DEE	181	0.3147262012960689	0.3058316355316283	0.4462496451469906	5.051622086504625e-05	3.456469767356805e-12	0.6411570005880534		0.80723
ENSG00000079134	THOC1	DEE	162	0.4093292340468227	0.0120547907720048	0.1860358781165897	0.0002200559141518	0.0007766973707278	0.0538109243086974		0.32408
ENSG00000079150	FKBP7	DEE	59	0.9000527783577954	0.3753329474070861	0.5571570771911367	0.5604790655207779	0.0004095777128757	0.3916452475052697
ENSG00000079156	OSBPL6	DEE	188	0.5490443877326758	0.1929778341629346	0.6934806368218682	0.0024021019948222	1.8877449101809173e-09	0.6711170728039024		0.89601
ENSG00000079215	SLC1A3	DEE	104	0.4836879227625212	0.3077982473845486	0.4894597913405204	0.0246068967905732	0.0010632417502609	0.6268973790838074		0.68745
ENSG00000079246	XRCC5	DEE	85	0.2084481845268266	0.9506703214186328	0.3726454777185289	0.0242934917938187	1.889720312918009e-06	0.7153861500436579	0.43486	0.86798
ENSG00000079257	LXN	DEE	36	0.4432075760053435	0.7011210046047562	0.6309036374587382	0.0294627568327601	0.0102854968001993	0.9037512989495255		0.28529
ENSG00000079263	SP140	DEE	168	0.0280996801071788	0.0922472231141475	0.4459380849997679	4.472439562246655e-05	2.7234628619693157e-15	0.1293868749968739	0.15438	0.48555
ENSG00000079308	TNS1	DEE	407	0.4700351594565906	0.5096065266072116	0.0934383499037639	0.0782380865355205	5.436882870229576e-09	0.373436149663269		0.37178
ENSG00000079313	REXO1	DEE	316	0.3640312962011462	0.0834494218977549	0.1245844857024122	0.009088317539344	5.107134995203417e-08	0.1300518313372883		0.85548
ENSG00000079335	CDC14A	DEE	118	0.0765502871654356	0.1422286044095046	0.4098665594589018	0.0324796256975936	2.5555543080075038e-09	0.2300897789226446		0.18174
ENSG00000079337	RAPGEF3	DEE	243	0.5404179082030495	0.0641050371461098	0.930976263494904	5.627559422471284e-08	7.467702720432262e-21	0.4322115270382112		0.36527
ENSG00000079385	CEACAM1	DEE	109	0.8243742605908546	0.562215861718389	0.1184419407106358	0.0003448316336767	3.749814097784044e-12	0.3837831802252423		0.5863
ENSG00000079387	SENP1	DEE	86	0.5160759160091404	0.8433201855109942	0.8131298470357414		1.436932145420229e-32	0.9191367173428374	0.49063	0.33471
ENSG00000079393	DUSP13	DEE	64	0.8018589934135623	0.7549845006115656	0.9904889479023536	8.290404639870251e-05	5.575867711291723e-06	0.956747786364292		0.8438
ENSG00000079432	CIC	DEE	398	0.1733492678570977	0.1168267632427298	0.6647099928782549	0.0320657510121541	6.339445450755681e-10	0.220218404762849	0.41939	0.66059
ENSG00000079435	LIPE	DEE	282	0.6099176824358352	0.9714546861739772	0.5543041340589796	9.475890360770651e-17	2.6949927257622466e-19	0.4181738244738451		0.11463
ENSG00000079459	FDFT1	DEE	172	0.9016490446330788	0.8198960261492654	0.2207888333757964	0.0105052665408598	9.018056864320232e-07	0.8153103781440921		0.62949
ENSG00000079462	PAFAH1B3	DEE	53	0.6922924262738199	0.5253801268915301	0.4922965150871626	0.258389901742309	4.321173598814373e-05	0.6914145290739153		0.46233
ENSG00000079557	AFM	DEE	138	0.9344710681894997	0.3093622609323713	0.3483708998023245	9.51886891157672e-06	1.1063034422202258e-09	0.6667417637614872		0.32112
ENSG00000079616	KIF22	DEE	173	0.6385087694499236	0.4195426869079646	0.9987113592756716	2.4713166463343984e-06	2.1833652105392248e-12	0.8843288097911408		0.66881
ENSG00000079689	SCGN	DEE	69	0.8158308649741103	0.5254052531527595	0.904119645248734	0.0849016202359844	9.823981017786601e-08	0.8383840211398745		0.9382
ENSG00000079691	CARMIL1	DEE	230	0.8653624088710367	0.624905858566279	0.4720142670320371	0.0131931445579243	1.6343829133035206e-06	0.9382223691404804		0.65049
ENSG00000079739	PGM1	DEE	142	0.3520683707911464	0.0903692261108653	0.7164914690459121	0.0108084878969481	1.8020757525466492e-10	0.393404378934018		0.26845
ENSG00000079785	DDX1	DEE	81	0.8773358096730797	0.4215327698693147	0.2418218355148187	0.1109647166516469	0.0020299041847944	0.7540733682312704		0.60909
ENSG00000079805	DNM2	DEE	125	0.1462267831608131	0.0144729795124364	0.6958285550017627	0.0741856275375487	0.0262608070350982	0.0520089748551731	0.59453	0.19117
ENSG00000079819	EPB41L2	DEE	234	0.3399143116354844	0.040332263534298	0.6444077296841582	9.56999067899029e-05	1.9558734299003701e-10	0.2191230614940006		0.74043
ENSG00000079841	RIMS1	DEE	317	0.000237476731309	0.921530105075099	0.2742856110690412	0.0048138161759534	3.257347410466936e-07	0.0026743043854306	0.80738	0.95341
ENSG00000079931	MOXD1	DEE	162	0.9087955934508012	0.0341167446744224	0.7052569242590477	6.89846857719553e-10	7.726369040192744e-08	0.0750181779854311		0.4913
ENSG00000079950	STX7	DEE	43	0.9116351062812088	0.2997753812113464	0.4928880751952522	0.843040214675698	0.7581781905034262	0.8864588375686451		0.55453
ENSG00000079974	RABL2B	DEE	48	0.7215919116539561	0.7205227387552886	0.999359018675194	0.0098120109483926	2.4335461784269496e-06	0.8504978181054499		0.9751
ENSG00000079999	KEAP1	DEE	94	0.9759641732441212	0.3233458432190985	0.3768690837238609	0.2826491200120148	1.6159321731360648e-11	0.162940796083604	0.36312	0.97572
ENSG00000080007	DDX43	DEE	126	0.2384042840748681	0.3665488707110891	0.5531172716910664	0.5091467660924176	0.9311035001790692	0.3788891038089289		0.8158
ENSG00000080031	PTPRH	DEE	360	4.525441460725313e-05	0.2952267911038493	0.0237859761436486	1.6400090878918447e-09	8.036088177072355e-34	0.0001851471995551		0.6255
ENSG00000080166	DCT	DEE	159	0.9947701016859009	0.9498978954722452	0.5017856905501095	0.000139558278374	3.124085098850229e-13	0.9534209150156204		0.68673
ENSG00000080189	SLC35C2	DEE	101	0.7857110212577318	0.7153446282000001	0.6393598531585307	1.5173184333103217e-06	3.6637541223410006e-09	0.9379956359271812		0.86797
ENSG00000080224	EPHA6	DEE	206	0.7786015426014532	0.8340908664910271	4.1035130600728104e-37	5.112837010897319e-13	2.9444253436230097e-60	0.986674837727696		0.56124
ENSG00000080293	SCTR	DEE	89	0.6107674628748079	0.6085076693951914	0.7005392840986757	3.570381087516968e-09	1.8759289402953145e-07	0.3784906489697927		0.80639
ENSG00000080298	RFX3	DEE	88	0.4504791829891555	0.8525853539886113	0.3383136553626952		9.398858295101013e-31	0.7109777204904197	0.22282
ENSG00000080345	RIF1	DEE	458	0.6677596288511936	0.6225670852780392	0.624792495023776	0.0434489072319879	2.30507214443882e-06	0.9082982439207558		0.83707
ENSG00000080493	SLC4A4	DEE	132	0.1057087359637481	0.5099840677376568	0.8498284639340019	0.0425890019220975	1.5664846547294396e-05	0.5486029462863928	0.069096	0.46459
ENSG00000080503	SMARCA2	DEE	166	0.3920394166375255	0.7136660015363772	0.7848229332851567	0.0996909647500921	1.709385354430636e-05	0.9050716562940792	0.44628	0.56886
ENSG00000080546	SESN1	DEE	110	0.6327436548019876	0.2528544315371717	0.4341960972556096	0.0003114861073872	3.438288355036084e-11	0.7093989882075589		0.19695
ENSG00000080573	COL5A3	DEE	389	0.3932661953795885	0.062488833925332	0.4639708235935924	0.8724331115107209	0.7980872321589447	0.4178275001299395		0.75725
ENSG00000080603	SRCAP	DEE	58	0.8401461064551324	0.8362374224855669	0.9081921942201608		2.2822025250037506e-17	0.992070390857401
ENSG00000080608	PUM3	DEE	164	0.8210620058863278	0.6554408400928465	0.3128153052771172	1.3028060178400526e-07	1.9522775404789994e-06	0.4294938879246941		0.012002
ENSG00000080618	CPB2	DEE	55	0.8539012025078816	0.4172473754692641	0.1793885605946015	6.0935455141746666e-06	2.3966476631863225e-06	0.558352807889988		0.38686
ENSG00000080644	CHRNA3	DEE	106	0.1766601745529634	0.0406962826962503	0.3402955804411323	0.0003602953986098	7.403962332847187e-08	0.1853528525877886		0.9807
ENSG00000080709	KCNN2	DEE	97	0.1130899737697569	0.051446678779515	0.5350992213174696	0.428083207911613	0.0013828168561607	0.1700378769857288	0.13761	0.46341
ENSG00000080802	CNOT4	DEE	67	0.4043053833087147	0.2118774189486248	0.2978849692349403	0.5657431315955019	0.088081650065727	0.6326729657719103	0.40478	0.16342
ENSG00000080815	PSEN1	DEE	77	0.8540254307900883	0.6321884225008509	0.647976708438712	0.0170197923640124	6.799097189827677e-05	0.961993645914526		0.93365
ENSG00000080819	CPOX	DEE	79	0.9870031944729498	0.2647744768835158	0.7903424450770363	0.005761425210599	8.583847809302802e-06	0.8612971410335545		0.94842
ENSG00000080822	CLDND1	DEE	59	0.662130324188916	0.398920758882051	0.1703809849953814	0.2776345745183529	0.005938605458123	0.6790074493125149		0.36054
ENSG00000080823	MOK	DEE	118	0.9519122574945056	0.8517807613386031	0.3655773581681314	3.67022823792761e-07	1.0658681922900148e-11	0.897541023777125		0.64752
ENSG00000080824	HSP90AA1	DEE	146	0.4407204469694036	0.9814745678446068	0.2417055493774026	0.0262914900434939	1.513906114303472e-13	0.2703007013707748		0.8668
ENSG00000080839	RBL1	DEE	211	0.8193266414632926	0.4739916055253388	0.3839618790969182	3.836679047409065e-07	1.0006739042126878e-18	0.8174254237158544		0.6273
ENSG00000080845	DLGAP4	DEE	178	0.8563927236844109	0.2946746577632329	0.6276504580699366		1.582990877778313e-67	0.7405087986834631
ENSG00000080854	IGSF9B	DEE	290	0.9110423306637974	0.0205248539002206	0.3538219125065789	2.5647546710217852e-05	6.79773475671499e-07	0.1542257553283172	0.52629	0.24558
ENSG00000080910	CFHR2	DEE	69	0.3219537781205375	0.0387422791748363	0.0975227045132458	3.7227846289314914e-08	1.814821184679715e-09	0.1345826034715558		0.67219
ENSG00000080986	NDC80	DEE	69	0.947980668677407	0.1883868864121722	0.5597505799445315	0.0386527411508271	0.0008637976872564	0.6210607661282478		0.91966
ENSG00000081014	AP4E1	DEE	230	0.5083961944932861	0.1871661868539245	0.3534583224495412	0.0004171569521231	2.6866080055844412e-17	0.3954222926888798		0.67027
ENSG00000081019	RSBN1	DEE	101	0.4442004584824229	0.6179306746545787	0.2509467981736636	0.243093465206611	3.366765811593184e-07	0.4812267441612251	0.50874	0.73
ENSG00000081026	MAGI3	DEE	279	0.8235259496172801	0.1845780563875273	0.1036407952716296	3.2175569832345893e-09	4.322782809013143e-21	0.3975937866422669	0.24538	0.44776
ENSG00000081051	AFP	DEE	136	0.572089473775434	0.817127861961178	0.917766250284007	1.3711035227262946e-08	7.375130505618624e-10	0.6157461639191479		0.70985
ENSG00000081052	COL4A4	DEE	399	0.3228314083451153	0.7889885174995317	0.7033499967103742	7.830152851323182e-07	1.1021600008440976e-16	0.8778900388935755		0.28828
ENSG00000081059	TCF7	DEE	78	0.1581491020876806	0.7340722821026284	5.111871519812537e-09	0.0026430142586012	1.2469889481735793e-19	0.5611921360443863		0.65244
ENSG00000081087	OSTM1	DEE	41	0.741083633713047	0.5598765812388549	0.5372538973923365	0.9507176015108502	0.9573313644134628	0.956341012050956		0.59152
ENSG00000081138	CDH7	DEE	141	0.3867169742210822	0.1651006588883623	0.9009736221888136	0.001746728281698	8.579398928379041e-07	0.6288780626829789		0.96724
ENSG00000081148	IMPG2	DEE	257	0.8927719734547932	0.5401848873816877	0.4281929265515387	2.7115688078741825e-06	2.2746551443635102e-20	0.7978364255243219		0.17733
ENSG00000081154	PCNP	DEE	25	0.396081027551704	0.9121224549746928	0.3893455267384547	0.0731579044324884	0.0091909504760374	0.8103846702268		0.35272
ENSG00000081177	EXD2	DEE	127	0.8120764894918853	0.0431555051528937	0.257744150265507	2.186520707713125e-08	8.685677469248065e-08	0.1467941645240056		0.31276
ENSG00000081181	ARG2	DEE	67	0.3810924736949456	1.2748275854693836e-05	0.9071600688350648	1.0438992602598004e-07	1.599051972921202e-08	0.0002406685846143		0.56093
ENSG00000081189	MEF2C	DEE	36	0.1471075222082827	0.0300726897773696	0.7457464023615672	0.0174228106689292	4.3257896741013845e-05	0.1482831155687539	0.62865	0.46993
ENSG00000081237	PTPRC	DEE	220	0.4897342194168411	0.5171632872740742	0.4926755627658025	0.7035070894874029	0.9835557994675888	0.8077802569016579		0.84859
ENSG00000081248	CACNA1S	DEE	491	0.3402372912536545	0.338644263941577	0.2941640771031573	2.931916816376274e-09	8.014808736268561e-22	0.6068199929915805		0.63359
ENSG00000081277	PKP1	DEE	204	0.4616232886355902	0.1987296622972844	0.6043638924478439	0.0225792961889426	8.839622049067509e-05	0.6891147428200418		0.89703
ENSG00000081307	UBA5	DEE	51	0.674956768216934	0.2873389250645985	0.4159154013391439	0.0329312512603111	2.0319447221330708e-05	0.7180395101855978		0.54255
ENSG00000081320	STK17B	DEE	49	0.3737888769999846	0.6189612144837451	0.6648016198510482	0.0592402061615207	0.0011319320047282	0.7817349422964717		0.38264
ENSG00000081377	CDC14B	DEE	52	0.4882609479386773	0.9137912394661032	0.7674516006046435	0.2250215961861231	8.103810801993257e-06	0.8850135372442128		0.66672
ENSG00000081386	ZNF510	DEE	156	0.93334030044733	0.3237064694798408	0.2322244381636852	7.28604527886682e-08	2.3158083720653752e-22	0.4306220715932196		0.64569
ENSG00000081479	LRP2	DEE	951	0.0042618555456902	0.1964072951993885	0.5488692396106576	0.0001489007882487	1.0339821548827696e-16	0.041112148728364	0.24413	0.98251
ENSG00000081665	ZNF506	DEE	95	0.1884360777391262	0.8218985900013295	0.4694164354138778	0.9149862303554716	0.8963894541462445	0.8043852972446686		0.15181
ENSG00000081721	DUSP12	DEE	81	0.9209890264052863	0.5556238029996357	0.9482914187910164	3.2577532237554223e-06	8.988438710831719e-06	0.6700233113626861		0.12202
ENSG00000081760	AACS	DEE	172	0.8740451363132694	0.966372573592348	0.439939803065018	1.9573391930032985e-07	2.0750732194622326e-10	0.8504533554732616		0.6688
ENSG00000081791	DELE1	DEE	119	0.027048019765686	0.7813231477070443	0.8882045614106993	8.174776363901991e-05	5.408076454646985e-09	0.2774602755434057		0.75196
ENSG00000081800	SLC13A1	DEE	137	0.0432478063908651	0.1942023290301383	0.91289801234955	2.375759917496486e-06	3.189660068116179e-08	0.1711555744287039		0.12941
ENSG00000081803	CADPS2	DEE	174	0.8347903679719979	0.6748335442626348	0.5477134777683459	0.0018806521605035	9.525117439810763e-10	0.943662054219294		0.67063
ENSG00000081818	PCDHB4	DEE	226	0.0293026324598471	0.9927701552053626	0.856908056361747	3.561336474007322e-09	3.4701496454421324e-19	0.3042927860801229
ENSG00000081842	PCDHA6	DEE	264	0.0041063108789002	0.0360565375110089	0.3488502552732532	1.9273496498450628e-14	4.2227857328336104e-09	0.0002494191113162	0.26007	0.0056621
ENSG00000081853	PCDHGA2	DEE	257	0.6450981581959143	0.0177526331143887	0.0018341892694175	1.1454130657550717e-07	1.9930412175370737e-13	0.0005662303251949		0.26702
ENSG00000081913	PHLPP1	DEE	258	0.3216081699340805	0.4200265411113862	0.5512603985761397	0.1403463174775697	0.0009243444798944	0.6578701354435316	0.16632	0.39135
ENSG00000081923	ATP8B1	DEE	210	0.8001629457837287	0.7309481312715866	0.0023743314496773	0.9215466686527012	0.9518261765180688	0.075888867342476		0.29673
ENSG00000081985	IL12RB2	DEE	108	0.8068327129848027	0.853928026060935	0.3442436296376692	0.05532473460194	8.227928204722102e-08	0.7933467566329082		0.62044
ENSG00000082014	SMARCD3	DEE	52	0.9259207207816704	0.3584167515853482	0.9258192235010424		3.2112641976533e-13	0.8295173319376016	0.46226
ENSG00000082068	WDR70	DEE	111	0.7264116524457078	0.8848972480845898	0.0637181902409112	0.0044951295343758	8.370079183635535e-10	0.3928862735010955	0.81555	0.75405
ENSG00000082074	FYB1	DEE	131	0.9808055927505416	0.3999125397840305	0.8072168908364018	0.096447979670463	0.0031239137719686	0.9472465302660468		0.4578
ENSG00000082126	MPP4	DEE	157	0.6472214869411202	0.3861530142707995	0.3147263898217636	8.996486031307618e-05	2.837236053785059e-13	0.5725622027123745		0.66049
ENSG00000082146	STRADB	DEE	73	0.0525254994533662	0.3154740605398681	0.7589460589549907	0.1240513345066361	1.1344090027008965e-07	0.1814674054913628		0.84212
ENSG00000082153	BZW1	DEE	36	0.0861151441569761	0.2590243860707828	0.2762617582127192	0.7940971726918264	0.0004733343723427	0.1218522819134462	0.91858	0.48715
ENSG00000082175	PGR	DEE	139	0.9436924819873624	0.6599380576469114	0.4238827988523649	0.0058664981071414	2.095830062610491e-07	0.8910712791956548		0.46162
ENSG00000082196	C1QTNF3	DEE	50	0.2049344783568853	0.2657714360053628	0.9159899130485992	5.360324403472687e-05	0.0011712507179741	0.3750395262304703		0.63211
ENSG00000082212	ME2	DEE	86	0.9678995224194828	0.6663103833154767	0.7346202078594025	0.0001079483154545	2.7549147123093794e-10	0.9872148801500604		0.89125
ENSG00000082213	C5orf22	DEE	92	0.9786257162229136	0.7559890098321121	0.4377217228473156	0.0003688678497391	3.575938373472185e-09	0.9472607479501572		0.83726
ENSG00000082258	CCNT2	DEE	112	0.6524647072964505	0.0857319953043694	0.7082291675946375	0.0027064202798828	0.000368713820568	0.408881213111754	0.46016	0.13037
ENSG00000082269	FAM135A	DEE	254	0.0015222396244634	0.192048347661585	0.7608682529265022	1.26871046756875e-06	1.652988305235476e-12	0.007383430882679		0.10205
ENSG00000082293	COL19A1	DEE	221	0.9306729303438082	0.5433260743948385	0.631758325165111	6.5399171907065806e-09	7.267942811987783e-09	0.3831767580192647		0.26773
ENSG00000082397	EPB41L3	DEE	257	0.3240822282904144	0.1430840236949804	0.8140350123252688	2.2816070672670985e-06	3.572721183735589e-09	0.3737580308563841	0.69308	0.19611
ENSG00000082438	COBLL1	DEE	269	0.5176311876233188	0.3210575088150456	0.0378700446063403	1.4920527138234926e-09	6.215593376509841e-10	0.0778243181278026		0.003774
ENSG00000082482	KCNK2	DEE	62	0.6071455657668301	0.5903468152472848	0.0015948761722967	0.0202724531626728	0.0003586823217034	0.0342149900335063		0.46859
ENSG00000082497	SERTAD4	DEE	82	0.3476483917925376	0.8342029980458123	0.2116732587265544	8.790877125569245e-07	0.5914416817909032	0.0135863764814158		0.0014586
ENSG00000082512	TRAF5	DEE	123	0.146606614309149	0.4026089982390858	0.5571511009488168	0.0104930216924	1.4610614112932795e-10	0.4869504076147273		0.89406
ENSG00000082515	MRPL22	DEE	44	0.7548971101165264	0.1047601416390743	0.3225675490421722	0.010468279440255	5.165870638104612e-05	0.5342885234257375		0.030465
ENSG00000082516	GEMIN5	DEE	305	0.0386886140503655	0.1733231562971892	0.6274676399458355	7.069593375532553e-08	9.128761969938232e-20	0.1693649049752688		0.25693
ENSG00000082556	OPRK1	DEE	106	0.7614917611573067	0.0274642152120416	0.5369099133389439	0.0888987199083499	4.0915330000748286e-08	0.1992823218844524		0.87982
ENSG00000082641	NFE2L1	DEE	155	0.2426664503144284	0.7155368563762964	0.1996871714259774	0.0056701116133298	8.719056228299527e-05	0.4713451981260427		0.49414
ENSG00000082684	SEMA5B	DEE	248	0.6683083039046638	0.7907736135404753	0.0885498547682617	3.530458577075701e-07	6.06739457201173e-08	0.2410053018028016	0.051436	0.050985
ENSG00000082781	ITGB5	DEE	160	0.8331587274281129	0.0144259367775918	0.063847202655277	0.0140297425274734	8.328979617767474e-08	0.0658324252822163		0.63587
ENSG00000082805	ERC1	DEE	195	0.1432826157137585	0.1807611005864459	0.9451810549684913	1.531543681573526e-05	1.289094744146664e-07	0.2009882236558573		0.17664
ENSG00000082898	XPO1	DEE	56	0.3020081413696793	0.8308747834207965	0.5623271317017908		2.561556946034755e-35	0.644603232844092	0.51504
ENSG00000082996	RNF13	DEE	43	0.5637605679424	0.8117245147032998	0.4600444004496415	0.0621522367232046	0.0207190581013869	0.9045906125301402		0.20913
ENSG00000083067	TRPM3	DEE	319	0.3983415362847043	0.7196459568349652	1.8930010730183807e-36	3.315601424205354e-09	7.401346611186166e-92	0.6828242928372359	0.35776	0.72647
ENSG00000083093	PALB2	DEE	265	0.9770364878173609	0.8524737183136226	0.9573558411726296	2.4396248840846354e-10	1.608682761492108e-28	0.9891719046108683		0.70249
ENSG00000083097	DOP1A	DEE	364	0.1416517329791622	0.3774456708992826	0.4836702468116184	1.1694096117615144e-06	4.5112280030801115e-17	0.5315672604509161	0.83589	0.20251
ENSG00000083123	BCKDHB	DEE	91	0.8486961787673682	0.0300317130678733	0.1731995826397742	0.0006842139789961	1.732396945352119e-08	0.2012232496829216		0.2688
ENSG00000083168	KAT6A	DEE	377	0.7060244608540804	0.4315769660534887	0.8826839378949779	0.1488920677928027	0.0073955849436057	0.9397465403953102	0.94286	0.23852
ENSG00000083223	TUT7	DEE	212	0.9310656929031428	0.3702874496630235	0.0501840603620698	0.0377993821715627	1.2789069851320336e-05	0.3871116041604236		0.4391
ENSG00000083290	ULK2	DEE	175	0.8266393114586301	0.2395956389575564	0.2290849748341975	0.7370376901073582	0.9100805336402412	0.691812533720358		0.99675
ENSG00000083307	GRHL2	DEE	104	0.2774076505037381	0.9624623952882516	0.4536102873474659	0.1410900835680712	0.0201887481138186	0.817548459408081		0.27043
ENSG00000083312	TNPO1	DEE	84	0.5512132265949612	0.5973530287898645	0.831042916490901		5.0827455140543204e-24	0.8860574269713817	0.97411
ENSG00000083444	PLOD1	DEE	181	0.103780756463611	0.0195969999238901	0.3906734676511213	0.0075605610113308	2.8316972266469466e-12	0.0528171553824198		0.81238
ENSG00000083454	P2RX5	DEE	125	0.7026108975085068	0.1927912882830296	0.6756003231195071	1.659250792240572e-08	3.9839589032296216e-10	0.4801906775606733		0.81459
ENSG00000083457	ITGAE	DEE	285	0.2378273086815289	0.5898226267520594	0.3115909036397401	2.759268356311557e-05	5.552222170324367e-23	0.3392478504813905		0.24187
ENSG00000083520	DIS3	DEE	213	0.0598150439736049	0.5098796457483912	0.6526485606686383	7.969785990526766e-08	1.1685136002471062e-16	0.3361020409513068		0.86787
ENSG00000083535	PIBF1	DEE	117	0.1083295464302656	0.883865398227328	0.3970818773356274	0.0033202716215819	4.760263061183143e-10	0.406192511741939		0.71275
ENSG00000083544	TDRD3	DEE	130	0.9015433249818456	0.0212859922291576	0.2826231250285136	1.9127161910188167e-06	2.503709744185096e-07	0.0614046491848618		0.25531
ENSG00000083635	NUFIP1	DEE	109	0.0003190290547956	0.6312703876903807	0.0829976875937789	0.002415014375025	5.335686303452028e-10	0.0026920415019849		0.077175
ENSG00000083642	PDS5B	DEE	121	0.7141291463617319	0.0750420249498122	0.8736651963114096	0.119952097411027	0.0036368975858101	0.4987026354730126	0.60115	0.38617
ENSG00000083720	OXCT1	DEE	37	0.7841493433702174	0.2428503745592145	0.3996306192978748	0.0596789077391606	0.0121761411176428	0.7329747761237464	0.14426	0.37567
ENSG00000083782	EPYC	DEE	68	0.3531200472892668	0.4243877404495472	0.1356354835677486	0.2305882778300359	0.0017759684309493	0.2898563855846204		0.3841
ENSG00000083799	CYLD	DEE	113	0.9140941251421136	0.7409175205716145	0.8820893169948868		1.2802415154042555e-40	0.9850177929624406	0.00011446	0.049687
ENSG00000083807	SLC27A5	DEE	186	0.4099549393537283	0.7282668982708724	0.9499520274919552	9.463979661038268e-05	9.561045500096577e-18	0.7898384596579905		0.67661
ENSG00000083812	ZNF324	DEE	162	0.6532141169720783	0.9236209808281546	0.8779230840509318	0.0021765864710628	1.2990665844155976e-08	0.9942172923405952	0.51106	0.92895
ENSG00000083814	ZNF671	DEE	130	0.6323728157472317	0.5770718480628849	0.1061752892156883	4.111377394687647e-09	8.29147843685332e-14	0.496785035960552		0.55924
ENSG00000083817	ZNF416	DEE	138	0.3904932931660648	0.3916825514970109	0.6877639270710905	9.016928686858014e-05	3.0907300663000866e-14	0.7340480579156583
ENSG00000083828	ZNF586	DEE	82	0.008282072352968	0.7154425357040215	0.7875212720342424	0.0075231269363781	7.301427395821244e-05	0.0817879970567573		0.97664
ENSG00000083838	ZNF446	DEE	168	0.9026973518797408	0.1509405140841509	0.7335041540739942	0.9163137427997214	0.9052468077463404	0.7818548521782259		0.90207
ENSG00000083844	ZNF264	DEE	173	0.0005858112060587	0.4890586863219437	0.3149362866626923	0.0006180932304553	9.706698419829243e-15	0.0045238269995756		0.67691
ENSG00000083857	FAT1	DEE	1201	0.1748199867842596	0.6246386024012969	0.3043703731724791	2.1130280291783484e-14	7.029251908852985e-44	0.490699642669849		0.058231
ENSG00000083896	YTHDC1	DEE	112	0.7609975131525932	0.6872601535172325	0.4475278379813819	0.9643680150510296	0.987306992359017	0.9727142267820303	0.12421	0.61112
ENSG00000083937	CHMP2B	DEE	38	0.973816633236256	0.4958454162076471	0.4722224260005081	0.0667762026600287	0.0207497567098773	0.8937118761720593		0.58794
ENSG00000084070	SMAP2	DEE	73	0.014878096361759	0.7664810341028051	0.8675861984801791	0.1731440036764085	0.0006160733587652	0.1547312539381063		0.78936
ENSG00000084072	PPIE	DEE	73	0.9868192784386564	0.1098798542467774	0.1288950712468817	1.3483906178251177e-05	9.473091078086591e-06	0.1484291588933309		0.41387
ENSG00000084073	ZMPSTE24	DEE	99	0.3490046369436209	0.3278893453686861	0.5217281855020519	2.858554911792476e-06	3.4562505619454607e-10	0.7205185318876028		0.48415
ENSG00000084090	STARD7	DEE	74	0.9685670415853864	0.3472146853309541	0.0673879697798253	0.0474091399771868	7.460207978469406e-07	0.3631293042377426	0.22411	0.56848
ENSG00000084092	NOA1	DEE	155	0.1203064767709922	0.145606537347873	0.8242142379058011	0.0002626776865729	4.770728495140189e-14	0.2411694394199409	0.16245	0.75302
ENSG00000084093	REST	DEE	199	0.0521278749177759	0.93671181633038	0.5875779843309947	0.0259396824645986	5.127559237122071e-05	0.4037285910517869	0.64356	0.092111
ENSG00000084110	HAL	DEE	139	0.8497256085612361	0.937493863985006	0.2179595953959582	0.0009585158220002	1.0783765935641511e-11	0.6125554668607197		0.74621
ENSG00000084112	SSH1	DEE	264	0.1141012774728621	0.0453433886688716	0.605602552907472	1.3385863316166735e-05	1.46614357452542e-19	0.1408393537574812		0.90961
ENSG00000084207	GSTP1	DEE	46	0.9845830771686324	0.3606753369865522	0.4575978157966127	0.0055537264039886	4.921474350020727e-05	0.8244723557586606		0.77908
ENSG00000084234	APLP2	DEE	203	0.7091865088642382	0.6548578658006843	0.9133074714733704	1.5422080201972377e-06	3.486138856402046e-06	0.565169834336015		0.39025
ENSG00000084444	FAM234B	DEE	144	0.912905076413362	0.096203531537876	0.245689712101697	2.728939251032477e-06	3.998688318996815e-12	0.3040337543589384		0.88465
ENSG00000084453	SLCO1A2	DEE	113	0.508230911764397	0.4813397771549669	0.9301789190700156	3.0038830358265385e-05	2.4880629677888945e-08	0.8768317217895677		0.7836
ENSG00000084463	WBP11	DEE	94	0.8043471741349391	0.3221825596005028	0.7983178067568057	0.01727626389698	1.618735052210169e-05	0.8869580430773869	0.1623	1.0
ENSG00000084623	EIF3I	DEE	48	0.7085462338125217	0.861489222061363	0.3288773660467375	0.0274327707216332	1.3594592679413604e-05	0.8278887189730691	0.26649	0.54742
ENSG00000084628	NKAIN1	DEE	30	0.7703472908909315	0.0998163506004732	0.0730098843275081	0.0743677102389303	0.0802417895991752	0.275461309789343		0.179
ENSG00000084636	COL16A1	DEE	428	0.8790601293183322	0.9616791629855092	0.0079172013364213	6.705357372976766e-14	1.0344627180987256e-17	0.032685607247749		0.13571
ENSG00000084652	TXLNA	DEE	89	0.9032255483852828	0.1778355743280981	0.4349957596550637	0.0034053383713559	0.1237154169049821	0.423936150032156		0.11899
ENSG00000084674	APOB	DEE	999	0.3219194361508982	0.5442315266912751	0.6971877591135293	4.7851132267204825e-14	7.220909258734137e-37	0.7928194753190448		0.44668
ENSG00000084676	NCOA1	DEE	250	0.4049364661034234	0.1743640123414688	0.3276134104991903	0.000347966429343	0.0024953499488762	0.1763177630584543	0.02287	0.10874
ENSG00000084693	AGBL5	DEE	230	0.4546891522028454	0.4787691330923903	0.947351107044354	0.2278384335187507	0.2634512155236841	0.76902271761341		0.88723
ENSG00000084710	EFR3B	DEE	138	0.5787239879683962	0.45960688351528	0.7855419516835869	0.0076804183798108	1.2219021882049523e-06	0.9245999096156872		0.53694
ENSG00000084731	KIF3C	DEE	161	0.0369018511299956	0.0857715138902902	0.4788807963277948		1.4001663838503459e-55	0.0717247565469099
ENSG00000084734	GCKR	DEE	156	0.8933515326397778	0.747253596266619	0.5948515438736017	0.0025559771839564	7.401309864486601e-14	0.8211174283875698		0.46383
ENSG00000084754	HADHA	DEE	108	0.2076837150772761	0.0032930080057006	0.1590233712599978	0.2226766154012428	8.789838484313912e-08	0.019301989902523		0.21383
ENSG00000084764	MAPRE3	DEE	43	0.3099995336190544	0.9216538420659331	0.3113364454914682	0.2615291755134992	0.0010417640688927	0.5323496442390963	0.16634	0.4604
ENSG00000084774	CAD	DEE	353	0.6842895085038909	0.7862095845001765	0.5048778493345785	1.0559802375301691e-09	2.8355520595630453e-08	0.2665224930586376	0.89348	0.12516
ENSG00000085117	CD82	DEE	77	0.5068793551169696	0.0080341918342737	0.5967017891818385	3.06028584076004e-06	9.243178101531636e-13	0.1154354174881413		0.44441
ENSG00000085231	AK6	DEE	42	0.5506403858698408	0.5349595536657853	0.871924372428757	0.0022033345133593	0.001114769542487	0.9531468093414072		0.7948
ENSG00000085265	FCN1	DEE	121	0.94115085711497	0.6670715572370642	0.9458751963123316	0.0219921050480764	5.006754804861696e-09	0.930434346732978		0.98182
ENSG00000085274	MYNN	DEE	93	0.9623004849761496	0.9908114033813816	0.279396910838746	0.00279915490362	1.916389363214437e-06	0.8737033878521714		0.69376
ENSG00000085276	MECOM	DEE	178	0.9254544016759552	0.5644872140325652	0.8709824287154555	0.0156100553444729	0.0001353307729561	0.980711169142774	0.25488	0.31861
ENSG00000085377	PREP	DEE	119	0.7988213394285595	0.281109119927206	0.937985698219716	1.6274299762655498e-05	0.0002981595312748	0.5370313256800633		0.031828
ENSG00000085382	HACE1	DEE	53	0.6179559739854422	0.9943026552113714	0.8932035618667169	2.277095446858533e-05	0.0004446617507697	0.8347601553404216	0.77373	0.8152
ENSG00000085415	SEH1L	DEE	62	0.7319232051295583	0.1887443210087053	0.5975835306216891	0.0322364343886546	1.1526821273082474e-05	0.6753235973862793	0.47157	0.39706
ENSG00000085433	WDR47	DEE	119	0.7502644258773591	0.8888768675244154	0.9450922694218444	0.0083597417865712	1.0167084110646515e-07	0.9873232731542612	0.51937	0.59274
ENSG00000085449	WDFY1	DEE	72	0.1592444320365481	0.3998253781994427	0.5806004618257476	0.0078264581534461	0.000200633431191	0.418032410611257		0.25712
ENSG00000085465	OVGP1	DEE	161	0.0774107830780524	0.4943570382759145	0.5196165538744343	0.0006043746650419	8.82363775677379e-16	0.2399346798109557		0.42702
ENSG00000085491	SLC25A24	DEE	89	0.163336646897179	0.7416457566614154	0.8674287457497967	0.0001004291377619	1.4301352219658204e-10	0.5194669970219061		0.95214
ENSG00000085511	MAP3K4	DEE	274	0.5490192645209769	0.1268304255565149	0.9653229719003638	0.0046968062363949	6.819583487170589e-07	0.6267185923986333	0.41309	0.90981
ENSG00000085514	PILRA	DEE	73	0.0348960418215618	0.7135810872094926	0.184456544466224	0.0186867039285669	2.0290444279420865e-07	0.1936518229296482		0.56903
ENSG00000085552	IGSF9	DEE	285	0.678572032122628	0.6594388040466059	0.2265104339067813	8.377196858348428e-14	1.669217992630988e-17	0.3523183671655866		0.07603
ENSG00000085563	ABCB1	DEE	253	0.8735815273744963	0.0733565783596089	0.2347103089875223	2.3620151863522323e-09	1.2113342722682487e-06	0.0372877520855056		0.12111
ENSG00000085644	ZNF213	DEE	139	0.0004143765116674	0.9700433253416416	0.2530174243166073	0.0001138050431799	1.0570093001778914e-12	0.0076520744850558	0.51198	0.64649
ENSG00000085662	AKR1B1	DEE	88	0.6591128829175759	0.0766190379399051	0.2176714406205012	0.1135384598934297	0.0085474855435578	0.27026195138687		0.48404
ENSG00000085719	CPNE3	DEE	67	0.022815449986314	0.2353698665875203	0.8381024022675824	0.0586477821017479	3.884024012599695e-05	0.1490669595571283		0.64933
ENSG00000085721	RRN3	DEE	154	0.961560147932903	0.5119963458641348	0.4487959588574683	0.0095502486748839	6.5604967797639925e-09	0.8280448178577982	0.72226	0.31563
ENSG00000085733	CTTN	DEE	188	0.7648606718326311	0.1086670526986659	0.7314830929050533	0.0497446807540697	1.4960466253005921e-13	0.2532195397927809		0.84099
ENSG00000085741	WNT11	DEE	90	0.8336502010714766	0.1863239798598849	0.5207348207155298	0.02315773851501	0.0005996230390748	0.5955342283766418		0.821
ENSG00000085760	MTIF2	DEE	185	0.9873248209970792	0.0431593449651323	0.8109861769143927	4.4442167353847074e-07	5.812876693018557e-19	0.3424504898797958		0.43428
ENSG00000085788	DDHD2	DEE	135	0.0288027138221485	0.000513781967296	0.8339631139441571	0.0001322606179677	2.295057618555933e-12	0.0017725449043233		0.9261
ENSG00000085831	TTC39A	DEE	101	0.6973046226697994	0.0690731348353331	0.0599576945410007	0.0406067599539035	0.0012776809725408	0.1957020915690755		0.46361
ENSG00000085832	EPS15	DEE	143	0.334685376699554	0.7014881041282575	0.1086075496405186	1.28490014793421e-05	1.4636860111276756e-05	0.2133537894328079		0.14141
ENSG00000085840	ORC1	DEE	202	0.3984615580072734	0.4629779369347303	0.3176273349844466	9.962267526034876e-06	1.1558592979418124e-12	0.6567650335328764		0.59346
ENSG00000085871	MGST2	DEE	36	0.7426729841707451	0.148048510857713	0.0803563782217371	0.0076975523995127	3.83904130954821e-07	0.2259849792737937		0.90045
ENSG00000085872	CHERP	DEE	126	0.6081981782240983	0.889973280816847	0.0099562497797956	0.1990314509369068	0.0211370725181487	0.0404113024409013	0.57721	0.19066
ENSG00000085978	ATG16L1	DEE	98	0.8887846348295341	0.4675836995727003	0.2676692513634395	0.0257416649424095	2.9242408408362022e-05	0.78561150847714	0.31294	0.96669
ENSG00000085998	POMGNT1	DEE	178	0.1830223225014453	0.8898400771945427	0.3297659884126246	6.92179942479014e-08	2.7036320586441587e-06	0.1725214266672013		0.15062
ENSG00000085999	RAD54L	DEE	194	0.7422843398498491	0.0642188398293683	0.4900695925136386	4.5728446319392194e-11	1.7281476746713606e-18	0.4098775744076347		0.82572
ENSG00000086015	MAST2	DEE	434	0.0236501046507171	0.6303603210840396	0.1276177494132943	4.4726454212403244e-14	1.2503063131568948e-24	0.0518216734474059	0.72189	0.81965
ENSG00000086061	DNAJA1	DEE	56	0.0133411811289314	0.8499023467568934	0.1428528367854489	5.3963746278121895e-06	0.0004556215614091	0.0058602702448237		0.13457
ENSG00000086062	B4GALT1	DEE	77	0.0007339434612716	0.4509825968212919	0.8881188698618891	0.0490576351563286	8.662537555107179e-05	0.0192659702634507		0.74247
ENSG00000086065	CHMP5	DEE	27	0.815113298797907	0.1103470482766659	0.0834379825648624		2.1705711421410627e-09	0.0812330429435757
ENSG00000086102	NFX1	DEE	196	0.0172658649983132	0.8168043660340533	0.8178621672410888	0.0033700248752219	1.5217071595230738e-06	0.2105154722051888		0.64986
ENSG00000086159	AQP6	DEE	76	0.6777887903561562	0.170434493586193	0.1105618879789803	0.0158435049510635	8.564602852178318e-08	0.2205715326238694		0.38284
ENSG00000086189	DIMT1	DEE	73	0.266480340388579	0.1609459389306279	0.4447241295450002	0.2172641819197196	5.291559770991815e-06	0.380895960005432		0.96364
ENSG00000086200	IPO11	DEE	121	0.962977654951862	0.2886004868302116	0.6614288404123551	0.0002191753643939	1.421643428277508e-10	0.8528173968571419		0.81979
ENSG00000086205	FOLH1	DEE	110	0.8920984996204816	0.0569236424865261	0.0449655318000499	0.0098390820218067	1.0663406294669252e-19	0.0210507368822312	0.24756	0.56914
ENSG00000086232	EIF2AK1	DEE	145	0.8920648676431424	0.1036619809747894	0.317404211507122	0.0002392753970962	2.1479317726771422e-09	0.5411629245979037		0.49549
ENSG00000086288	NME8	DEE	124	0.0094981477495247	0.8956437086900884	0.6465845310576444	5.8961185803112486e-08	1.2905038710115692e-12	0.1409369976651811		0.86544
ENSG00000086289	EPDR1	DEE	45	0.4649437469124018	0.51313831068056	0.7500637531072916	0.0016214013504084	8.794260873093055e-06	0.8960449155667175		0.74278
ENSG00000086300	SNX10	DEE	29	0.925322544190748	0.3501637224480181	0.9966446845889756	0.0004239071346066	5.9217608694601713e-05	0.9185464774408604		0.68644
ENSG00000086475	SEPHS1	DEE	34	0.9264925444492176	0.2428645109282171	0.7554980747841714		3.590014551422964e-11	0.6998452412781172	0.89741
ENSG00000086504	MRPL28	DEE	97	0.8394828472859998	0.0176765039689179	0.6699362517212619	7.428658078146342e-05	1.3375334897973071e-09	0.1933074418416855		0.92098
ENSG00000086544	ITPKC	DEE	149	0.1996758669854247	0.0125311408902176	0.4476590250251532	0.0003677645143543	5.438745989915683e-07	0.0364621048526902		0.63216
ENSG00000086548	CEACAM6	DEE	97	0.3829734908481577	0.4432876613256019	0.5592494466627596	4.4646466747661455e-05	3.53095499427532e-08	0.7906570768459453		0.95269
ENSG00000086570	FAT2	DEE	1006	0.0452137340769551	0.3839569963678765	0.39131987801622	1.09930135465111e-17	6.978558316995217e-49	0.2894514537168724		0.59192
ENSG00000086589	RBM22	DEE	36	0.0088650905793987	0.5488555331532392	0.4612992745971914		1.490983365677297e-15	0.0647351942994323	0.36877
ENSG00000086619	ERO1B	DEE	52	0.9438809959288172	0.4610575924629558	0.1803602690298626	0.670224723408892	0.0001397392735686	0.3553892132910848		0.93172
ENSG00000086666	ZFAND6	DEE	35	0.7199254896343439	0.4161583299786826	0.694877800025065		2.6488656758142886e-06	0.8685376225121935
ENSG00000086696	HSD17B2	DEE	130	0.9653000579462432	0.4702022270403411	0.8060743502249559	0.0030325256749856	5.025227048601429e-14	0.6174723839693405		0.63543
ENSG00000086730	LAT2	DEE	68	0.8196387561523687	0.7428225587550947	0.5122893982046779	0.0003531425615749	1.107567641029912e-05	0.8743489587677582		0.7692
ENSG00000086827	ZW10	DEE	152	0.559210621831305	0.2016665775909228	0.0781398379723923	0.0001702332853142	1.892900624018071e-13	0.2354187720935071		0.86076
ENSG00000086848	ALG9	DEE	98	0.8710352901325163	0.3568894634639307	0.1662502406478676	0.0028420681165734	1.0483098063597412e-07	0.6810498856983148		0.36487
ENSG00000086967	MYBPC2	DEE	356	0.3503631353755511	0.0493233751285628	0.7689123163029202	2.137140479097673e-14	1.0925939185172419e-23	0.1719086518339315		0.42784
ENSG00000086991	NOX4	DEE	101	0.6572366529627784	0.9648000643652233	0.5962693960281039	0.0057950017644312	1.3640625597831891e-06	0.9766772381724376		0.83166
ENSG00000087008	ACOX3	DEE	227	0.9071506216750362	0.5557035858679357	1.528020109372289e-05	0.0438334863536828	3.397896817164481e-09	0.0002037057612745		0.90846
ENSG00000087053	MTMR2	DEE	112	0.6474250307733893	0.2187961827959716	0.143030604113709	0.0186604232209989	3.899270148104535e-15	0.0934450233202472		0.57995
ENSG00000087074	PPP1R15A	DEE	210	0.7458406118366856	0.7578495295806995	0.151303412365074	1.6556639313212303e-09	4.673203649106696e-22	0.5834925773372959		0.36617
ENSG00000087076	HSD17B14	DEE	85	0.0032897056905455	0.4024813109499273	0.5189711675342312	0.0004706387698175	7.556806200282634e-08	0.0359043908471017		0.37634
ENSG00000087077	TRIP6	DEE	125	0.4639292866262449	0.576174888322803	0.2159787478810471	1.04629912416122e-08	7.264061685974955e-08	0.2982022885450586		0.32935
ENSG00000087085	ACHE	DEE	78	0.3022568200791813	0.0544722450507235	0.9460093400118236	0.2038172402507194	0.0019115514423828	0.255065439465875	0.59072	0.27424
ENSG00000087086	FTL	DEE	38	0.1199154056340148	0.6415926729251977	0.993322524053734	0.2324407119529131	0.0011195066506736	0.4783151855770372		0.7811
ENSG00000087087	SRRT	DEE	193	0.8749073147829554	0.382082073189255	0.1303835024320101	0.0018127697611408	1.552521643632884e-08	0.5523420025550586	0.42587	0.48163
ENSG00000087088	BAX	DEE	57	0.8457464221278542	0.2957454528331213	0.3130113958513899	0.000160005004346	0.0007434046672539	0.6100962348272931		0.36862
ENSG00000087095	NLK	DEE	42	0.0327638113834529	0.4353668393609464	0.8781012153129466		2.862740174839547e-12	0.1357955561528216	0.80275
ENSG00000087111	PIGS	DEE	148	0.2709849434596841	0.6909991204502082	0.4363937999801636	0.0072718637836022	4.310940229272039e-09	0.6933494769566705		0.88507
ENSG00000087116	ADAMTS2	DEE	314	0.9371676621348466	0.2237266578125459	0.0082453498429805	0.0008572808834435	9.369446833134591e-15	0.0742990620060938		0.96675
ENSG00000087128	TMPRSS11E	DEE	102	0.504637188515363	0.2047273012439165	0.1325703255066913	0.0003101535202051	3.8851741231115965e-10	0.4192932411517431		0.34917
ENSG00000087152	ATXN7L3	DEE	65	0.8957593672719585	0.5318266393915104	0.5569379715590654		3.0760442178178076e-24	0.85032205148952	0.53767
ENSG00000087157	PGS1	DEE	123	0.2693454853620794	0.1503157100903939	0.8148978229344586	0.0002022863190668	1.1661473695245046e-09	0.4238606161541298		0.89481
ENSG00000087191	PSMC5	DEE	30	0.7557364842159443	0.8222444745189809	0.2992519654961029	0.0170702541434904	0.0039098876369579	0.8463976836986149	0.44828	0.31266
ENSG00000087206	UIMC1	DEE	133	0.8824569057752856	0.6169479687713689	0.9694844943309808	0.0286380289862358	0.0001190234637402	0.9888868325316076		0.29432
ENSG00000087237	CETP	DEE	138	0.2255924572665588	0.8134314913422449	0.5070320442903631	0.0404015976949275	5.518756394966565e-16	0.2254898382394655		0.61957
ENSG00000087245	MMP2	DEE	157	0.8039365453981673	0.0530157766155544	0.8138661242342942	0.0321320470156843	3.24893411203362e-05	0.4221579966775216		0.37364
ENSG00000087253	LPCAT2	DEE	80	0.698752402962895	0.0617323010451319	0.8736597540681704	0.0001606342512417	1.0411316342208365e-13	0.26496979086146	0.60493	0.14535
ENSG00000087258	GNAO1	DEE	56	0.5302077444286084	0.0614956956391601	0.0012099313146695	0.0989000803109622	0.0237425766010686	5.433365695516566e-05	0.0028978	0.19346
ENSG00000087263	OGFOD1	DEE	108	0.5525661149425398	0.2299421886427603	0.1343287057287115	0.0026552504030087	5.001380196713612e-10	0.3274008782748579		0.24777
ENSG00000087266	SH3BP2	DEE	155	0.9891399628462222	0.6751937022890169	0.6387743045180383	0.0001078442219794	4.624965744746999e-09	0.96190718288065		0.14616
ENSG00000087269	NOP14	DEE	232	0.0216464258707492	0.4809511610636795	0.8908734469499147	6.764148777071167e-06	5.977029113131713e-15	0.1991504314288345		0.63293
ENSG00000087274	ADD1	DEE	198	0.898895275631598	0.3697660381973154	0.8791277714168779		1.7431183388589303e-73	0.8445570927302595
ENSG00000087299	L2HGDH	DEE	116	0.7876935303104159	0.4155067327471561	0.5824004835633259	7.285601743094164e-05	1.0518438184556213e-07	0.8375396871960281		0.73383
ENSG00000087301	TXNDC16	DEE	159	0.923161378255063	0.8750280874906451	0.9094961449800694	0.0005909299912079	1.0088121539426264e-10	0.9990574814368208		0.79801
ENSG00000087302	RTRAF	DEE	49	0.379752379058483	0.0311278419141814	0.8314398456919931		1.1674408418778546e-10	0.1512015145707499
ENSG00000087303	NID2	DEE	347	0.1837895079268656	0.8854275632840383	0.0029033187137415	5.129985447155523e-13	5.23392777047216e-13	0.0038239993929929		0.14281
ENSG00000087338	GMCL1	DEE	64	0.0001056357820361	0.1176875167706748	0.6453368958960639	1.287133245414748e-07	0.0366918065698518	0.0001424831798538		0.31783
ENSG00000087365	SF3B2	DEE	127	0.9750126475529484	0.3333469342230519	0.1131277835992174	0.0078437574431952	8.043580599757578e-08	0.5248636067776946	0.35972	0.74528
ENSG00000087448	KLHL42	DEE	45	0.9067346451991098	0.6784620151655627	0.6073629576727257	0.0236400240845038	3.811614163377696e-05	0.9781543422395546	0.45747	0.50204
ENSG00000087460	GNAS	DEE	209	0.7851859830058097	0.3995695192274582	0.7070682718361736	0.0025082844127694	4.396878753989338e-15	0.7427281699794651	0.68507	0.47351
ENSG00000087470	DNM1L	DEE	71	0.0030967595261082	0.4712392072921308	0.5846204545111202	0.2231274356463061	1.2014299785677763e-06	0.0445188152365676	0.78561	0.64117
ENSG00000087494	PTHLH	DEE	39	0.8532118223294383	0.9990883155129976	0.4257393548682168	0.1374091708720842	0.0283312169683644	0.9407415094369916	0.24468	0.11626
ENSG00000087495	PHACTR3	DEE	110	0.6819160165710787	0.3226496767378692	0.9724621325545588	0.032755853942966	0.0028483499147974	0.8441494682472154	0.30751	0.57107
ENSG00000087510	TFAP2C	DEE	64	0.7226892569828713	0.338946948720607	0.5944631853760807		1.2945521916320989e-25	0.7107150930792394	0.37754
ENSG00000087586	AURKA	DEE	57	0.5016346649128295	0.591179277556341	0.289304276573411	0.0983340190959862	0.0016358753360278	0.8537514918769109		0.25054
ENSG00000087589	CASS4	DEE	172	0.2229544248781944	0.3713128563961771	0.7032618282335941	7.558092912309383e-05	2.804394194742514e-06	0.412512563744132		0.4092
ENSG00000087903	RFX2	DEE	137	0.8199633363978767	0.8892635867051812	0.328644110389179	0.1643853979518137	0.0300151693338521	0.8802279051317227	0.40021	0.23773
ENSG00000087995	METTL2A	DEE	91	0.6877107830653848	0.0918104690477556	0.7688048372260697	1.277668032492216e-05	1.5931092577411933e-08	0.5363459858192299	0.44082	0.59341
ENSG00000088002	SULT2B1	DEE	97	0.7912152113655615	0.390691153321698	0.6836866176288638	0.0068987888262236	5.327419503691747e-07	0.8832480338229003		0.725
ENSG00000088035	ALG6	DEE	87	0.0253809119813783	0.1470008927803128	0.9693063459457733	3.0853542404124785e-08	0.0002612553643507	0.0149794156320058		0.12654
ENSG00000088038	CNOT3	DEE	95	0.8747009508024669	0.4034025222968275	0.647722641263448		1.0001756107697285e-39	0.7944362966041252	0.9541
ENSG00000088053	GP6	DEE	153	0.8527073431692468	0.4993221893452449	0.7945287360402681	1.0602489904658052e-09	1.1423838448306694e-15	0.9504788606432916		0.30363
ENSG00000088179	PTPN4	DEE	129	0.0721452617963483	0.8043652324842443	0.021167227941654	0.0060249824662384	3.907263043742637e-08	0.0195718075191287		0.98794
ENSG00000088205	DDX18	DEE	140	0.4117538687776855	0.1309524466912818	0.9936754385777552	0.049823867555539	0.0044294356688966	0.5343238022280404		0.53368
ENSG00000088247	KHSRP	DEE	90	0.979554278469466	0.2949811846916905	0.9455771501179878		2.166653415801408e-37	0.7706145859465569	0.73226
ENSG00000088256	GNA11	DEE	37	0.9338823937391624	0.1162510717633244	0.474834696513766		6.243064806023413e-12	0.4235803411619421	0.89363
ENSG00000088280	ASAP3	DEE	171	0.7045352342749893	0.9586763564159156	0.4319039337265854	3.5816844451649345e-12	5.4361287179324196e-08	0.0913194537715656	0.2895	0.082756
ENSG00000088298	EDEM2	DEE	133	0.948423048531879	0.0171007792248839	0.4259559197879986	1.0675594073096777e-05	6.469592814328064e-11	0.177962350212396		0.17879
ENSG00000088305	DNMT3B	DEE	194	0.0716778683738288	0.832221181794684	0.7863738190609638	0.016017674688188	5.784534540273403e-05	0.4997175913802569	0.30368	0.44393
ENSG00000088320	REM1	DEE	63	0.8476887192500652	0.9361302813058808	0.5512852385803341	0.0550009838742952	4.795344493251511e-07	0.9106029060855048		0.92909
ENSG00000088325	TPX2	DEE	130	0.3663361569295449	0.7446396134462597	0.9065777389723216		2.075480407245183e-40	0.8151623758251964
ENSG00000088367	EPB41L1	DEE	157	0.6196588820546414	0.112674708839319	0.9147565054184184	0.3060486637766738	0.0329906046212704	0.6065629438546218	0.96189	0.26509
ENSG00000088386	SLC15A1	DEE	182	0.4395000546200722	0.4463494894894179	0.7148012890694107	0.0055015680944595	2.395605067987585e-12	0.7141864111032913		0.7546
ENSG00000088387	DOCK9	DEE	366	0.0225893192786433	0.7865095432501811	0.4770545371797809	1.6714680763796056e-05	8.677781069727005e-14	0.2337997729698684		0.38098
ENSG00000088448	ANKRD10	DEE	80	0.6900084529280992	0.9220956688477788	0.4664933129576991	0.6963656529461282	7.511906006224367e-06	0.3493513742924329		0.59937
ENSG00000088451	TGDS	DEE	43	0.6648038621467006	0.2492447998667994	0.3265344650531269	0.0009839665927933	0.0249990637569123	0.2621077588353584		0.0086734
ENSG00000088538	DOCK3	DEE	345	0.2738298600800822	0.5279101969024763	0.4693423043519819	0.046717718699527	0.0003159950069539	0.693647993316949		0.74251
ENSG00000088543	C3orf18	DEE	48	0.9833408868608882	0.1223508995297596	0.823003934839055	0.0010739316072366	2.818729340561142e-06	0.6182475065336035		0.81248
ENSG00000088682	COQ9	DEE	103	0.002360202635529	0.2372695134006901	0.5451433601350846	0.0045733491441717	8.156934302904495e-09	0.0171606419572496		0.65085
ENSG00000088726	TMEM40	DEE	72	0.6723133332297042	0.821790918052637	0.4389628207185552	0.0080525543060838	3.884556854926495e-07	0.903405090695348		0.60438
ENSG00000088727	KIF9	DEE	217	0.2366841689903707	0.0028680058804992	0.4413988323472353	2.2532722766369002e-08	7.713286699900076e-18	0.032352933646643		0.71568
ENSG00000088756	ARHGAP28	DEE	115	0.0320678837256944	0.198576057347387	0.2955228413419881	1.657545083765518e-05	1.921217816419957e-07	0.0803040128751446		0.04977
ENSG00000088766	CRLS1	DEE	42	0.6786163006805686	0.9730415496792209	0.6880136665183136	0.888913448059669	0.0005218645693915	0.7738468863163828		0.43615
ENSG00000088808	PPP1R13B	DEE	220	0.650635416061607	0.7892501620485868	0.7777543447243355	0.0002502271536403	0.0018047143993236	0.720697513103296		0.14038
ENSG00000088812	ATRN	DEE	233	0.3737514906849825	0.0944979788570645	0.4548581226431744	1.5376170944660374e-05	0.0007374977001091	0.0674350461627699	0.019217	0.46067
ENSG00000088826	SMOX	DEE	118	0.5849976024198645	0.0606312064044361	0.0147946353675988	0.0027352823154091	4.791245099613636e-05	0.0719731793907049		0.81272
ENSG00000088827	SIGLEC1	DEE	530	0.0565632495842918	0.157033456851129	0.1482487171291521	2.8271395722561283e-14	8.578290067990695e-35	0.0678220871905524		0.62146
ENSG00000088833	NSFL1C	DEE	66	0.9707085385587106	0.0124603406926011	0.500540979965501	0.0777045150299042	0.0043172868068615	0.1615286156244223		0.30105
ENSG00000088836	SLC4A11	DEE	245	0.6448621922767138	0.5740683403796928	0.5576546971583051	4.840042541479798e-09	4.768796313264199e-16	0.8389785636761609		0.4707
ENSG00000088876	ZNF343	DEE	140	0.5519414590459883	0.988230061293664	0.8438022043446934	0.0013899035811544	7.331676469232647e-18	0.2711934108429588		0.19132
ENSG00000088881	EBF4	DEE	94	0.655374505618046	0.4651833191966869	0.7809857743961206	0.0203526721211689	0.00018505963301	0.9270058753265896	0.35638	0.4469
ENSG00000088882	CPXM1	DEE	193	0.9036917733288444	0.2617052609015521	0.1425132055822268	5.503463303852283e-07	1.3731585967191058e-09	0.3527940525978159		0.20187
ENSG00000088888	MAVS	DEE	151	0.0077470081137734	0.6955482311154669	0.6392154323544821	6.236656192682887e-05	3.049929586180543e-14	0.1061371367094001		0.7096
ENSG00000088899	LZTS3	DEE	112	0.7686484056944183	0.4385862195068913	0.5796464902865917	0.0431820037396602	0.0046516770875827	0.8981302231083343	0.67449	0.38322
ENSG00000088926	F11	DEE	150	0.9695165989002442	0.6604905435618271	0.1951576284300515	0.0005992888863789	1.4518587746593258e-15	0.5180723367827629		0.68433
ENSG00000088930	XRN2	DEE	169	0.766502172370455	0.8545900354765971	0.8558683312818463	0.0137519384005079	1.077292375675402e-05	0.9963596039647884	0.40749	0.70286
ENSG00000088970	KIZ	DEE	120	0.1115966986382928	0.2683513156918066	0.9542989306039716	0.0001591370289786	6.323420119322928e-12	0.4819252499051886		0.074922
ENSG00000088992	TESC	DEE	52	0.5330666331313207	0.8171999656014102	0.9487730901508298	0.0895233297501129	0.0014134143149648	0.9677750546973511		0.28076
ENSG00000089006	SNX5	DEE	78	0.1047390719824822	0.2552659688167397	0.5994458771420792	0.0709654890914432	5.281974584406432e-06	0.3023809749666714		0.67921
ENSG00000089009	RPL6	DEE	58	0.7190831953589953	0.2532865978498971	0.9386398731509228		2.1768130189062958e-18	0.6654706342558614	0.29586
ENSG00000089012	SIRPG	DEE	108	0.8687595848381859	0.7517507274039851	0.762222574587218	3.5691830883460014e-08	7.045512759397352e-07	0.4974691580730576		0.16926
ENSG00000089022	MAPKAPK5	DEE	77	0.8002189834582054	0.3198767023585716	0.5780351441392202	0.1840528902800051	0.0081466423203503	0.8281092760325489		0.5211
ENSG00000089041	P2RX7	DEE	128	0.5477480555975134	0.7240032197131849	0.3004861537083119	3.832108612830033e-05	1.134243310590222e-08	0.7518541538906416		0.86178
ENSG00000089048	ESF1	DEE	157	0.1044049980164265	0.8269054547257412	0.6376416281646844	9.35750286837721e-05	1.27665896000409e-11	0.5639104887928644		0.54244
ENSG00000089050	RBBP9	DEE	51	3.378020508248142e-06	0.829200183119228	0.2540906184280648	0.3192377988665029	1.8769108562260706e-05	2.184916105376469e-05		0.60928
ENSG00000089053	ANAPC5	DEE	126	0.001653207917197	0.3651350730247055	0.5749648416274327	5.042426495716588e-11	7.832079739349945e-17	0.0147444392087572	0.67426	0.90663
ENSG00000089057	SLC23A2	DEE	63	0.5510135320943309	0.6535879658633634	0.2419494369070155	0.0516266818775448	0.0006464647142532	0.8152559497036431	0.27393	0.92317
ENSG00000089060	SLC8B1	DEE	149	0.816024633807279	0.722482131601454	0.8273515475205943	1.6528541220571345e-05	2.740021339755844e-14	0.9849744319060648		0.41849
ENSG00000089063	TMEM230	DEE	40	0.9665470850942453	0.8381436074058085	0.4321592307373761	0.0723812048081125	0.0028087419683669	0.9518093086227456		0.47184
ENSG00000089091	DZANK1	DEE	166	0.0862177461500583	0.5319707834697904	0.3918379976850205	6.754882860342404e-11	4.744012768835098e-15	0.3032424017408945		0.89715
ENSG00000089094	KDM2B	DEE	231	0.7943466464379174	0.2859150493052931	0.5927526019290807	0.0028630709552006	3.650011352164963e-05	0.7569382963344939	0.090553	0.76943
ENSG00000089101	CFAP61	DEE	329	0.8083699169501248	0.2325438031954955	0.0639382363050122	0.9612481734692192	0.9948619011296076	0.4675039451703393		0.85374
ENSG00000089116	LHX5	DEE	43	0.9045075213962168	0.1501393490826609	0.7839490310955786		1.042824252567579e-08	0.5391983954377908
ENSG00000089123	TASP1	DEE	47	0.908196121742738	0.5556091708799682	0.0019132993040015	0.2607009535618263	0.0470685696468496	0.0404580814343195		0.066412
ENSG00000089127	OAS1	DEE	122	0.7363606525874321	0.3445362074467347	0.1189870566938772	0.0003187268745927	2.0690729111093027e-09	0.5789157167786119		0.37496
ENSG00000089154	GCN1	DEE	448	0.9332480787236492	0.4314665346932558	0.1562375589159798	1.9800168454149526e-10	0.0002213874430981	0.0150651915830121	0.89732	0.032627
ENSG00000089157	RPLP0	DEE	61	0.3901989065985131	0.8166773688235435	0.0005232569322902	0.4444238532363677	0.1398118749830887	0.0128366711662911		0.65499
ENSG00000089159	PXN	DEE	144	0.8875119984198059	0.3404774045919063	0.6123608293263751	0.0175103040562069	0.0001160014208107	0.8738190319497201		0.8031
ENSG00000089163	SIRT4	DEE	84	0.4893932121224749	0.5030355077353421	0.9608604211833488	8.675091730810811e-06	1.331924511428095e-07	0.7843132113238606		0.99168
ENSG00000089169	RPH3A	DEE	154	0.919041508650241	0.8092267262555533	0.3114496777974115	1.6828969217819804e-05	0.0380297547130068	0.2060589493633808		0.12981
ENSG00000089177	KIF16B	DEE	294	0.0512263116520042	0.7317539201628429	0.3392980134290533	8.628001494226134e-05	7.934322372542338e-17	0.2116415227121549		0.63583
ENSG00000089195	TRMT6	DEE	97	0.8134243065797997	0.962980523314108	0.9096810831410572	3.828892536603958e-05	9.429602455930591e-10	0.9956117171475158		0.36783
ENSG00000089199	CHGB	DEE	175	0.393208476442424	0.1699727920809024	0.222877609777662	0.0030765022924244	6.626847018997144e-12	0.2678881695808819		0.84161
ENSG00000089220	PEBP1	DEE	41	0.001655497238012	0.7968150137234519	0.2753470438240086	0.0245449538225912	0.0001586294397328	0.0114530334708457		0.60885
ENSG00000089225	TBX5	DEE	96	0.9447550036299004	0.0168242404620538	0.2440421931847084	0.0723063788402356	0.2313443035429947	0.1145252048914329	0.04852	0.2105
ENSG00000089234	BRAP	DEE	110	0.7970544857328805	0.0710817138811753	0.1697330528970386	0.0018727543028711	1.5178476597891682e-07	0.2852068858711773	0.89381	0.73185
ENSG00000089248	ERP29	DEE	66	0.8917913939400663	0.6029712588833007	0.4425644851962986	0.0787000512390732	0.0034133197672344	0.866627708641018		0.46333
ENSG00000089250	NOS1	DEE	252	0.5577234109638682	0.7989614514440703	0.0374219002756827	4.16736321221012e-06	0.0312677993734104	0.0332075527928529	0.28133	0.10837
ENSG00000089280	FUS	DEE	103	0.5348191655210592	0.335705061273327	0.3376406380935575	0.0029456677919502	6.314649726027814e-07	0.724670558281968	0.67606	0.84226
ENSG00000089327	FXYD5	DEE	27	0.7925750163537634	0.7396482561609543	0.914339884134626		1.5329414476087753e-08	0.9644168042031838		0.42899
ENSG00000089335	ZNF302	DEE	107	0.396559625684674	2.7095817595554557e-06	1.1270454644270758e-32	9.59429175546134e-12	9.035045280375019e-43	1.2501848419993078e-05		0.003065
ENSG00000089351	GRAMD1A	DEE	195	0.7066684991066178	0.2513882802595041	0.735673490090926	0.0457082503678544	6.910470308716976e-09	0.6603912147078952		0.94612
ENSG00000089486	CDIP1	DEE	44	0.9218102724231056	0.8113557492515187	0.95822970052095	0.1724533724585994	0.0091274707752863	0.9992871770201034		0.43003
ENSG00000089505	CMTM1	DEE	74	0.800596522462632	0.3850498181091578	0.9087047960982244	1.2194892531226077e-05	5.87369151950635e-09	0.926340285149764		0.81623
ENSG00000089558	KCNH4	DEE	210	0.1269870212542516	0.9538029028742012	0.449754842612277	0.0056213317768209	1.1492137567108983e-06	0.6356394487637349	0.33082	0.46853
ENSG00000089597	GANAB	DEE	172	0.0027042692131113	0.1004818335218279	0.5252039482695579	0.7207291244650824	0.9836830169307028	0.0105121093726378	0.33847	0.14994
ENSG00000089639	GMIP	DEE	184	0.4494339392630356	0.0192244886937513	0.0363873450527643	0.0014755228604455	8.163668165300523e-07	0.0524653041769634	0.060163	0.21481
ENSG00000089692	LAG3	DEE	123	0.9941331958102736	0.1028808605224557	0.7124001125330356	0.0401865377063051	2.719113136828272e-06	0.601180178080845		0.48736
ENSG00000089693	MLF2	DEE	48	0.7918857098425468	0.7003437415339233	0.4567962958540753	0.1360163697485992	0.0144550557493261	0.9554506047608906	0.96104	0.1494
ENSG00000089723	OTUB2	DEE	59	0.0004645675290229	0.1231858088224928	0.955406452132959	0.0002966240193079	0.0030559023783026	0.0024202840537115		0.20394
ENSG00000089737	DDX24	DEE	201	0.5987661204525516	0.739923361959226	0.8627178552201576	0.0552354320883738	2.9801987962013517e-06	0.9703666048352444		0.28447
ENSG00000089775	ZBTB25	DEE	88	0.1473768057568542	0.0819679780795964	0.7147748699616553	1.9034982848514883e-08	3.607143060110149e-08	0.1130807005905273		0.11255
ENSG00000089818	NECAP1	DEE	53	0.7753345214393137	0.9865050019099616	0.2605555210893477	0.0615675896963454	0.00916346090417	0.833391810238662		0.33986
ENSG00000089847	ANKRD24	DEE	275	0.8209079794457151	0.4530154541693025	0.257281790421223	4.197185207227984e-05	6.632875997141343e-20	0.5660340028166555		0.31858
ENSG00000089876	DHX32	DEE	132	0.9617059706416166	0.0762783866333914	0.6275934273124658	0.0026457951614962	9.403392356867067e-12	0.4246124077739667		0.79353
ENSG00000089902	RCOR1	DEE	50	0.0563806621122387	0.0266482050037504	0.8889652908858158		2.735293246966297e-17	0.0396270717614296	0.48652
ENSG00000089916	GPATCH2L	DEE	52	0.943924311393721	0.234244261187875	0.8470934402560054	0.7248955572775697	1.18174621430157e-09	0.122642218331352		0.97409
ENSG00000090006	LTBP4	DEE	392	0.0111722080462714	0.8868701086704323	0.1534703118931611	2.5333817950275482e-08	6.651832878793814e-11	0.0378216731956654	0.80927	0.69987
ENSG00000090013	BLVRB	DEE	66	0.8620970020795664	0.5216453581380012	0.6719715410241491	0.0064790627429152	0.0001019037319586	0.9567983097878162		0.26063
ENSG00000090020	SLC9A1	DEE	134	0.9799669561430986	0.9862779285466003	0.1062588470342358	0.0364307196590062	0.000202286646413	0.6018390402860065	0.19519	0.51999
ENSG00000090054	SPTLC1	DEE	97	0.9375394987327904	0.4756232291947938	0.9940670487867792	6.733825093684865e-05	2.793456520020283e-11	0.950529149578746		0.38621
ENSG00000090060	PAPOLA	DEE	47	0.7713115633062478	0.3843170122154069	0.8627299866246629	0.4319791359084414	0.0620024958210101	0.926857229511931	0.36164	0.17243
ENSG00000090061	CCNK	DEE	43	0.0046158522892516	0.0493990766970278	0.0082096495141617	0.0047236110283461	0.0075182424854738	0.0013883361651178	0.49383	0.29752
ENSG00000090097	PCBP4	DEE	77	0.7108166746539761	0.9473711468551276	0.1084629100889913	0.0005963098933402	2.48277747052695e-06	0.62142533814648		0.94001
ENSG00000090104	RGS1	DEE	57	0.5085032101101755	0.1724883055064603	0.1570628026970917	0.4745622173227446	5.967194931629757e-06	0.3468898177235796		0.72427
ENSG00000090263	MRPS33	DEE	27	0.7022541698591492	0.5944409096326737	0.9546180264965164	0.163992565138785	0.0013381908829553	0.9084769770226532		0.75336
ENSG00000090266	NDUFB2	DEE	27	0.3617534507088327	0.1386726849080162	0.0525694268799592	0.0724741541275896	0.0015819166093517	0.1258038554537165		0.31278
ENSG00000090273	NUDC	DEE	66	0.6112613134171605	0.1741337590404742	0.596247968728645	0.0072447331677077	0.0017564388411641	0.5484298376738892		0.96245
ENSG00000090316	MAEA	DEE	71	0.9666037390839244	0.0698093169831964	0.1753839652128752	0.0320812667822027	0.0001314761326063	0.2861145189052346	0.35563	0.29551
ENSG00000090339	ICAM1	DEE	150	0.6327396589587218	0.6248579461332875	0.4140479675793019	0.0003203275134549	1.5802682823672657e-07	0.8987362631814276		0.80494
ENSG00000090372	STRN4	DEE	134	0.6749063748407809	0.9811837806423273	0.7947988955766596	0.0720495413797626	0.0040671920790471	0.986370430558203	0.1556	0.26914
ENSG00000090376	IRAK3	DEE	118	0.6175083935399421	0.1700337656563235	0.626214190956985	5.786289221517591e-06	2.852414962591241e-12	0.6512490198030383		0.57571
ENSG00000090382	LYZ	DEE	30	0.6152345825256196	0.3310171900585722	0.8212067584275913	0.5661590417934834	0.0022004095879947	0.7385802998128064		0.50778
ENSG00000090402	SI	DEE	366	0.6185934734912932	0.6633195810642287	0.5627366160979472	4.897619054108163e-14	7.402446843281547e-23	0.797888669532106		0.13386
ENSG00000090432	MUL1	DEE	92	0.0884017950529466	0.5411896005463339	0.1270848512910926	0.001266632546684	1.5304641081144955e-05	0.1549213091143684		0.60075
ENSG00000090447	TFAP4	DEE	47	0.0281678488007483	0.2578209336092749	0.2856850864239272	0.2819534710820425	9.5386215527006e-05	0.0956752958018911	0.924	0.36511
ENSG00000090470	PDCD7	DEE	67	0.0062497294347956	0.2958862853305034	0.2241714271890651	1.7392630468596518e-05	1.0972801945024687e-09	0.0232176084083458		0.43721
ENSG00000090487	SPG21	DEE	54	0.9146230784747692	0.8210574753386322	0.7546941330332976	0.6354725055934027	2.646127147382231e-07	0.3733958635389252		0.83734
ENSG00000090512	FETUB	DEE	82	0.7281524642792989	0.4703878286016273	0.4788266841795892	0.1568231094654592	3.380096745359544e-06	0.7510404191706928		0.46176
ENSG00000090520	DNAJB11	DEE	38	0.9457311757571738	0.7894581601647052	0.0022626673106621	0.0874089353725372	0.0087376152072478	0.0432526504197011		0.51608
ENSG00000090530	P3H2	DEE	175	0.2342023578035502	0.6323842840853162	0.7721813248643937	0.0003992030393566	4.2705995141081455e-10	0.7601548475138691	0.43028	0.76406
ENSG00000090534	THPO	DEE	90	0.9769940194971184	0.168761596962303	0.709200988217713	6.027148884253435e-05	0.000722847076219	0.3054610116030847		0.27345
ENSG00000090539	CHRD	DEE	201	0.2580537082541558	0.5205453097210733	0.3449776114281832	0.0024588838450611	2.369115040396653e-09	0.582893247234741		0.43449
ENSG00000090554	FLT3LG	DEE	55	0.9096935281170372	0.8664105725017153	0.3335856664940503	0.1885142897222198	0.0077101608426448	0.8929539130045417		0.31332
ENSG00000090565	RAB11FIP3	DEE	128	0.95743497268081	0.0373925712137744	0.7391890858048337	0.0036606101122478	3.268438801055108e-05	0.3456783501902544	0.051474	0.54962
ENSG00000090581	GNPTG	DEE	117	0.7622372654181904	0.6376613593308614	0.2264346890611054	0.0015903707901307	8.004628852463782e-09	0.6809666431247782		0.58622
ENSG00000090612	ZNF268	DEE	238	0.3093210389564776	0.5615040279538026	0.519142646227761	3.5059761232137814e-08	1.053757944392468e-20	0.6302649181342721		0.63246
ENSG00000090615	GOLGA3	DEE	357	0.2018944120426328	0.8640577832634482	0.7608823815635092	2.4182785943359056e-05	0.0001771043625852	0.2410525467580986		0.027121
ENSG00000090621	PABPC4	DEE	85	0.8084347996814826	0.2415830900543588	0.2153574632849376	0.0320600058210225	3.1876260530231995e-05	0.5563407556731812	0.40852	0.91488
ENSG00000090659	CD209	DEE	118	0.2270619649810854	0.9767642997657946	0.7387983768792874	4.504209468349956e-07	2.8077071023186313e-08	0.5625713059405265		0.12895
ENSG00000090661	CERS4	DEE	135	0.1166977570964893	0.3156221332915701	0.2374929479879476	1.8132502649608349e-06	4.598232597825837e-13	0.1930806545974655		0.42837
ENSG00000090674	MCOLN1	DEE	133	0.9545754436125952	0.1568523278345321	0.8915673078659772	0.7895974344225061	0.9550948254568992	0.6780694869261692	0.88856	0.71376
ENSG00000090686	USP48	DEE	108	0.4830467218351693	0.2418923069859224	0.3752432525961542	5.242744997185517e-06	0.3260537758548071	0.0031472139025535	0.99383	0.0049993
ENSG00000090863	GLG1	DEE	178	0.8147298364109354	0.1767216541811745	0.8134313915137719	0.1812163984815283	0.0226507938674808	0.7590357398908915		0.50831
ENSG00000090905	TNRC6A	DEE	343	0.164500436350999	0.8331855359932532	0.388620451539283	0.1263662126914048	8.811059342704348e-09	0.529193950235382	0.36125	0.54617
ENSG00000090924	PLEKHG2	DEE	349	0.8962053664913434	0.7863338831233526	0.2951461325812413	1.0873747270568423e-09	8.8523974785778e-17	0.7527991266055736		0.30286
ENSG00000090932	DLL3	DEE	121	0.9820707708568968	0.8306507529922484	0.9547493691024906	0.0001605750964654	2.3330594104817837e-12	0.9804329705016644	0.56949	0.9695
ENSG00000090971	NAT14	DEE	35	0.8984745672145187	0.8441426994717736	0.4194199746829091	0.0606580974931418	0.0010812752776137	0.9524997090908058		0.72545
ENSG00000090975	PITPNM2	DEE	252	0.7854840749708927	0.5962961814602658	0.174076051154066	0.0022325166946715	1.242841723824239e-06	0.6467571410600259	0.77497	0.29149
ENSG00000090989	EXOC1	DEE	134	0.0788488478503158	0.0046534678365871	0.288688653896181	3.3886956858058563e-06	6.821152177559495e-06	0.0085816983275666	0.35391	0.55677
ENSG00000091009	RBM27	DEE	33	0.7737361463445831	0.9827373679665596	0.7707891161729888		1.1681863291684613e-05	0.9903480362499884
ENSG00000091010	POU4F3	DEE	81	0.8983861796408114	0.8752121578946127	0.7558334115230525		1.6593508006074814e-24	0.9860412171978106
ENSG00000091039	OSBPL8	DEE	107	0.3242844364505808	0.8363712797850245	0.6457072576080221	0.0001655546739805	0.0405593073753044	0.3108782486767363	0.63665	0.039356
ENSG00000091073	DTX2	DEE	144	0.0101848423619328	0.7139058796504514	0.5116527785958825	0.000121318712476	0.0003545328865085	0.0700487731316474	0.74443	0.15576
ENSG00000091106	NLRC4	DEE	164	0.2739956567323959	0.474621531813197	0.0010292941206635	0.0001587710756847	3.251238868284386e-14	0.0163984370618794		0.61119
ENSG00000091127	PUS7	DEE	106	0.2562804214167379	0.575722234904601	0.091938676554837	4.322544070984772e-05	1.691970406294096e-07	0.2751475519649168		0.37438
ENSG00000091128	LAMB4	DEE	425	0.4047008140043835	0.2540908173541495	0.0446397665710208	2.1800007236588384e-16	3.45700893185939e-38	0.2429926665253149		0.42165
ENSG00000091129	NRCAM	DEE	210	0.0018823138437061	0.7230254267601702	0.8314997834575537	0.0006412481145567	3.567493634365741e-09	0.0346291198723836		0.36759
ENSG00000091136	LAMB1	DEE	455	0.2161552996844795	0.1336519311938393	0.5410917644494337	1.1272867382036446e-14	2.885813115237601e-18	0.0755712195086155		0.033863
ENSG00000091137	SLC26A4	DEE	179	0.892434434292347	0.5866668694454704	0.3746396098561202	0.000160496148568	1.1264150650436684e-06	0.8418176767804724		0.16922
ENSG00000091138	SLC26A3	DEE	164	0.3850022682823487	0.8019080728921358	0.6134722312174515	8.767434170168528e-09	6.353239923476746e-07	0.2125551176866637		0.35259
ENSG00000091140	DLD	DEE	98	0.2779222634479283	0.5826845616951524	0.013623903075135	0.0158569874237327	6.0999126361153525e-05	0.0804591087695826		0.77665
ENSG00000091157	WDR7	DEE	299	0.3946763882919518	0.154361610581279	0.194616332296821	4.639361735893887e-06	0.0007255545675686	0.105411207364622		0.030262
ENSG00000091164	TXNL1	DEE	36	0.9492524153868704	0.5144258184838504	0.8894598105060524		2.284248595856293e-06	0.9267788290531768		0.15416
ENSG00000091181	IL5RA	DEE	88	0.7831417505729752	0.0990619826719509	0.3282384377084587	0.0081872356276011	3.989272500990984e-07	0.5222219600476068		0.39765
ENSG00000091262	ABCC6	DEE	443	0.1780171076328712	0.337287958336962	0.7592387270079717	2.411400370574996e-15	6.592994732116959e-25	0.2692217430377861	0.16493	0.88606
ENSG00000091409	ITGA6	DEE	156	0.9020092227010847	0.4063391385357437	0.980715186817894	2.1146407085062685e-05	0.0019512803224213	0.3899884118911903		0.095973
ENSG00000091428	RAPGEF4	DEE	186	0.8576662250743483	0.0386523697926396	0.5800151030889951	0.0012556217977894	1.297305738948632e-07	0.3533666462355883		0.13131
ENSG00000091436	MAP3K20	DEE	139	0.6962654302119109	0.3545582181164706	0.8418664305485524	3.5413760911842355e-08	2.2467577098341492e-08	0.457275495964899		0.80451
ENSG00000091483	FH	DEE	95	0.8942433485081405	0.6858707616363229	0.4135991695993583	0.0099331048058679	2.520300368523318e-06	0.8956816761693649		0.80911
ENSG00000091490	SEL1L3	DEE	217	0.491567345804657	0.9723180190061642	0.9887033198060408	1.5110519716024636e-06	2.0204325570947804e-10	0.8873195324558891		0.78468
ENSG00000091513	TF	DEE	132	0.6854023813736307	0.4592583268280996	0.4420380401502155	0.0026736863794049	1.377444041026174e-06	0.8646648647012103		0.82267
ENSG00000091527	CDV3	DEE	28	0.6326205579019599	0.9828446730533252	0.4951589402213215	8.782445658675402e-05	0.2184589501916634	0.1943392310548295	0.29419	0.55662
ENSG00000091536	MYO15A	DEE	1735	0.1316539574324318	0.6664945526299013	0.4082118046770582	9.179463113944828e-25	1.956985912637639e-73	0.4854255917780229		0.8097
ENSG00000091542	ALKBH5	DEE	35	0.872746779929169	0.0425600877495439	0.3096322164620777		3.115043190824042e-10	0.1399783951446255	0.82804
ENSG00000091583	APOH	DEE	103	0.076049281091945	0.2129419581820159	0.9673297836054396	0.0080142989625014	7.592856572912444e-08	0.4093540952474236		0.27856
ENSG00000091592	NLRP1	DEE	335	0.0173486900189824	0.188559257334309	0.1708683578312753	9.92207947742682e-09	8.359975129752298e-20	0.0461984560368792		0.88916
ENSG00000091622	PITPNM3	DEE	212	0.9430796671001184	0.4372492095019116	0.5111180951335558	0.3206613753688389	5.444683693096674e-07	0.6254260898622581		0.37579
ENSG00000091640	SPAG7	DEE	54	0.9757562178654924	0.580755961133927	0.907878805601494	0.0521453297585687	0.0003303725722039	0.9880883423630228		0.2514
ENSG00000091651	ORC6	DEE	71	0.00221805305013	0.8003389624738229	0.6950843797927128	1.696454326870642e-05	1.304417295090189e-06	0.0360895422385302		0.20312
ENSG00000091656	ZFHX4	DEE	712	0.0173595916511652	0.8889628231543907	1.2029458202285376e-35	1.7973888010808506e-09	4.387993528495897e-163	0.1103981556954918		0.18679
ENSG00000091664	SLC17A6	DEE	90	0.9614734938714792	0.879615830304542	0.7824295456274002	0.0070220743258595	0.0001220498391552	0.9904143244907834		0.67889
ENSG00000091704	CPA1	DEE	106	0.7271987505379034	0.4964834440042024	0.5354719305403238	1.149861897376109e-05	1.1269741025576985e-08	0.8468551740851559		0.90673
ENSG00000091732	ZC3HC1	DEE	107	0.3535018411894711	0.6712377546968741	0.8392608224856193	0.0009929580310213	5.095012420759844e-06	0.8932836954437051		0.44495
ENSG00000091831	ESR1	DEE	101	0.3454023253986229	0.2263017285975571	0.5724105987820842	5.280472253186838e-06	0.3743979242505667	0.0066280964294703		0.038501
ENSG00000091844	RGS17	DEE	31	0.9717942170690396	0.488600462724774	0.4291604201173752	0.0007888932368089	0.0021676046434745	0.6650222534346597		0.8926
ENSG00000091879	ANGPT2	DEE	113	0.7267020674094935	0.0545873329666984	0.5942845292601262	0.2255674217220359	0.000304064851756	0.3966938184201289		0.60795
ENSG00000091947	TMEM101	DEE	53	0.2996165493080396	0.23851881603926	0.3704048058328538	0.0251767862076622	4.878558460910962e-05	0.3555509758238094		0.7909
ENSG00000091972	CD200	DEE	58	0.2225515705966619	0.9619847406187066	2.638010308574844e-06	0.0153022308841744	2.4859980715142306e-17	0.6587303167579746		0.42918
ENSG00000091986	CCDC80	DEE	253	0.1026211986876105	0.1587878981587115	0.2206243130867398	0.0053070212868642	4.177678013607186e-06	0.1403828747392874		0.93294
ENSG00000092009	CMA1	DEE	91	0.740641531156033	0.846594930769482	0.4821977679784088	0.0052029483623128	3.3919006051136777e-13	0.5508247680563594		0.68888
ENSG00000092010	PSME1	DEE	53	0.3416495515196912	0.0393384292275512	0.0778743814486401	0.003101723910245	4.68494038315274e-05	0.1223108609040408		0.45482
ENSG00000092020	PPP2R3C	DEE	79	0.8468303714539966	0.0533376727495006	0.3254191815652602	1.944162380552224e-05	9.400960321785836e-10	0.2855456988357365		0.14987
ENSG00000092036	HAUS4	DEE	49	0.9560774317092736	0.1937212100086032	0.3022367203686049	0.6244514330581565	3.262865274227327e-05	0.510055960187179		0.48576
ENSG00000092051	JPH4	DEE	63	0.8308264350968795	0.7762825599039689	0.7050977898210912	0.0001116357478526	0.3541246756873943	0.0519791564412741	0.69044	0.020795
ENSG00000092054	MYH7	DEE	360	0.8080462593922212	0.4439647929268672	0.1413129633370379	8.007108291651218e-08	8.086735498620719e-22	0.5988009800998877	0.70634	0.47438
ENSG00000092067	CEBPE	DEE	83	0.8722873504654766	0.1246237842535593	0.7893652843165132	0.0067862953904562	2.866577377277062e-07	0.6511103269454321		0.61545
ENSG00000092068	SLC7A8	DEE	124	0.8801185202500831	0.8857621074737172	0.5378296396140734	0.6433995578592488	0.4922028791146875	0.9593307399968264		0.94452
ENSG00000092094	OSGEP	DEE	76	0.8239773083676142	0.1811311689909706	0.0477109052625671	0.0002052195397351	0.0025225270207059	0.1894190684653769	0.3075	0.21577
ENSG00000092098	RNF31	DEE	108	0.0391943081348413	0.4317991177064517	0.3778029875136611	0.0486877580678444	0.0017833703652559	0.2206600523718047		0.35863
ENSG00000092108	SCFD1	DEE	62	0.4069600490445431	0.0064513796168251	0.0015776686402504		8.805572216398931e-18	0.0002158078850763		0.75658
ENSG00000092140	G2E3	DEE	44	0.8952327897589152	0.910774029411994	0.9897985437378636	0.3901166447697091	0.0456812081201296	0.998977847873282		0.47433
ENSG00000092148	HECTD1	DEE	317	0.4238087276653127	0.6426120116459173	0.1947706020991305	0.0002656640436556	1.304679973310186e-12	0.638700302314692	0.29138	0.87073
ENSG00000092200	RPGRIP1	DEE	283	0.0073191067903061	0.2639017463714516	0.219900848714913	2.2159858616223118e-13	6.0769804706728875e-18	0.0198255982860487		0.33602
ENSG00000092201	SUPT16H	DEE	119	0.1672704404630519	0.4600628929762551	0.7280044632158076	0.253829697064393	0.0291477030167054	0.5106119390624557	0.85669	0.39157
ENSG00000092203	TOX4	DEE	102	0.1196224552488536	0.8483882710811846	0.0439442077592346	0.0013689687112536	8.762188033570163e-06	0.1280009841377591		0.36338
ENSG00000092295	TGM1	DEE	250	0.2125240345823414	0.2286387929754342	0.4621836712133166	1.1717073972621729e-07	7.063854453766547e-13	0.4094871925668912		0.86055
ENSG00000092330	TINF2	DEE	99	0.5964609751306369	0.4004856976973613	0.005649734206816	0.0010423072814109	2.5414020840904928e-11	0.0228439327563314	0.68358	0.47223
ENSG00000092345	DAZL	DEE	36	0.5981452719415921	0.0509306869212627	0.3574338830306403		1.29172502998862e-14	0.2497415054944095		0.82746
ENSG00000092421	SEMA6A	DEE	244	0.0716905157254611	0.1596387086388103	0.9836345241033482	0.0839881858836351	5.392926609005582e-10	0.1419942778356629		0.65123
ENSG00000092439	TRPM7	DEE	284	0.7590054293891239	0.8076414226302797	0.0426592492423648	0.0002264275663099	7.929769789115808e-11	0.364137433039282		0.64255
ENSG00000092445	TYRO3	DEE	193	0.0073850798212936	0.9781618483868784	0.2598777431715645	7.604222058466246e-05	1.316755062593854e-13	0.1062379648091756		0.92713
ENSG00000092470	WDR76	DEE	157	0.9783479334823194	0.9252757847468732	0.7090143423459454	1.8294429742811135e-06	5.242942127479015e-11	0.9634028135763824		0.59946
ENSG00000092529	CAPN3	DEE	239	0.9518111431480318	0.067177894120512	0.0931477020031191	4.618893945698845e-16	8.077534056419627e-09	0.0059233048411525		0.072764
ENSG00000092531	SNAP23	DEE	27	0.845202897103464	0.5529454014834648	0.831124202803653		1.212440329121444e-07	0.9272685893915033
ENSG00000092607	TBX15	DEE	105	0.8667889669276783	0.8706268042708986	0.8444234026596698	2.8071298170601548e-05	0.0223155440943371	0.34979562161123		0.01984
ENSG00000092621	PHGDH	DEE	144	0.7575900985481798	0.0533216798802755	0.5432334522427287	0.000519613626822	2.1455571132947667e-08	0.3894369386073087		0.94531
ENSG00000092758	COL9A3	DEE	230	0.8386286866081422	0.6189150478482401	0.8004639662131146	3.9707684721717854e-05	3.199249395710032e-14	0.981316130789636		0.66583
ENSG00000092820	EZR	DEE	268	0.0075888140525983	0.0071523003791772	0.3943541892952658	4.2291329811731134e-05	2.9875837340305614e-05	0.0016793801513106		0.43744
ENSG00000092841	MYL6	DEE	32	0.5933039295869573	0.1059508935389917	0.6737457561395646	0.0065924647200009	0.0007529034326394	0.5269382725843667		0.36146
ENSG00000092847	AGO1	DEE	68	0.7229510760271274	0.144816788159163	0.3145167044448532	0.5976295590385725	0.0003892267937145	0.4146680261074783	0.25214	0.3837
ENSG00000092850	TEKT2	DEE	127	0.7662729603000654	0.4865882742157544	0.1289051981997805	0.0003901291292817	9.81492107218545e-12	0.4821127656722661		0.29355
ENSG00000092853	CLSPN	DEE	256	0.9421575273878248	0.9524577945036132	0.0840702370737764	2.892694401848937e-10	2.508413048338092e-16	0.3683675465595459		0.20347
ENSG00000092871	RFFL	DEE	47	0.778835120116374	0.2800478310338554	0.4456354086313542	3.895836691703504e-05	0.2018905421389924	0.0893355194326079		0.13019
ENSG00000092929	UNC13D	DEE	307	0.7451892341704984	0.4424274652164415	0.9146516190692492	1.1629282632272031e-09	1.0952305610264962e-11	0.5720934614432405		0.087113
ENSG00000092931	MFSD11	DEE	100	0.6604801374784497	0.0502738191226664	0.3656406169533677	6.637870533886189e-06	1.124611248557648e-06	0.2947817988142034		0.40802
ENSG00000092964	DPYSL2	DEE	82	0.5274161405134361	0.8785013143860763	0.8653083541316637	0.0170203105057035	0.0006473015058931	0.9534998159685718	0.38062	0.59828
ENSG00000092969	TGFB2	DEE	70	0.2850398097645993	0.4051250625160059	0.6404983508117119	0.2492425287160934	0.0270118018075443	0.7718442329684092	0.38588	0.32945
ENSG00000092978	GPATCH2	DEE	70	0.613545214011769	0.0458164993025823	0.0002774649076791	0.0010990430261739	2.314045312366468e-07	0.0037123960507275		0.84444
ENSG00000093000	NUP50	DEE	113	0.005641619299716	0.6457222382800656	0.2915811271808873		2.0303991517735597e-42	0.0312594032196876
ENSG00000093009	CDC45	DEE	131	0.4580533692884527	0.8570581383142954	0.8589566955280554	0.0627695938544763	0.0025528984548361	0.9550713865955758		0.56391
ENSG00000093010	COMT	DEE	87	0.9281538350095222	0.7668233699431788	0.8000723929123686	0.152058105488109	4.755367502586059e-05	0.9671108521290734		0.95665
ENSG00000093072	ADA2	DEE	143	0.7217663452656349	0.2973426383636878	0.5654008293438335	0.003389131063739	4.482982259005102e-09	0.8054541055818482		0.69502
ENSG00000093144	ECHDC1	DEE	65	0.5992028637771877	0.3880864431353039	0.9345791642694284	3.281416334763143e-05	1.64181576276254e-07	0.8618294573855151		0.78999
ENSG00000093167	LRRFIP2	DEE	150	0.240503874233901	0.0255154177932832	0.8919616312386944	8.185961132810287e-09	2.0760524890642866e-12	0.1495820109168157		0.1814
ENSG00000093183	SEC22C	DEE	63	0.2947373555719529	0.9611538306243051	0.6169095107807085	0.0002142713701032	0.0004654890986449	0.5717268705347405		0.19396
ENSG00000093217	XYLB	DEE	135	0.1281415624968138	0.7638752627829826	0.9691517580770768	7.207161271023668e-07	2.086764703919282e-09	0.4310802411762069		0.50419
ENSG00000094661	OR1I1	DEE	96	0.6777698242200831	0.0473115662118436	0.2019393547899543	0.0003256643770309	0.0026012633808495	0.1145205516244876
ENSG00000094755	GABRP	DEE	114	0.8772830780739097	0.3859704826298691	0.6031480675523063	0.0092407278101892	7.279296932290372e-07	0.8972873080142725		0.36439
ENSG00000094796	KRT31	DEE	114	0.8838448217237886	0.9476267526294366	0.7244855620128565	0.0073590761043619	1.0150653566238766e-05	0.996285175368286		0.81387
ENSG00000094804	CDC6	DEE	83	0.280603312124692	0.4389183180802469	0.880495945508295	0.0003890426180986	1.5080918470312422e-05	0.6783862990959568		0.067753
ENSG00000094880	CDC23	DEE	99	0.6909754202154522	0.8619895519907453	0.47863302843914	0.0333581273703789	2.5642194413206955e-05	0.9572964208771888	0.33575	0.87659
ENSG00000094914	AAAS	DEE	168	0.892819913613714	0.8727848725914531	0.2350029708118123	5.434301218009109e-07	1.5052571570775877e-15	0.833696118788501		0.68915
ENSG00000094963	FMO2	DEE	124	0.0602058146722311	0.4691879413059955	0.7732895169734634	0.0005104331214195	1.7177887554619387e-09	0.3982082930948931		0.64221
ENSG00000094975	SUCO	DEE	218	0.9259863757456184	0.2530880858065434	0.1220569125620667	0.0005901884170195	8.98699806988579e-12	0.4983548804885835		0.40478
ENSG00000095002	MSH2	DEE	240	0.8636858434609843	0.8293395925548853	0.6578895538414751	0.0001504438147701	3.761742273491441e-07	0.9478951256212704		0.007955
ENSG00000095015	MAP3K1	DEE	220	0.8511228546559083	0.3790337769540107	0.5308572543980716	7.46726005300248e-06	0.0024639204872672	0.250535098191853	0.78595	0.13925
ENSG00000095059	DHPS	DEE	63	0.7531341264378726	0.4785834509181066	0.4585313064794063	0.0026460873199996	0.0018969356323921	0.8603695918861527		0.63716
ENSG00000095066	HOOK2	DEE	216	0.2492605798963661	0.4796894552007008	0.1931197699624888	0.7734177141781655	0.9959360302486424	0.4455468356963692		0.28948
ENSG00000095110	NXPE1	DEE	98	0.8915615577524618	0.5162905693690238	0.7805568312829384	8.654586040397912e-07	2.575661351463976e-05	0.4181359824162223		0.53719
ENSG00000095139	ARCN1	DEE	89	0.8170654382906072	0.1289204746024295	0.1722716912699751		8.839500309859669e-23	0.2278597602868074
ENSG00000095203	EPB41L4B	DEE	158	0.7579760413253631	0.4365771012200994	0.2247658340605435	0.0001555239486927	7.831685894476119e-09	0.618605340417663	0.32317	0.80422
ENSG00000095209	TMEM38B	DEE	65	0.9257192743658038	0.2129322741568553	0.1761005165192087	0.0196334859316508	4.042834764824991e-09	0.2723061152129801		0.72264
ENSG00000095261	PSMD5	DEE	95	0.2411020684859115	0.5654839049521108	0.3754216624629031	0.0026453699677259	0.0190643647236876	0.3772067941781601		0.19
ENSG00000095303	PTGS1	DEE	157	0.7614569309172042	0.6022094267824389	0.3863390246719529	0.0001880944471157	6.422445789136088e-10	0.8211948464775366		0.60997
ENSG00000095319	NUP188	DEE	333	0.0448565420269201	0.1909179113941168	0.2087163149495692	0.0028009324553896	7.465816164359756e-14	0.112419217960925		0.8122
ENSG00000095321	CRAT	DEE	183	0.8774119935677749	0.8497735065837941	0.3477560662884119	0.6272527847191149	0.8437545446249021	0.8558673327561716		0.95294
ENSG00000095370	SH2D3C	DEE	156	0.8892799564254361	0.3166034707037987	0.3629633524009286	0.8306921203712364	0.9536138894311142	0.8627018880684649		0.63534
ENSG00000095380	NANS	DEE	84	0.8266044862903295	0.6017506104367001	0.6692523148505063	0.0004813582779858	1.9713166909912123e-10	0.9523460518885468		0.44341
ENSG00000095383	TBC1D2	DEE	246	0.7201250810512547	0.2282575607528858	0.84304813105219	2.3136442586815847e-10	3.0316599919719133e-18	0.6613562818226055		0.27634
ENSG00000095397	WHRN	DEE	216	0.8961382788335284	0.4288911456569655	0.4973896342767473	2.803789691135477e-06	5.915872910501082e-06	0.4310312910319219		0.021098
ENSG00000095464	PDE6C	DEE	121	0.9105713833067964	0.4605899941570696	0.8991927912076876	0.035065172876812	2.0918650928741242e-09	0.8706357680809335		0.51487
ENSG00000095485	CWF19L1	DEE	108	0.9966014472335534	0.4526476984530194	0.3044729802551304	0.0002128304072645	1.2236473436243756e-06	0.693180885055092		0.33252
ENSG00000095539	SEMA4G	DEE	214	0.4087554849141273	0.1406116193160279	0.7122811110459789	2.0496470343800516e-05	1.7918460697028007e-16	0.5117185332195806		0.89042
ENSG00000095564	BTAF1	DEE	474	0.158784042877577	0.0922091674947095	0.3242141199434356	4.169945303659288e-06	0.4109168031870192	0.0018175430177702	0.81159	0.0080163
ENSG00000095574	IKZF5	DEE	50	0.2291479449848814	0.5911379665652996	0.0517332966441868	0.0907982690930127	0.0002161547142855	0.1902785719447383		0.33892
ENSG00000095585	BLNK	DEE	82	0.5924531388173182	0.5050983210965658	0.456733946352869	0.0005653633133325	2.6542564957130864e-07	0.7991476831134757		0.46724
ENSG00000095587	TLL2	DEE	265	0.561689817980372	0.0606036192160344	0.4395797212826799	1.7417687028961657e-07	1.4924083066919286e-25	0.17128987930808		0.061491
ENSG00000095596	CYP26A1	DEE	99	0.9297973183740996	0.7321173994668566	0.4469284977899139	0.0091878459517008	1.1580528892152544e-05	0.9583208844554256	0.53741	0.58484
ENSG00000095627	TDRD1	DEE	204	0.4664002698375969	0.6279973711908056	5.453617924420173e-12	0.0020712800346953	2.407372057290551e-48	0.832965581135021		0.98728
ENSG00000095637	SORBS1	DEE	276	0.0020664857725314	0.5235892676667862	0.2163120723101082	0.0001054525400894	3.990011549731071e-07	0.0096963368513269		0.64372
ENSG00000095713	CRTAC1	DEE	148	0.3154698021911425	0.3596954537007785	0.9760084647315002	0.0131047073967107	1.4704671500009345e-08	0.7514997797748204		0.85813
ENSG00000095739	BAMBI	DEE	63	0.8798215249091281	0.9727557534657774	0.6440030627699539	0.0008139998512503	2.1984309950058385e-05	0.990144468894582		0.55078
ENSG00000095752	IL11	DEE	51	0.987173087210128	0.7016819443776238	0.789761555086749	0.0530626977848468	0.0027606140235915	0.994313524058437		0.40275
ENSG00000095777	MYO3A	DEE	392	0.0361907594745978	0.3462330906436252	0.1119158523947544	7.089872913398984e-15	4.193150998899654e-36	0.0927391740878183		0.25016
ENSG00000095787	WAC	DEE	104	0.9407103613899706	0.0042934888162621	0.4842380737125402		1.5860657000224918e-38	0.0302083537919423
ENSG00000095794	CREM	DEE	49	0.0301369247299582	0.8012992913169728	0.3041894279390486		2.1091795768267887e-12	0.1569491584799601
ENSG00000095906	NUBP2	DEE	91	0.9438716016979034	0.576525320800089	0.9294816637378012	0.1916843826458988	0.001004243722557	0.9814443368980516		0.56571
ENSG00000095917	TPSD1	DEE	118	0.3332364104752401	0.8062537891854407	0.7246167886297379	0.0015482185662757	8.229777471021637e-10	0.8052156190511113		0.65144
ENSG00000095932	SMIM24	DEE	27	0.4111826912277931	0.1300100269287663	0.7832163193216608	2.5733411829182245e-06	0.2189458701591473	0.0018970549311725		0.095674
ENSG00000095951	HIVEP1	DEE	576	0.0425368504113407	0.3395036303556913	0.6424841343758283	1.7744676014608615e-07	3.133981291243347e-09	0.1083067896756521		0.73527
ENSG00000095970	TREM2	DEE	55	0.9778844242573144	0.7765888836155663	0.9364641670857587	0.1028490972885066	0.0001446903681793	0.9849221833932332		0.43487
ENSG00000095981	KCNK16	DEE	70	0.8926185718864884	0.0122848099635927	0.1497834069143548	2.428135422905879e-05	8.317713790362046e-06	0.1020328460390042		0.70563
ENSG00000096006	CRISP3	DEE	48	0.7527704612865004	0.0701163493124556	8.750966020568619e-12	0.0007191248048777	2.0263438611597444e-18	0.2052567670728113		0.28938
ENSG00000096060	FKBP5	DEE	62	0.9498428560033312	0.2952437300870652	0.110973155514997	0.0119650540669518	0.0002223126121502	0.4318235590947902		0.71581
ENSG00000096063	SRPK1	DEE	98	0.2113499419792831	0.0271712300061762	0.8821197213492196	0.0133272968939442	9.767222854781969e-09	0.1641012243253969		0.86711
ENSG00000096070	BRPF3	DEE	248	0.0249845103118278	0.249597537672965	0.6961932730296718	0.2656593869737791	0.0002009984702013	0.0995464269810628	0.58429	0.31599
ENSG00000096080	MRPS18A	DEE	69	0.8152522765147554	0.8127631368316953	0.425550133297996	0.0021882018955876	0.0001194134322898	0.9272360840906184		0.8249
ENSG00000096088	PGC	DEE	110	0.9990186587007333	0.3929083827817423	0.5214593942106969	0.0017683769860005	4.564047113405366e-09	0.7343078646635146		0.8121
ENSG00000096093	EFHC1	DEE	193	0.6922806721767016	0.9179450438783532	0.252103061645595	2.4682101121015904e-05	1.89773492396813e-13	0.8181219951828024		0.62084
ENSG00000096264	NCR2	DEE	73	0.605035213141645	0.4310378896342723	0.5319078887795599	1.1599455700540476e-08	0.0047253019939847	0.0521185907363708		0.12618
ENSG00000096384	HSP90AB1	DEE	136	0.9128678149853084	0.263774687954896	0.5745712412762496	0.0038417916750034	4.789071307522853e-07	0.827280456333209	0.7164	0.76047
ENSG00000096401	CDC5L	DEE	99	0.5334274456865521	0.4464912912134686	0.2059352386623502	0.6658895360274181	4.0062583160585485e-05	0.3003125747954531	0.9496
ENSG00000096433	ITPR3	DEE	555	0.931958758122555	0.8959533197418966	0.3953977941799242	0.9714166165305144	0.9599741610002674	0.972135689473134	0.11959	0.92733
ENSG00000096654	ZNF184	DEE	109	0.0267675625125271	0.2677845417760366	0.7466344746399399	0.0015285860756193	5.586320357570523e-12	0.2110909315644413		0.64849
ENSG00000096696	DSP	DEE	671	0.0009727817787166	0.2454043532817458	0.3297352168307091	3.3034199303299227e-09	1.1400881983772804e-20	0.008189431289177		0.96086
ENSG00000096717	SIRT1	DEE	92	0.0247323131817333	0.5766489569800205	0.922609756319172	0.0002241908527271	0.0082531921118817	0.020295536853361		0.0030584
ENSG00000096746	HNRNPH3	DEE	35	0.989886531502084	0.6260008962067065	0.7951059428782442		9.224946464727596e-06	0.9379940631381416
ENSG00000096872	IFT74	DEE	69	0.8561319074476164	0.5706902326907293	0.9990076091795996	0.0370537207957963	1.3995758332884206e-09	0.5486292829578291		0.64244
ENSG00000096968	JAK2	DEE	134	0.5080498821857649	0.5115847038373713	0.3598732992706867	0.0002379737348749	0.0003499082024885	0.5224365014604124		0.26663
ENSG00000096996	IL12RB1	DEE	142	0.8247012737745016	0.406435185118296	0.1407502141575433	0.0001046760685562	1.3553389942160662e-10	0.6607562619330941		0.93927
ENSG00000097007	ABL1	DEE	229	0.0370614590022252	0.8490797736071714	0.4123926349370522		2.690794480950148e-103	0.1017255799881918	0.35583
ENSG00000097021	ACOT7	DEE	78	0.946168741746684	0.4766065695832397	0.442765412907238	0.1123524579667704	3.857686398785267e-07	0.7397522593962869	0.1869	0.65691
ENSG00000097033	SH3GLB1	DEE	58	0.7227906604562355	0.1830131647479862	0.2503219726735416	0.0121891790995205	0.0005722472712577	0.4325019695201415		0.45914
ENSG00000097046	CDC7	DEE	90	0.2693484215213744	0.6727372480922605	0.1672591921729905	0.001353746604077	1.7338111762263388e-10	0.5181051340098668		0.91627
ENSG00000097096	SYDE2	DEE	206	0.3782248705289139	0.1054287176671313	0.7351779021248487	1.997727284122105e-05	6.935148369235293e-19	0.3616498216434443	0.20425	0.73834
ENSG00000099139	PCSK5	DEE	382	0.0223312524254083	0.0650813080585931	0.4532193404360418	4.323705769378699e-08	1.321846722685137e-27	0.0455611495192407	0.50363	0.85655
ENSG00000099194	SCD	DEE	40	0.4917754422737727	0.0803291331468157	0.0792910335205157		2.3869499958092132e-17	0.0337517167698707
ENSG00000099203	TMED1	DEE	70	0.758515306562899	0.4587274839046679	0.2403937384439537	0.0003198804897093	2.332012471346675e-05	0.6178113552810466		0.4545
ENSG00000099204	ABLIM1	DEE	183	0.3870163521051871	0.7341424896964892	0.3352726640877249	4.147977721997892e-05	4.462420616302651e-09	0.7091512905026622		0.42996
ENSG00000099219	ERMP1	DEE	243	0.5330783059947204	0.906090830280257	0.4323738808438315	0.0241654566491529	0.0044803906630841	0.0195544016341271		0.076493
ENSG00000099246	RAB18	DEE	32	0.846374402275824	0.0053060190752521	0.9501611035111132		3.194435404894575e-11	0.0323222400457478		0.56116
ENSG00000099250	NRP1	DEE	199	0.6289088774388887	0.2351020126552997	0.666968599900335	0.0031668383645395	6.422761675284449e-09	0.7470120221215752		0.87486
ENSG00000099256	PRTFDC1	DEE	49	0.5777425222483024	0.6070515676912194	0.9758970151252352	0.0642179706797565	1.216634011690523e-06	0.6961469045963503		0.46675
ENSG00000099260	PALMD	DEE	99	0.0231705897489305	0.0274423658478409	0.7372573558352445	0.0067049317843434	6.015978368728282e-05	0.0241166094165117		0.40982
ENSG00000099282	TSPAN15	DEE	57	0.6757738281682546	0.0651965195821747	0.0602436059895764	0.0196554924512288	0.000106103563444	0.0610355968506575		0.65822
ENSG00000099290	WASHC2A	DEE	274	0.0125061055637108	0.0179340174630033	0.0172619881494503	5.676627926138516e-17	7.181014952430457e-31	0.0012676382944581		0.71968
ENSG00000099308	MAST3	DEE	259	0.8297604622590194	0.3143048091446805	0.0609627356135717	0.0231778143743269	0.0002181359188404	0.3228951765352563	0.99359	0.43643
ENSG00000099326	MZF1	DEE	211	0.7795802943268617	0.1785089940420753	0.7379989826947454	9.627527431834656e-09	3.474953555729417e-12	0.5897691411296235	0.60706	0.2261
ENSG00000099330	OCEL1	DEE	68	0.8848830754611895	0.9196543624026688	0.9571494384078598	0.0019860260357397	5.878891679649991e-05	0.9971707207395932		0.36747
ENSG00000099331	MYO9B	DEE	420	0.4389012767069232	0.2747186630485003	0.6755267047256301	0.0247215810649929	1.1254650525450964e-08	0.7475337271996356	0.39921	0.8078
ENSG00000099337	KCNK6	DEE	92	0.9970574595048384	0.9366473217700998	0.385050689806556	0.002950661976748	5.532976519018806e-07	0.9301911492232442	0.63931	0.33484
ENSG00000099338	CATSPERG	DEE	284	0.7390530148893344	0.1302322937652709	0.9047032294261512	3.6592039516598345e-06	1.0535806560693857e-21	0.4676765795605823	0.37076	0.23547
ENSG00000099341	PSMD8	DEE	78	0.8932855797012034	0.6551815800648413	0.6796793732070395	0.0512634015285381	6.207311902985727e-05	0.9730294346095416		0.69699
ENSG00000099364	FBXL19	DEE	79	0.5547327226425323	0.98753885595417	0.4353933471086745		1.827808184965311e-35	0.8211421022529555	0.7337	0.80044
ENSG00000099365	STX1B	DEE	42	0.1392159412455153	0.8880477141319618	0.5329897731745525	2.5691336555746763e-08	0.8684584722476381	0.0001165823753277	0.0013502	2.2855e-07
ENSG00000099377	HSD3B7	DEE	110	0.5168739440685167	0.0352077894156133	0.1500635089793644	8.058521283857518e-08	1.3305134044258165e-05	0.0547604604003743		0.26115
ENSG00000099381	SETD1A	DEE	354	0.681961203771275	0.0353725439125159	0.1462041861448784	0.2217691784992852	0.0231315717113105	0.0938962378158673	0.54471	0.43117
ENSG00000099385	BCL7C	DEE	53	0.9066308585600152	0.3664964857834517	0.1028746292194084	0.1761260241433084	0.0231680557600699	0.5669097734715737	0.14821	0.15494
ENSG00000099617	EFNA2	DEE	45	0.6665183885039088	0.8849824749684456	0.2685315259741463	0.2239834202653375	0.0005773041883563	0.7005470282091513		0.4484
ENSG00000099622	CIRBP	DEE	42	0.865640700206396	0.1814710409247941	0.0477265159178717	0.1001163072788897	0.004681250160511	0.1901230105783856
ENSG00000099624	ATP5F1D	DEE	33	0.0755603962425862	0.2988275199438616	0.1128379278928325	0.4874088518052099	0.040264849188963	0.0612451519295		0.2897
ENSG00000099625	CBARP	DEE	102	0.7119624969749192	0.939038040992128	0.0472334059797248	0.0016489931121774	0.0004240355707049	0.3122569064145549		0.27076
ENSG00000099769	IGFALS	DEE	195	0.5461803317635481	0.9747869217163048	0.1113445780304411	0.0181893313443669	4.168856933631722e-14	0.2695387476038588
ENSG00000099783	HNRNPM	DEE	98	0.0503055887925401	0.6381146418937579	0.8787123843892279	0.2205218320165183	0.0208571437116518	0.3265848363850724	0.12226	0.1611
ENSG00000099795	NDUFB7	DEE	46	0.5822560049560475	0.4388668399488146	0.4166607560679611	0.0076673688591854	0.003796388657532	0.7736568758923827		0.08657
ENSG00000099797	TECR	DEE	48	0.9412573929218384	0.4975770639686614	0.8573991149924128		2.429487068075828e-13	0.9159855771312536	0.41146
ENSG00000099804	CDC34	DEE	42	0.0009365460175831	0.3892135367903727	0.3149261180309824	0.8753074556568913	0.0011060693452908	0.0095935977977303	0.79351	0.46673
ENSG00000099810	MTAP	DEE	39	0.0316132622478111	0.2413660471981061	0.6984246056064229	0.131792733068517	0.0015832416284575	0.1473509331723695		0.36284
ENSG00000099812	MISP	DEE	259	0.5861509376818779	0.3348272911196425	0.2224127693527667	2.689219983705973e-06	3.278165126650059e-08	0.380024709974344		0.66817
ENSG00000099814	CEP170B	DEE	419	0.1042143735394793	0.9939063290445492	0.0253749479776031	0.6475139343790177	0.9282662369396204	0.604084429175882		0.53274
ENSG00000099817	POLR2E	DEE	58	0.5909923933877542	0.2685355404091216	0.7049134927966206	0.0012697609662045	2.276927884232137e-05	0.799787101002925	0.42419	0.87239
ENSG00000099821	POLRMT	DEE	453	0.8471715461329328	0.4848334595295333	0.0458817476212513	7.244830387825638e-16	2.3117429629236837e-16	0.0612714681851142	0.27789	0.16203
ENSG00000099822	HCN2	DEE	75	0.4245521733529774	0.8831816471448464	0.9414100509041076	1.0930796113661126e-06	0.5826377984930535	0.0248180417639544	0.085957	0.13357
ENSG00000099834	CDHR5	DEE	297	0.92090633339898	0.7627543032958979	0.972370127331047	2.947631316964575e-10	1.171588255033906e-13	0.7386199029942468		0.24583
ENSG00000099840	IZUMO4	DEE	99	0.4358604828795747	0.8845741119923761	0.3351708904876033	7.53624606849609e-07	1.0562248342796514e-09	0.7897806833329707		0.70439
ENSG00000099849	RASSF7	DEE	142	0.5262372623642924	0.9085425569404684	0.4629008016561065	0.0225218316221348	8.733213029888907e-14	0.4261581015794097		0.69912
ENSG00000099864	PALM	DEE	118	0.9952812566429584	0.030329618218805	0.2624158030791303	0.0211711414399213	0.0055091628934518	0.1335898323021878		0.69263
ENSG00000099866	MADCAM1	DEE	36	0.7442367336712632	0.0327813842586964	0.8817967559060932	0.8993537105636064	0.6325096416890339	0.3794402883082982		0.81855
ENSG00000099875	MKNK2	DEE	117	0.7385217219675642	0.0957154302117791	0.0152369394627594	0.0004151634763875	1.6572110695295726e-08	0.0884653009024274	0.85561	0.981
ENSG00000099889	ARVCF	DEE	314	0.2222597231020225	0.2275212741431763	0.7727631079153383	3.215923647519974e-09	1.523941353272362e-09	0.2254232789328434		0.17666
ENSG00000099899	TRMT2A	DEE	190	0.1660078134540899	0.471960835558934	0.030964386004348	4.312347432714255e-05	2.5652840291454613e-18	0.122241980523715		0.68053
ENSG00000099901	RANBP1	DEE	47	0.6437677753260511	0.086293707251416	0.9306237852004576	0.5121195645233936	0.0009944205949991	0.4570666161164567		0.43948
ENSG00000099904	ZDHHC8	DEE	188	0.9829319236683042	0.1116013392644506	0.0782050359522037	2.61923299629634e-05	0.038438669465378	0.0235698430951361	0.97979	0.064213
ENSG00000099910	KLHL22	DEE	85	0.8487866714387693	0.3330878780017129	0.0740511180520631	0.0008003436712533	0.0493265626380502	0.1818440246662965		0.042934
ENSG00000099917	MED15	DEE	128	1.958639845210278e-06	0.6092436746499024	0.3958457458803665	0.0663358226982204	0.0035531982748744	7.472269982651685e-05		0.3508
ENSG00000099937	SERPIND1	DEE	141	0.740383408033997	0.8980243407058621	0.4133113788984149	1.1428733493040306e-07	6.556582836634035e-13	0.8956394128349539		0.89684
ENSG00000099940	SNAP29	DEE	54	0.7404150216890246	0.2859099251433095	0.4356647072767294	0.0479542895601962	0.0108097450286649	0.653942963500638		0.24282
ENSG00000099942	CRKL	DEE	48	0.7808745582822192	0.8648252550615886	0.824469219718477	0.1194757690300985	0.0097559677144134	0.995656062260962	0.98143	0.23004
ENSG00000099949	LZTR1	DEE	257	0.9755155678139962	0.8541740790328104	0.4609561989374173	4.9873323618552306e-15	5.922614852379197e-20	0.8142513663795279	0.75102	0.29192
ENSG00000099953	MMP11	DEE	132	0.0553627726930508	0.8660554526515238	0.2084171753160022	3.9378040756844316e-10	0.0014434448913329	0.0008515674686309		0.0093648
ENSG00000099954	CECR2	DEE	346	0.5743525525423404	0.9195195193389988	0.9603932859451848	6.067111327045387e-06	1.1020931008339426e-08	0.8272195968051554		0.041544
ENSG00000099956	SMARCB1	DEE	27	0.3593493000647028	0.4492993106462725	0.4038262594055383	0.6541699549499032	0.0149005092422042	0.7657469306343497	0.77263	0.54063
ENSG00000099957	P2RX6	DEE	117	0.9992958613875542	0.1804852289217574	0.3277028566398805	0.0001417785830751	8.089962873752686e-12	0.487406285403458		0.48061
ENSG00000099958	DERL3	DEE	95	0.9197420195909984	0.2696014915681142	0.3356116827164827	2.854153354592826e-06	1.9565130033398592e-09	0.5223788873716224		0.78007
ENSG00000099960	SLC7A4	DEE	193	0.9117321854163668	0.6167007761153026	0.8778924902709428	8.921716116251558e-05	1.5943233673711952e-11	0.9903682365176936		0.89226
ENSG00000099968	BCL2L13	DEE	103	0.9194334257120116	0.5013408982897467	0.0703063814426351	0.1980970638986538	4.772095491284824e-05	0.3995227200213158		0.15328
ENSG00000099985	OSM	DEE	78	0.844881348551945	0.2130299997881138	0.1520453261651392	0.0555798600310766	0.0036228339719316	0.5794278916603154		0.33064
ENSG00000099991	CABIN1	DEE	472	0.6096390347876378	0.4426973144014362	0.7290636123691812	5.365142479335758e-12	3.900947275758238e-25	0.8579042102699858	0.54198	0.71809
ENSG00000099992	TBC1D10A	DEE	44	0.3542175542463178	0.0020852493751643	0.5311478882908256	0.0462233905686731	0.0185557721539253	0.0389099226581571
ENSG00000099994	SUSD2	DEE	272	0.5363486471389314	0.468570373891325	0.3568181240640405	0.0012408220027976	1.2536560376221254e-22	0.2276626622737454		0.25158
ENSG00000099995	SF3A1	DEE	77	0.7943153735695576	0.9560066251624904	0.5630821750838777	0.3170434951912571	0.0207481338549219	0.9809976533090156	0.019997	0.40499
ENSG00000099998	GGT5	DEE	150	0.6426076617522019	0.2407092560003348	0.1330323353202825	0.0002263408284282	1.0285186594345153e-13	0.3509174289316475		0.71546
ENSG00000099999	RNF215	DEE	83	0.6765935184378891	0.4855087282284102	0.1045580708381318	0.0145434911843883	2.352679196685996e-06	0.390779922079196		0.55568
ENSG00000100003	SEC14L2	DEE	54	0.5775964259277218	0.8789867768240209	0.802923580321425	0.0067957404364757	2.1716320258590447e-05	0.9810808942194056		0.80155
ENSG00000100012	SEC14L3	DEE	102	0.916146894076858	0.8943875788895592	0.3018188119164907	0.0004810856612566	1.3720459121659442e-05	0.8840122299937356		0.12368
ENSG00000100014	SPECC1L	DEE	182	0.2822409623981479	0.8864712145309419	0.0220006101986845	0.0050062821004107	1.0615834881232436e-07	0.1435495445096314		0.86568
ENSG00000100023	PPIL2	DEE	121	0.7385829120449231	0.1778426356851179	0.0225284131223733	0.0084712367838554	2.3878293924409567e-11	0.0873039748125258		0.88121
ENSG00000100024	UPB1	DEE	128	0.5227796801612603	0.3166239666762794	0.2973758688132948	2.2915935451937e-06	6.057567060080556e-10	0.5450650228838828		0.36133
ENSG00000100029	PES1	DEE	146	0.4130064682233542	0.1733093534312775	0.0585445093374899	0.1945620995505763	0.0137033539007859	0.2405007765569148		0.15918
ENSG00000100031	GGT1	DEE	141	0.5253743812151697	0.0548509770497337	0.1286182693339143	4.166453148302872e-05	3.229109261564182e-05	0.0678810247920073		0.32353
ENSG00000100034	PPM1F	DEE	103	0.9073399156263228	0.0365255419256109	0.4715120589234128	0.0013596984439766	2.7633258861539305e-05	0.2299969734623561		0.47332
ENSG00000100036	SLC35E4	DEE	73	0.4380811209273549	0.3403222474927913	0.4703255194329533	0.0016526045792351	4.283503543366584e-06	0.8177009864663373		0.76321
ENSG00000100038	TOP3B	DEE	147	0.2599905170187486	0.6488044327352049	0.1678838772964957	0.0007078620227079	0.0014460333518513	0.2896107405817774	0.74387	0.00786
ENSG00000100053	CRYBB3	DEE	70	0.8570927925729513	0.1643534202619747	0.4983774557714973	0.0759777123916098	0.0006848475819565	0.5955428004486392		0.38957
ENSG00000100055	CYTH4	DEE	88	0.7045861165847866	0.7057310692904655	0.9840937328364384	0.065563282015893	0.0006348832954003	0.9905863879956412		0.60412
ENSG00000100056	ESS2	DEE	115	0.0079007285846115	0.0826451578170082	0.3226350612568973	0.0015264182902402	1.3109592845787062e-05	0.0093373406037399		0.097835
ENSG00000100060	MFNG	DEE	86	0.7660615419686025	0.6015578791508644	0.2092618074077768	0.0141365911325525	1.2481299752991767e-09	0.5851272178756228		0.82805
ENSG00000100065	CARD10	DEE	231	0.8517899842051976	0.7556860070570269	0.8588126033276615	4.714745761288082e-05	7.804581490931812e-17	0.9739838617644292	0.8237	0.65344
ENSG00000100075	SLC25A1	DEE	52	0.779861628470423	0.5664012580253415	0.259736661069277	0.0018166275371662	0.0021354912911185	0.6611124419056484		0.046857
ENSG00000100077	GRK3	DEE	91	0.5633126551536318	0.5173832782068375	0.9787740047987752	0.0038020957086628	7.960715028955394e-07	0.9519892366107124		0.52964
ENSG00000100078	PLA2G3	DEE	138	0.933356723135662	0.6212126264498758	0.4780569229121668	8.255632769730325e-05	7.221470069843191e-10	0.9086371043527226		0.70047
ENSG00000100079	LGALS2	DEE	30	0.5061259555884079	0.3542446855445498	0.4393123061960772	0.1282204553268026	0.1028562141865197	0.7294665054942351
ENSG00000100083	GGA1	DEE	117	0.9829929665768774	0.9836505657986196	0.6138381667121211	0.0322181119453765	8.380600294888509e-05	0.99209827798725		0.61779
ENSG00000100084	HIRA	DEE	142	0.0013868634773594	0.4461451542713962	0.7190984800962186	0.3592951190142691	0.0289091274783721	0.0286087375936296	0.45702	0.2206
ENSG00000100092	SH3BP1	DEE	125	0.5070642075242279	0.3890926856067523	0.0051174430830747	0.0022202034138601	6.313303448647574e-06	0.0342848602830639		0.3988
ENSG00000100095	SEZ6L	DEE	212	0.9340254418331216	0.0438207607081462	0.2209965276328345	0.0183542520553964	0.0001478805140136	0.1351286563295242		0.38813
ENSG00000100097	LGALS1	DEE	34	0.2275066500023886	0.4619164457560019	0.4022935300786977	0.0019795731926213	0.5039033865939965	0.3205822964731784		0.015297
ENSG00000100099	HPS4	DEE	172	0.2142199556360021	0.448646860665323	0.4609705274773762	0.0003886757517009	6.460942821273008e-14	0.5694215209965944		0.67569
ENSG00000100100	PIK3IP1	DEE	76	0.1057537413530991	0.8901027105621913	0.6219565212227331	1.871607671263935e-05	2.253953311633389e-05	0.4563707032350085		0.38978
ENSG00000100104	SRRD	DEE	77	0.6062240601947553	0.766557512895683	0.7551989929594465	0.0022195981999739	3.376192059532142e-10	0.8597342609880023		0.47369
ENSG00000100105	PATZ1	DEE	101	0.7647263661377085	0.7184932378421668	0.7248457334411864		3.3342674679829156e-33	0.9399778831741292	0.74174
ENSG00000100106	TRIOBP	DEE	706	0.2740824773527714	0.8184062625222438	0.2421312058877642	2.541518550690825e-20	1.975474693904445e-39	0.4314568961573659		0.18335
ENSG00000100109	TFIP11	DEE	174	0.8868342855675997	0.8175952571296708	0.6817208809092608	6.687731577407795e-10	5.16929713029834e-13	0.8728239037129142		0.032165
ENSG00000100116	GCAT	DEE	138	0.2688516328529675	0.7782539159030194	0.8409556690045653	0.0063217445576749	6.553573610845103e-06	0.8513540637336767		0.10074
ENSG00000100121	GGTLC2	DEE	64	0.7347145708046492	0.9245099855006864	0.7563393130738997	8.887393977054683e-08	0.0392541689813775	0.0346362928903862	0.059903	0.0078272
ENSG00000100122	CRYBB1	DEE	69	0.8567585452413748	0.1545743209311616	2.029910272533316e-06	0.079561652282748	0.0003337305353795	0.0001119277769098		0.97432
ENSG00000100124	ANKRD54	DEE	35	0.8816815770667992	0.9489832682011694	0.166111871469257	0.7915706676050028	0.0032722636247577	0.5828210683599673		0.4236
ENSG00000100129	EIF3L	DEE	86	0.7767974031304855	0.340813615230523	0.3374525809120164	0.0219130395634322	0.0003428481768197	0.7988360919304653	0.61918	0.30267
ENSG00000100139	MICALL1	DEE	207	0.8111907671170245	0.3010430339808563	0.6000902356271076	4.523738129708748e-06	7.998515205171924e-09	0.6945092126016791		0.56622
ENSG00000100142	POLR2F	DEE	48	0.0258710171462572	0.7250587654892557	0.5580042252543798	0.0409411285832358	0.0001005016630967	0.2251985547473011		0.86479
ENSG00000100146	SOX10	DEE	55	0.9161935022648724	0.0977818850485376	0.4425118989216225		1.675191075714358e-24	0.3526215224326139	0.77124	0.27024
ENSG00000100147	CCDC134	DEE	64	0.8183778423228292	0.7987130324214757	0.6863187943739208	7.610144562338363e-05	0.2691451231233114	0.20015806792979		0.012436
ENSG00000100150	DEPDC5	DEE	275	0.5867699157744681	0.418928617693047	0.0082526802874176	6.005050843803924e-13	3.86529144000001e-06	0.0028691186090623	0.8442	0.087576
ENSG00000100151	PICK1	DEE	69	0.4950069165573089	0.6993140983832811	0.8877371117445072	0.0015108429078712	0.0196188346623992	0.7731661591513304	0.080543	0.077835
ENSG00000100154	TTC28	DEE	522	0.0341704216843821	0.3527143018198768	0.0065787254393961	8.907134365715533e-05	2.279381157517271e-13	0.0144661918251554		0.84311
ENSG00000100156	SLC16A8	DEE	86	0.2794300505159561	0.0167311190326096	0.1115402927366822	0.001899067656357	3.5265281758690358e-06	0.0460636168554356	0.28168	0.55401
ENSG00000100162	CENPM	DEE	58	0.6148359189078692	0.0512649272047041	0.2867974525459588	0.0282055431573334	5.203513090936076e-07	0.288030067910395		0.58715
ENSG00000100170	SLC5A1	DEE	104	4.142605590801295e-06	0.1029320138225477	0.3757199487600365	0.017592634297169	3.751711966908327e-10	2.4611164818127637e-05		0.98812
ENSG00000100191	SLC5A4	DEE	179	0.0482692448787388	0.7176339875995497	0.7730733482328344	0.0027857132540824	6.054810277235926e-19	0.1029591779987682		0.68766
ENSG00000100196	KDELR3	DEE	71	0.7460237520374098	0.1352814331429341	0.844534444038565	3.110992856804879e-07	1.2471580811582311e-08	0.5807776210890534		0.4332
ENSG00000100197	CYP2D6	DEE	255	0.250416998838113	0.7125610953733348	0.948539247349077	2.347010736991187e-16	1.0394248994573947e-14	0.1860931411668887		0.25319
ENSG00000100201	DDX17	DEE	178	0.0048594196956746	0.3855315687109314	0.4363272145323922	0.0105779484969273	4.017121692579655e-05	0.0179145300963612		0.29889
ENSG00000100206	DMC1	DEE	58	0.9152410866680738	0.928762836440274	0.9963883768616302	0.0266014564877797	0.0001179091921488	0.995741430509915		0.99642
ENSG00000100207	TCF20	DEE	473	0.0216045637471567	0.2144008552519959	0.0278040944446399	2.792320780585076e-05	2.959551970385613e-05	0.0021798878647656		0.084823
ENSG00000100209	HSCB	DEE	41	0.4910614950683805	0.562776254961233	0.6503722273582515	0.011676076253449	0.0024015298731483	0.8654150996748879		0.77854
ENSG00000100211	CBY1	DEE	38	0.0094069152883616	0.5619891397476025	0.8437993263454281	0.3507106943212026	0.0643918638665777	0.1112985986785994		0.85472
ENSG00000100216	TOMM22	DEE	36	0.1693004753776977	0.3751960280957642	0.4557882977395242	0.1572787226406997	0.1937259275608292	0.4628948855478459	0.32107	0.16773
ENSG00000100218	RSPH14	DEE	111	0.6447923900397772	0.3010041709203141	0.8056684367722643	0.0011009135455173	8.135829034996083e-08	0.8549243202255534		0.47313
ENSG00000100219	XBP1	DEE	38	0.3987209141969779	0.4227159419330781	0.0311800077498691	0.3230141158361324	0.1664167839617883	0.2791764287984898		0.43247
ENSG00000100220	RTCB	DEE	83	0.7752264078788984	0.5382440849306755	0.1255431304599638	0.0027730236855495	1.2523579716707642e-08	0.5946259786212942		0.38737
ENSG00000100221	JOSD1	DEE	36	0.8482887883653453	0.5101511229025446	0.8408255716944117	0.3894536312331474	0.0311680335510321	0.9626571456215408	0.40946	0.20155
ENSG00000100225	FBXO7	DEE	146	0.5437044567989717	0.9813973245037012	0.4642783693661596	6.696979809393985e-09	7.656650890377506e-11	0.5906780570026005		0.222
ENSG00000100226	GTPBP1	DEE	70	0.8240043831649047	0.1088989444708438	0.9351785256566776	0.0210042790660021	0.0002900574464393	0.6123935016187974	0.80869	0.96503
ENSG00000100227	POLDIP3	DEE	107	0.4213210832506349	0.2495399501132029	0.2872058142379638	0.1787759755948438	0.0349431386277661	0.5809262515793618	0.54331	0.15729
ENSG00000100239	PPP6R2	DEE	224	0.2610054327441987	0.7218744813114046	0.9173966123074694	0.0003163098162955	1.8556592698117972e-08	0.7971890737888514		0.23018
ENSG00000100241	SBF1	DEE	524	0.5514146801321667	0.4145608952035052	0.2787091553821212	0.0021717191656208	1.7574028460271326e-07	0.6145549534343228		0.79566
ENSG00000100242	SUN2	DEE	217	0.615235994083744	0.8327329246657151	0.1749739657025311	7.739961052336871e-05	4.860888868568951e-05	0.427927186438413		0.22732
ENSG00000100243	CYB5R3	DEE	115	0.9689894280322372	0.1177374109850102	0.9864303676428862	0.0163744987807547	2.023066192098281e-07	0.6135348706926265		0.9164
ENSG00000100246	DNAL4	DEE	31	0.9136959713871652	0.822087911759416	0.9968093265036084	0.0002023126247911	0.6318102015178445	0.0828780839911379		0.0019625
ENSG00000100249	C22orf31	DEE	68	0.8074732884878759	0.0623496055370394	0.5610862458223213	4.0664746699586e-05	7.386372242336248e-09	0.2754199758565052		0.2215
ENSG00000100253	MIOX	DEE	101	0.9397902603986328	0.3894147648740897	0.9267174411189828	0.0018916694730895	8.164234343399342e-07	0.9370879633001152		0.16996
ENSG00000100258	LMF2	DEE	292	0.8735489024847191	0.6841981869615492	0.3750410568213235	7.289911739920022e-13	2.7456175159542e-20	0.7305189145497675		0.17094
ENSG00000100263	RHBDD3	DEE	102	0.1892472620795573	0.6123194981749188	0.1552252161349694	5.453497678593921e-06	0.0013672032080236	0.16864404652665		0.06129
ENSG00000100266	PACSIN2	DEE	118	0.6995833507980582	0.6941944956588278	0.727050966540437	0.0230444384656718	0.0001820927673382	0.9711879231081544		0.28324
ENSG00000100271	TTLL1	DEE	89	0.6691602686105886	0.8795933504808664	0.2554772911567485	0.0523458560509598	1.5881008349325096e-07	0.6340139842283925		0.61383
ENSG00000100276	RASL10A	DEE	32	0.0040007764987461	0.6730441360546826	0.5966674104461913	0.166996692785786	1.9554298371415428e-05	0.0335036778098217	0.97857	0.94261
ENSG00000100280	AP1B1	DEE	162	0.895680439540343	0.6745482213391423	0.7583747026836912	2.0354176148694245e-05	0.1955737639035946	0.1739597030345178	0.35475	0.017311
ENSG00000100281	HMGXB4	DEE	72	0.3462015786823161	0.936088024989224	0.4605414838088513		1.860850959371838e-27	0.7034616697269336	0.22463
ENSG00000100284	TOM1	DEE	143	0.8062376184908504	0.3921464574899694	0.7272745147203235	4.399920538647396e-06	2.235394153241454e-05	0.5381046991064428		0.37935
ENSG00000100285	NEFH	DEE	197	0.152160722646467	0.5447411336982433	3.337034136444361e-26	3.8829099990138765e-08	1.5060244260581277e-58	0.4458503668309089		0.41556
ENSG00000100288	CHKB	DEE	86	0.5542236638901469	0.5258947202824291	0.8241573409768207	0.0010725018688622	0.0009938269760466	0.7877116357436247		0.42253
ENSG00000100290	BIK	DEE	42	0.9438882291449864	0.7283454994230939	0.4564543735116327	0.0869154022754864	7.632938895530959e-06	0.8345891680793898		0.89514
ENSG00000100292	HMOX1	DEE	107	0.8678649194166068	0.9676552282214296	0.4222624191590993	0.0001195994678073	2.4551554074063347e-09	0.944566923925816		0.34251
ENSG00000100294	MCAT	DEE	90	0.8548860873590113	0.6766490902060347	0.5160160033223652	0.0063536039358951	6.772252218074436e-09	0.8165249323851547		0.78464
ENSG00000100296	THOC5	DEE	106	0.5499162699843974	0.2945256110206258	0.8699382077709409	0.0001883238026739	0.0003708873223648	0.6145633678538789		0.11481
ENSG00000100297	MCM5	DEE	171	0.8301977847685914	0.5661646622719622	0.0830299310680048	1.2567127593048532e-05	2.1805735838186137e-10	0.4355905182828874		0.70917
ENSG00000100298	APOBEC3H	DEE	46	0.3214658776885523	0.8066652089786244	0.7869697179921927		6.074650094808359e-19	0.7679923593029861		0.23609
ENSG00000100299	ARSA	DEE	146	0.8198147649289147	0.8423758667212271	3.910978954327816e-32	1.5138636767154455e-10	4.739584406373815e-53	0.9830641684057628		0.20304
ENSG00000100300	TSPO	DEE	34	0.3799175253574557	0.6284560411719355	0.513643168124703	0.3881027508988526	0.0003340577190871	0.7465457840631975		0.18948
ENSG00000100302	RASD2	DEE	46	0.7666506551740382	0.4779618395430481	0.5505685136364076		3.982118600672684e-13	0.8393279855103226	0.51366
ENSG00000100304	TTLL12	DEE	220	0.564257914109474	0.289720005973504	0.0191140233786414	7.428796113286748e-07	1.3043564494320249e-12	0.1665803485750632		0.33276
ENSG00000100307	CBX7	DEE	34	0.9035114813881217	0.2586727583042407	0.3004045009375986	0.1289631524316465	0.0099869768929139	0.6230436686002383	0.82662	0.19455
ENSG00000100311	PDGFB	DEE	58	0.9921468769259107	0.937313792308703	0.6191978222860193		1.2457557149840628e-19	0.9566596690501146
ENSG00000100312	ACR	DEE	89	0.582494867417851	0.433669887873567	0.0617507818522186	0.0536651951152344	0.0005035741624444	0.4546221597891032
ENSG00000100314	CABP7	DEE	34	0.4477443161215115	0.8789825849543105	0.4404422885478526	0.1659815822272248	0.0017866293995266	0.8756160466907654		0.88573
ENSG00000100316	RPL3	DEE	71	0.8057107506110983	0.6786837931399918	0.0687353061999262		1.9831320306551986e-28	0.3354074830581296	0.75764
ENSG00000100319	ZMAT5	DEE	47	0.8807696622179829	0.0862043118835205	0.0366176645106843	0.0006809235740058	2.9817392246199622e-06	0.0518311044294167		0.17683
ENSG00000100320	RBFOX2	DEE	52	0.897208621317959	0.1824517472642995	6.008896255922527e-20		6.008896255922527e-20	0.4069555591310692	0.27525
ENSG00000100321	SYNGR1	DEE	58	0.3629233432899084	0.62265270681122	0.0040653835028082	0.0041952627861136	0.0114652261883951	0.0544839227833536		0.29559
ENSG00000100324	TAB1	DEE	115	0.0631926971356894	0.5945579683984104	0.0924389102370027	0.0045256337200082	1.7250304310863128e-06	0.2027311787266044		0.73804
ENSG00000100325	ASCC2	DEE	151	0.963908965732079	0.9832494215067316	0.5754165324153133	0.0011745323992729	4.751107131883112e-07	0.9779019035784268		0.65445
ENSG00000100330	MTMR3	DEE	219	0.2451744805632729	0.8474571329788836	0.345493081853152	0.0013234238769315	1.2700815242971265e-06	0.6169416400889822	0.46843	0.21317
ENSG00000100335	MIEF1	DEE	102	0.9937869088366044	0.0734892511839979	0.5152477588575881	0.0555945422174108	0.0077636039606417	0.4579614204049483		0.77074
ENSG00000100336	APOL4	DEE	99	0.64562721286263	0.396768252147301	0.8156580157831544	1.5501858377457771e-06	0.0008729981879505	0.3345810909776109		0.70129
ENSG00000100341	PNPLA5	DEE	125	0.9961841659774888	0.3011267351329715	0.5508056290375454	0.523755891071509	0.4598091659064365	0.8660660858102527		0.44587
ENSG00000100342	APOL1	DEE	118	0.7824091974705072	0.8733289701399258	0.703780608418926	1.4758689067310163e-06	1.1119467625026071e-05	0.5678510914565583		0.01104
ENSG00000100344	PNPLA3	DEE	114	0.6607151502497607	0.8696068967858805	0.1028543065689496	0.0002972494662814	2.233482641431092e-06	0.5681537925833151		0.64807
ENSG00000100345	MYH9	DEE	354	0.5325914400400612	0.9888937210520312	0.8945734989110934	0.1006450066932667	0.0017726167463146	0.9781137564984466	0.74432	0.37697
ENSG00000100346	CACNA1I	DEE	311	0.2841466874018394	0.3456612081833715	0.8561132932264431	0.0037725909560559	8.016195821024555e-11	0.6569206454564855	0.15963	0.81663
ENSG00000100347	SAMM50	DEE	98	0.9161863498778784	0.7473959004578643	0.6431944555882929	0.0006469021512547	3.848078012198101e-07	0.9842758504967404		0.91971
ENSG00000100348	TXN2	DEE	28	0.0092974454536456	0.1623462506841862	0.7899978415098032	0.0232692244623268	9.491576611368884e-05	0.0608318240299698		0.30372
ENSG00000100350	FOXRED2	DEE	185	0.6050773212115588	0.0307344597769453	0.8110293371948423	0.0027904695643134	3.228726903663273e-16	0.1385332170164909	0.42708	0.60001
ENSG00000100351	GRAP2	DEE	68	0.7992605672145716	0.8483664452797586	0.6223917829943075	0.0673509344809503	0.0013060719090443	0.99177492527801		0.47954
ENSG00000100353	EIF3D	DEE	76	0.6069629504052043	0.2361274472038473	0.5473575619932364		1.8291231216792702e-28	0.6007294058713397	0.28951
ENSG00000100354	TNRC6B	DEE	321	0.2150745899103823	0.0451031804817092	0.6304593482216457	0.0073281790251694	1.8532663359962388e-10	0.2301448720063367		0.36059
ENSG00000100359	SGSM3	DEE	210	0.0904290542838496	0.817116035163891	0.638377126402585	0.0002525732075245	4.5395477146271026e-11	0.5241675385727809		0.37536
ENSG00000100360	IFT27	DEE	47	0.833165139636273	0.957603936972622	0.300557844225424	0.0003219136850485	0.0019535745956621	0.6998739889872791		0.11635
ENSG00000100362	PVALB	DEE	26	0.0187084300381523	0.5815402600259634	0.4873818452960962	0.2164471530008622	0.1048663861722162	0.0138287074630979		0.33577
ENSG00000100364	KIAA0930	DEE	107	0.2523790401926151	0.3119847929763674	0.4841036506434717	0.0152907627660834	2.7028866688057693e-07	0.4968337776767664		0.51966
ENSG00000100365	NCF4	DEE	110	0.7377014750628812	0.8940553852460464	0.4148813636070058	1.862364004550337e-05	0.0002366357208574	0.3599637920333594		0.55417
ENSG00000100368	CSF2RB	DEE	237	0.7574855520802629	0.902537548163502	0.1095985246701431	0.0035703767984542	2.3018822390806222e-09	0.5711685723185895		0.35495
ENSG00000100372	SLC25A17	DEE	61	0.9303745512131548	0.6885792461604319	0.7422502003234172	0.0543590573011858	1.7639228169217e-05	0.948078730449846		0.80693
ENSG00000100373	UPK3A	DEE	89	0.8765630535519774	0.5710253453990812	0.8266245618788963	0.6121020515905956	3.603885621141148e-09	0.3815245554613896		0.5511
ENSG00000100376	FAM118A	DEE	84	0.6350551179861306	0.1719087104464591	0.39397416148108	0.6210408021892414	0.914096509346002	0.55020639921962		0.54869
ENSG00000100380	ST13	DEE	76	0.2179252166735321	0.6431709702397548	0.0361557216028816	0.0135312797343387	0.0002203666496921	0.0431105530938943		0.61216
ENSG00000100385	IL2RB	DEE	98	0.6032661424759151	0.6511122258716462	0.9648303873132986	0.0887084479386173	3.834623705231502e-05	0.9602556930933692		0.38406
ENSG00000100393	EP300	DEE	501	0.7330951397424765	0.962512876902544	0.7446320739329626	0.0820846440476112	0.0008675338165771	0.9908240343552368		0.39766
ENSG00000100395	L3MBTL2	DEE	147	0.0004942360653059	0.5509924511560053	0.0431764642476989	2.980866496706528e-07	9.96923361605586e-10	0.0026513903387769		0.56221
ENSG00000100399	CHADL	DEE	123	0.0072792190300349	0.2961527567968025	0.9149624974387076	2.253569630365325e-05	3.294111709404637e-12	0.0947907618395683		0.60762
ENSG00000100401	RANGAP1	DEE	104	0.9728921490550468	0.3255397824325868	0.6554453717321134	0.1179150859064937	5.590610786978166e-07	0.7659583656346409		0.64651
ENSG00000100403	ZC3H7B	DEE	200	0.9092927880940274	0.0863434908966745	0.6702493400211809	0.0310481236955954	7.320413177914794e-05	0.483489077375639	0.49387	0.40708
ENSG00000100412	ACO2	DEE	127	0.0042091477539366	0.70531204032494	0.7656988668103026	0.0032337520972461	1.0543401260411375e-07	0.071842673130321	0.2476	0.66663
ENSG00000100413	POLR3H	DEE	61	0.4474553924967005	0.3862486043995732	0.2200804735114077	5.7763715904249845e-05	0.0006102439756737	0.4884103479525745		0.43133
ENSG00000100416	TRMU	DEE	109	0.0106802785510216	0.8226265770280944	0.5368230501088262	2.254935789453602e-08	5.740578628389162e-07	0.0498905067240143		0.17413
ENSG00000100417	PMM1	DEE	65	0.8082106850837292	0.0500880660844135	0.2830044509055906	0.0038008633774788	1.9117635570504522e-07	0.1858067252004807		0.52955
ENSG00000100418	DESI1	DEE	40	0.6711947866884712	0.0159560744771054	0.2449442168261029	2.3555359908970435e-05	0.8955021773539823	0.0012877564537179		0.0065325
ENSG00000100422	CERK	DEE	146	0.889358581142897	0.0993696936379554	0.7350634296302658	0.0002231035749551	3.5797742337173943e-09	0.5741839532832929		0.5899
ENSG00000100425	BRD1	DEE	220	0.8891579522822024	0.9832431855450652	0.048508226935269	0.0679985852461582	0.0002801994096363	0.4107984717687458	0.4161	0.22471
ENSG00000100426	ZBED4	DEE	242	0.9202252803828086	0.0880961045170293	0.569509360646024		9.553924025957512e-91	0.3719287652876343
ENSG00000100427	MLC1	DEE	92	0.9002702343968826	0.4933067343932137	0.2004890236111589	0.075041188713806	0.0087332809244316	0.6454841866436649		0.35354
ENSG00000100429	HDAC10	DEE	220	0.9937620734075264	0.0708343895470136	0.8826709951646905	0.0070777729020349	0.0051054998893624	0.0404606905532681		0.45204
ENSG00000100433	KCNK10	DEE	115	0.0478474376656017	0.3120399885674736	0.7739397871731581	0.0032506143709118	1.309373933153275e-07	0.2645737979444535		0.84885
ENSG00000100439	ABHD4	DEE	94	0.4627501224480925	0.0142771663925756	0.3641783952723312	0.0002346737798407	1.4076479634822345e-07	0.1404713746716212		0.72498
ENSG00000100441	KHNYN	DEE	149	0.6299153449129509	0.8404604235921512	0.7111855527975919	0.0104094886005552	2.294556206365814e-09	0.9608941376207114		0.81521
ENSG00000100442	FKBP3	DEE	43	0.4432357217293461	0.0820821524957629	0.1945156824596714	0.2366605016519669	0.0344673992314267	0.2408627238634338		0.14692
ENSG00000100445	SDR39U1	DEE	100	0.0106077016709725	0.2179232004019615	0.1790129933159679	0.0031653758644114	3.945112281023879e-07	0.0283752093151094		0.88842
ENSG00000100448	CTSG	DEE	65	0.7812192853358138	0.1170519883130623	0.2612505088813314	0.0002874198392135	1.5610019961139693e-05	0.5780678813528317		0.69548
ENSG00000100450	GZMH	DEE	83	0.801019788495767	0.3007180924211099	0.1074745001971975	0.0640017592444975	1.807961583626e-07	0.3097356885212396		0.8944
ENSG00000100453	GZMB	DEE	81	0.8678320502213777	0.7317300599435191	0.986190192188288	4.68282194647527e-05	4.7037869121280555e-08	0.9969588698286675		0.62458
ENSG00000100461	RBM23	DEE	152	0.9343220558801216	0.0930418018746997	0.3935359118651352	0.0001638664452777	4.540008060626331e-16	0.316791263803809		0.86167
ENSG00000100462	PRMT5	DEE	76	0.9233605473176396	0.9126504932818322	0.7713954602628408	0.1136599936048908	0.0016247047618016	0.9985987316299568	0.23423	0.39112
ENSG00000100473	COCH	DEE	112	0.23775938377931	0.4033863732545231	0.2316336626648487	0.0025699421284558	0.0004883558735584	0.2694130204779097		0.27466
ENSG00000100478	AP4S1	DEE	35	0.0036821613196422	0.739708777281255	0.8410613814485232	5.354004857977211e-06	0.339943860493215	0.0023019702085789		0.025195
ENSG00000100483	VCPKMT	DEE	50	0.9290540390087764	0.2311197504456083	0.8363532074757122	0.0020499131705119	0.1206853130065911	0.5737901330956279		0.71546
ENSG00000100485	SOS2	DEE	140	0.7286170736632522	0.1744199793241165	0.2684467583331372	0.0403933382771646	0.0006895645750372	0.3790479862139078	0.52822	0.37054
ENSG00000100490	CDKL1	DEE	72	0.8155813919802668	0.0554548833398039	0.2992677409061506	0.10015872027108	8.322040034075372e-06	0.291275033449737		0.55816
ENSG00000100503	NIN	DEE	422	0.1468798716217087	0.0572727988368823	0.120834726505823	2.1416586567680333e-09	6.958514958123508e-25	0.124467702984995		0.73794
ENSG00000100504	PYGL	DEE	192	0.6233598117105028	0.862398482548953	0.3532462759121642	2.88818339059035e-06	3.3514719998176197e-16	0.8591937709853086	0.92433	0.93793
ENSG00000100505	TRIM9	DEE	94	0.2682096869669534	0.3828699017468105	0.2343788647342188	0.14777383049176	0.0041821187678809	0.410551437551234	0.33413	0.48531
ENSG00000100523	DDHD1	DEE	194	0.8704147684240477	0.232547135834958	0.3652585111119071	0.4376170491837702	0.5800156259621903	0.5059145633160035		0.16132
ENSG00000100532	CGRRF1	DEE	63	0.7654023993258452	0.8937202792162969	0.7925655848845694	6.199109038680303e-05	3.7647960947287e-06	0.9415208165974478		0.5174
ENSG00000100554	ATP6V1D	DEE	39	0.008950770780705	0.0126456308490559	0.8747306530833754	0.6182451609915276	3.3428430430702705e-07	0.005861341331049		0.5446
ENSG00000100557	CCDC198	DEE	56	0.8471396453560802	0.7463005915503099	0.6826769097065339	0.0973734734644028	0.0006392324234361	0.9907582353529372		0.40191
ENSG00000100558	PLEK2	DEE	79	0.7226887337709209	0.6633135910018748	0.9995996378473712	0.002138817711698	0.0001947030708428	0.9651558955180036		0.62775
ENSG00000100564	PIGH	DEE	38	0.8382259528748144	0.6211222237053243	0.1687622186404719	0.0954011648844533	0.0149131133062644	0.7025154111833614		0.70847
ENSG00000100565	LRRC74A	DEE	119	0.0026135697268711	0.3187850895169145	0.2569365807641281	0.0133238779293581	4.6041181669426655e-09	0.032479388159748		0.41558
ENSG00000100567	PSMA3	DEE	30	0.7659724272899567	0.0579435711603908	0.0404928782734809		0.1294943282263393	0.1110848171624747	0.065348	0.46989
ENSG00000100568	VTI1B	DEE	69	0.8700844593242005	0.6478260856033613	0.3781744121814804	0.1230354382452216	0.0040644926417731	0.9283033196407836		0.20641
ENSG00000100577	GSTZ1	DEE	53	0.8605791024547005	0.7987675916954471	0.962703190724057	0.0270337467124239	3.2560848718160563e-05	0.9921544300246056		0.98281
ENSG00000100578	KIAA0586	DEE	257	0.7519311996972674	0.9172162349419946	0.9436887359818849	3.4691066284746847e-05	2.0108789156948656e-15	0.9936951610796276		0.82748
ENSG00000100580	TMED8	DEE	70	0.9057518196802048	0.7143581979027083	0.3195290471117909		5.398815773904019e-23	0.7943339067210252
ENSG00000100583	SAMD15	DEE	167	0.8538413085918217	0.1656827724285075	0.8931931526772108	4.2067409660919875e-09	6.349845803765376e-12	0.4174433537830585		0.17809
ENSG00000100591	AHSA1	DEE	56	0.9071825802383872	0.971330405348128	0.5618828859252272	0.0414084070753462	5.740979387869416e-05	0.984089228846978	0.3138	0.46288
ENSG00000100592	DAAM1	DEE	166	0.2173904013458005	0.2264673865100665	0.5006750534887067	7.318008202057009e-05	5.424972997922426e-06	0.3638604469334626		0.22707
ENSG00000100593	ISM2	DEE	135	0.8768449132712233	0.1529970173129762	0.9150237215053714	0.0003412169457984	7.639563818987743e-11	0.6907564195054539		0.3045
ENSG00000100596	SPTLC2	DEE	79	0.443854521586179	0.1927814395435458	0.2032664627279363	0.0384642815015626	0.0030282471856464	0.479211325027235		0.435
ENSG00000100599	RIN3	DEE	243	0.141813253188459	0.2530176288125813	0.0019751353646307	5.800298769907658e-06	4.6914000666079256e-12	0.0202090236119257		0.83158
ENSG00000100600	LGMN	DEE	89	0.7681203656175674	0.282121275064339	0.6932170045643817	0.0037595903212627	1.0938999378416284e-07	0.7973030429784284		0.78715
ENSG00000100601	ALKBH1	DEE	103	0.5997033621338252	0.5727797476882488	0.5748075754343082	6.522013034154283e-07	0.0001067260665844	0.3181740409478958		0.15652
ENSG00000100603	SNW1	DEE	92	0.9600374809244876	0.5676211679561168	0.2307520364240715	1.037964164858765e-06	0.2805725028849725	0.0224381864873231	0.53177	0.0038496
ENSG00000100604	CHGA	DEE	112	0.0143325207140399	0.2582128131702247	0.9165811290211268	0.0061615417517929	1.213816785202032e-06	0.1036099994138506		0.46671
ENSG00000100605	ITPK1	DEE	76	0.8551560310749496	0.2479377664827434	0.9984317516755936	0.0291067320357575	0.0020802540329119	0.7720694816549264		0.75416
ENSG00000100612	DHRS7	DEE	67	0.7191910622836958	0.3297929760120387	0.2209699545626658	0.0021444913346304	5.943411404506369e-05	0.7006286726828292		0.82243
ENSG00000100614	PPM1A	DEE	39	0.227032404106788	0.3392648262537254	0.6458193925092447	0.6960925759174061	0.0013339213358311	0.5264280318231735	0.29626	0.36428
ENSG00000100625	SIX4	DEE	130	0.7645138078553396	0.0762779231029582	0.6320450477916569	0.0684839578851393	4.930931514333e-08	0.3146918904042649	0.32115	0.72588
ENSG00000100626	GALNT16	DEE	103	0.8659075981356701	0.0005816518101057	0.1171814600875828	0.0425203330743898	0.0001281218473633	0.0075501603612816		0.63228
ENSG00000100628	ASB2	DEE	196	0.0043161050413806	0.9839929393385868	0.0237278738575426	9.479465921465474e-07	1.5233281853114466e-14	0.0093293889473086	0.78843	0.76354
ENSG00000100629	CEP128	DEE	214	0.0835214653075218	0.1608081288076059	0.0166058238449147	5.05805369228326e-08	3.501748169975618e-13	0.0279844719887064		0.79691
ENSG00000100644	HIF1A	DEE	116	0.9421992290590432	0.6588062074280334	0.2065888777796452	0.0405141471045623	2.806427511016791e-05	0.7520208968772291	0.51048	0.90701
ENSG00000100647	SUSD6	DEE	67	0.8967353637751889	0.5894818508979179	0.3498034866538264		4.119636465561129e-24	0.7763461712837956
ENSG00000100650	SRSF5	DEE	50	0.996493832706944	0.8667466120626606	0.948066628053348	0.3239912189100148	0.1020006916795079	0.9996567421577016	0.83062	0.22797
ENSG00000100652	SLC10A1	DEE	143	0.9233203820417164	0.1551166701442721	0.0650642377401774	0.0015147213152391	6.700522210141649e-20	0.029539445174885		0.23824
ENSG00000100664	EIF5	DEE	71	0.8528996063180739	0.3922821951503958	0.6749458390718833	0.0007754048373291	0.185829416837237	0.3410524290043116		0.24435
ENSG00000100665	SERPINA4	DEE	144	0.0010438245101541	0.0143452505531673	0.9790286956980974	2.668957667796695e-07	6.348929150726865e-15	0.0031239208232264		0.44723
ENSG00000100678	SLC8A3	DEE	196	0.0191538367467173	0.5602354277348432	0.6025466747924269	0.4407590070619054	0.3206268383887865	0.2793336875528909		0.81389
ENSG00000100697	DICER1	DEE	279	0.0467687425125136	0.7894077724050932	0.4436969792849957	0.0005135341353991	0.0058286402199132	0.1098611512560785	0.53016	0.010278
ENSG00000100711	ZFYVE21	DEE	57	0.8523435061299129	0.034127666100208	0.3648687167369379	0.0269448847299955	0.0001753493367883	0.2989561413697073		0.30403
ENSG00000100714	MTHFD1	DEE	180	0.0601041212582647	0.6182321960792321	0.2763674808355255	0.0026266014411423	1.9729905350717414e-07	0.1620639293901963		0.92733
ENSG00000100721	TCL1A	DEE	31	0.7982407344782335	0.7007199120722434	0.2627560316860276	0.2998527813252464	0.0390439458331822	0.855652463859724		0.27984
ENSG00000100722	ZC3H14	DEE	118	0.8987970841634432	0.924682196225133	0.9801850794866602	0.0008472134857657	1.866272118422812e-09	0.9981891907980652	0.60415	0.48488
ENSG00000100726	TELO2	DEE	283	0.850523811582038	0.6180660489543488	0.410034800161563	2.705206274948112e-07	2.292130013730544e-11	0.7341607469434006		0.85972
ENSG00000100731	PCNX1	DEE	388	0.6944797324635804	0.0425340962088923	0.2754069374658789	3.096848211902103e-05	9.797097812441838e-09	0.2103704798206904		0.12283
ENSG00000100739	BDKRB1	DEE	103	0.1628333959998388	0.0719317280198523	0.9614953263952366	0.0945873328322783	3.829251847022631e-06	0.3106264158621606
ENSG00000100744	GSKIP	DEE	27	0.9993731254879352	0.7298488644025563	0.8921531739502493		5.081199413460353e-09	0.9826259007791832
ENSG00000100749	VRK1	DEE	82	0.045064731918256	0.0754049479466106	0.5750946258334582	0.0804357982360512	4.780056044900453e-08	0.0559629195165932		0.58072
ENSG00000100764	PSMC1	DEE	30	0.1269359050242438	0.5162197959280054	0.1047879801431752	0.1788213377658054	0.0503123131747913	0.2353765459449877	0.60062	0.24579
ENSG00000100767	PAPLN	DEE	340	0.0725841404340741	0.6369490949980194	0.0441669779626169	7.238500390588061e-12	2.614461074437713e-19	0.045859086116395		0.47908
ENSG00000100784	RPS6KA5	DEE	92	0.6897688962868994	0.2787082157092053	0.1961991533069645	0.2444877936603179	0.0417193099189392	0.6215506690455108		0.12171
ENSG00000100796	PPP4R3A	DEE	83	0.7988741662389405	0.6625459463322931	0.1771990116043952	0.2938698678467185	0.0407785778008692	0.6731808378169903	0.79464	0.18477
ENSG00000100802	C14orf93	DEE	152	0.8114874902521143	0.8670163006778961	0.952372398503202	0.0010234239377473	5.222547861731739e-13	0.9281301213788398		0.74087
ENSG00000100804	PSMB5	DEE	52	0.8367938453066628	0.4414390914984849	0.969755534892976		1.9469538748597103e-14	0.8543569415761266	0.28825
ENSG00000100811	YY1	DEE	34	0.42721016297682	0.7999722090761189	0.6743453576337323	0.3080740945044979	0.995517746311068	0.9203912936464738	0.15902	0.25947
ENSG00000100813	ACIN1	DEE	257	0.7423791851003994	0.672091543900387	0.5928960765553186	0.0006303565006925	2.7409716217262e-06	0.917285706518726	0.44484	0.14464
ENSG00000100814	CCNB1IP1	DEE	56	0.804625950978216	0.5021941177646487	0.6240117154515925	0.0183037769225088	1.7360145610977029e-06	0.9312369406519072		0.60369
ENSG00000100815	TRIP11	DEE	444	0.0477367997207665	0.8425368299123979	0.8777185173121848	6.995663895328476e-14	7.601918248422866e-37	0.3836243900878531		0.59829
ENSG00000100823	APEX1	DEE	98	0.2105698029365239	0.1213917073184378	0.0828106010987531	0.0009069112281752	4.3599649331645186e-10	0.1391201308573978		0.30438
ENSG00000100842	EFS	DEE	96	0.5490624052885364	0.3715750509512012	0.1180323649633634	0.0003015309124539	0.0002406141159668	0.3117619069226579		0.13237
ENSG00000100852	ARHGAP5	DEE	253	0.5766307918222171	0.3285378302511261	0.2343289567641268	0.0771401120778178	0.0023864906685878	0.6804929618225489		0.2435
ENSG00000100865	CINP	DEE	35	0.8873504546466657	0.0716524602611264	0.9512017474427724	0.2806579564633445	4.715010083519775e-05	0.2131510295448626		0.024832
ENSG00000100867	DHRS2	DEE	109	0.1637484452367228	0.7742872450823303	0.0878521113908984	3.754324667233504e-06	1.1417349035615447e-05	0.1811014281754041		0.8601
ENSG00000100884	CPNE6	DEE	86	0.8451131859815192	0.5017910173182033	0.8501958121068316	0.9501641954587724	0.0003650265524673	0.7081197117465239		0.56143
ENSG00000100888	CHD8	DEE	374	0.004236553941462	0.1780816710306387	0.835532347738444		3.072614457502237e-84	0.0151452474926914	0.22334
ENSG00000100889	PCK2	DEE	208	0.1425011229261185	0.0907075507711799	0.22566162741751	7.627779403882226e-11	7.803994811089471e-13	0.1488316776808487		0.58533
ENSG00000100897	DCAF11	DEE	88	0.7630539569438615	0.6227237798371491	0.2621760991146545	0.0002725371774091	5.741279946074429e-06	0.7209482919906924		0.79559
ENSG00000100906	NFKBIA	DEE	57	0.459939143402477	0.8526395871189707	0.3060178445258145	0.5465315897006224	0.304621163400868	0.7831359044769717		0.18385
ENSG00000100908	EMC9	DEE	74	0.873971879774451	0.1100663240822668	0.2729390361328927	4.059148305855906e-06	2.7103611607121976e-07	0.2553219033388244		0.16027
ENSG00000100911	PSME2	DEE	39	0.8847380767483974	0.1228184085603362	0.9459704181285816	0.0177573233160226	9.632250605370802e-05	0.5992793586611973		0.46616
ENSG00000100916	BRMS1L	DEE	42	0.4908414366160653	0.1798237276130937	0.9746833088583816		6.509001454159493e-15	0.5530093249650576
ENSG00000100918	REC8	DEE	132	0.1813845665570532	0.7430630841609855	0.8407207437322662	0.0027881199568141	8.924198272265707e-09	0.7594023720403172		0.88435
ENSG00000100934	SEC23A	DEE	118	0.192385230254056	0.8555892290072568	0.0184561290331965	0.0146317305649755	9.550177012254865e-08	0.0652482387377967		0.99682
ENSG00000100938	GMPR2	DEE	78	0.0012139026144985	0.7273990902673038	0.2470762133887759	0.0032890148086455	4.444282725077852e-06	0.0154218253485203		0.69477
ENSG00000100941	PNN	DEE	151	0.801672789366384	0.5497205767960995	0.7186380072943219	2.8332216491384937e-08	0.001631420561218	0.0997060700343601	0.95863	0.12036
ENSG00000100949	RABGGTA	DEE	141	0.0012797102040126	0.7233406705278939	0.5110047226408942	0.0015066128076482	7.062011297519325e-07	0.0136194781968805		0.71522
ENSG00000100968	NFATC4	DEE	191	0.2845468991877708	0.2809243193417561	0.947567697277106	0.000277687480805	0.0168943296504714	0.3916511855694966		0.07226
ENSG00000100979	PLTP	DEE	149	0.7638147414674471	0.1341787322190752	0.5570408566085918	0.0005841105384538	3.0109775323074725e-08	0.5672367654418438		0.79867
ENSG00000100982	PCIF1	DEE	140	0.6088321824008325	0.9303965101725208	0.8986321299295221	0.2859585941582726	0.0200620044378723	0.9894467560879724	0.56301	0.13149
ENSG00000100983	GSS	DEE	124	0.1884538698572571	0.1487992274758723	0.0785261072454184	0.0097922148222161	1.0556510498352253e-12	0.1168685121126422		0.98565
ENSG00000100985	MMP9	DEE	204	0.8299097138788778	0.1327245237216456	0.404402794856792	0.0002079631002883	2.197547620948891e-15	0.4286402825980271		0.69581
ENSG00000100987	VSX1	DEE	82	0.980971137611425	0.3555648151451346	0.5507103967795086	0.0015722026558774	2.903006987357133e-07	0.9104357798594233		0.015644
ENSG00000100991	TRPC4AP	DEE	140	0.7282935609426535	0.4543595344643921	0.5508057234579234	0.0897610872226593	0.0027364564831679	0.9058469440957893		0.30158
ENSG00000100994	PYGB	DEE	250	0.1641986558137194	0.5248647366927912	0.224387850487901	5.523666374472501e-06	1.3747920956401562e-14	0.3237727599155038		0.78214
ENSG00000100997	ABHD12	DEE	93	0.6109486099782044	0.2811256837181066	0.3424765636454667	0.0012531162435712	0.0001969367010563	0.5320607905097783		0.95934
ENSG00000101000	PROCR	DEE	66	0.8164384607146686	0.8749173566417545	0.0302637438514929	0.0004924070947112	1.3830335889271824e-06	0.2996084682720583		0.40302
ENSG00000101004	NINL	DEE	437	0.2140631939459277	0.1272417264356748	0.5603072735577952	0.8075211771293398	0.9027811005407538	0.4538588688735552		0.70421
ENSG00000101017	CD40	DEE	52	0.9663517915160396	0.5218576869749878	0.873149663884192	0.2761116047171666	0.0192024398376759	0.976788544524452		0.42775
ENSG00000101019	UQCC1	DEE	88	0.7341156347744631	0.1501132869430956	0.8977762819537471	8.690325639333317e-06	2.2510667623486667e-07	0.6370107998169133		0.43573
ENSG00000101040	ZMYND8	DEE	174	0.4264520074960766	0.5525152686517679	0.1282520804293203	6.234784105934629e-05	0.3631040972428083	0.0462558946463705	0.46851	0.0063997
ENSG00000101049	SGK2	DEE	93	0.4941098701196247	0.5274603026908141	0.5023631513414046	6.810588540604352e-06	3.2710643866992165e-06	0.5813854463243093		0.76374
ENSG00000101052	IFT52	DEE	82	0.2110994720856437	0.6417636363606083	0.0111463144508515	0.0011328604048496	2.8970331463181374e-07	0.0834441926580696		0.74228
ENSG00000101057	MYBL2	DEE	146	0.6095465071777975	0.4021103791122383	0.8074485413939296	0.1125766679616648	0.0010751777889138	0.8901186576539942	0.35672	0.34111
ENSG00000101074	R3HDML	DEE	67	0.9177991494284394	0.6057421364836724	0.1848236187994354	5.143394163936564e-08	0.0549347734322592	0.0248765537422203		0.10299
ENSG00000101076	HNF4A	DEE	98	0.0067591339282451	0.0743149711600814	0.1162999736390889	0.3766656676987305	7.01216263945888e-07	0.0275249719471695	0.76027	0.74723
ENSG00000101079	NDRG3	DEE	65	0.8542579571585158	0.2959107318374309	0.1428804057364091	0.0006444109601278	0.0091711412613413	0.1901996346409691		0.21421
ENSG00000101082	SLA2	DEE	75	0.4585498684459956	0.7440370494414705	0.7877235124079696	0.001734831739643	7.222515544729333e-07	0.9484164323024408		0.23391
ENSG00000101096	NFATC2	DEE	199	0.5178361686030439	0.7751784070440865	0.5152511697214852	0.018065418781521	2.0610185565639963e-05	0.938354388370745		0.5379
ENSG00000101109	STK4	DEE	75	0.9968771138184144	0.7184162467693951	0.5189406497139462	0.0549504801362029	2.2809203744869788e-06	0.9225305811435226		0.88818
ENSG00000101115	SALL4	DEE	247	0.0292043210788223	0.1737295991988472	0.0638065028045611	0.0509686568020272	0.0001124197406624	0.0432868464598143		0.068272
ENSG00000101126	ADNP	DEE	196	0.6729613223615358	0.0525146306897018	0.6907692991119982	2.592567537952733e-05	0.2116163447860417	0.030162661661545		0.057849
ENSG00000101134	DOK5	DEE	66	0.4285131422070571	0.0742287228803903	0.0670403568245553	0.0006092367862626	0.0196703221145749	0.0501986217940546		0.32741
ENSG00000101138	CSTF1	DEE	45	0.0655744765045223	0.4123519226828916	0.5683926265939651	0.2487220411496675	0.03892649464075	0.2978104935715651	0.73334	0.17898
ENSG00000101144	BMP7	DEE	84	0.8797958557905036	0.8735303435064119	0.6920383801052021		3.426888675493669e-27	0.9740241295973996	0.66184
ENSG00000101146	RAE1	DEE	43	0.0310826446951108	0.305024926236346	0.49323112579732	0.1192316475987262	0.0009149354540811	0.1844633683560396	0.66344	0.15693
ENSG00000101150	TPD52L2	DEE	54	0.0065606315216467	0.0007325713072455	0.4887987065221646	0.0496752934863431	4.334751340773452e-05	0.0004615243667726		0.3967
ENSG00000101152	DNAJC5	DEE	31	0.003799404239434	0.5908180261525073	0.1663325582141109		2.1783029913278317e-15	0.0275040590172823	0.13975
ENSG00000101160	CTSZ	DEE	94	0.891295572478099	0.5338044624930509	0.8268046455274283	2.7232291510726263e-05	2.757135853089597e-11	0.941957818752558		0.97488
ENSG00000101161	PRPF6	DEE	124	0.9008606671432412	0.1105166078318609	0.003030253838637	0.000677620018649	1.042318688075179e-06	0.0167098124943564	0.00063353	0.82675
ENSG00000101162	TUBB1	DEE	155	0.7957274417782566	0.6984324753078524	0.1101579109857298	1.0178323614797416e-05	2.8069627218189638e-11	0.5831438924685935		0.89375
ENSG00000101166	PRELID3B	DEE	29	0.7278675026218864	0.8004412585395484	0.0223401304944255	0.0758202813029515	0.0007537947460679	0.1757818069268445		0.49667
ENSG00000101180	HRH3	DEE	90	0.8565992638278874	0.675655117536937	0.2868295863202202	0.0137772080587608	0.0002032762082501	0.7790461937575515	0.057844	0.26428
ENSG00000101181	MTG2	DEE	123	0.7066124411859565	0.8861708034652902	0.9260255571114137	3.509685978970546e-07	1.4087532903469262e-08	0.8530760780204789		0.96704
ENSG00000101182	PSMA7	DEE	30	0.5043214841213663	0.6359922491068672	0.007599186453366		0.0009657197673803	0.0473481643293483	0.11527
ENSG00000101187	SLCO4A1	DEE	220	0.5880230876602099	0.4452420733776269	0.6766569918027532	0.0080294131476526	4.001640682380031e-14	0.727385816418167		0.82592
ENSG00000101188	NTSR1	DEE	145	0.888706454690326	0.908711444727944	0.3988211094036815	0.9043281227631652	0.9213804234229638	0.9773677099337026		0.61717
ENSG00000101190	TCFL5	DEE	68	0.0748838649425319	0.5835004371618291	0.5934321254573599		2.04604098199403e-24	0.3110159876866129	0.98402
ENSG00000101191	DIDO1	DEE	588	0.3828366735050151	0.2874203333664591	0.6843131822290952	0.0009435151495625	5.807830542551116e-10	0.7400236464698975		0.16814
ENSG00000101193	GID8	DEE	27	0.0156571147725093	0.6038682596246472	0.5582332317947093	0.1271319129401157	0.0182915158618723	0.0099674034307509	0.64603	0.0086691
ENSG00000101194	SLC17A9	DEE	98	0.337960330693011	0.2314978451033136	0.3495230795445718	1.278432959050819e-05	0.0330928884272255	0.0674653042747802		0.011701
ENSG00000101197	BIRC7	DEE	97	0.4211152584166188	0.4578883322696438	0.209988421145324	6.493953786422714e-07	1.1602322287796748e-05	0.2718305302852552		0.15871
ENSG00000101198	NKAIN4	DEE	31	0.9187704816588618	0.6896752680649427	0.8306779907651926		9.54277814298337e-10	0.9592727153603108
ENSG00000101199	ARFGAP1	DEE	113	0.78379739272303	0.6761374808192553	0.0980863322843234	0.1851035523717132	0.038128349916763	0.4789906808340504		0.67148
ENSG00000101203	COL20A1	DEE	448	0.9123142094830818	0.2243043534958928	0.7693029492482482	1.6623304433289301e-19	2.2882612808033928e-17	0.0241155992681366		0.020226
ENSG00000101204	CHRNA4	DEE	176	0.9178729396674262	0.4263254465217055	0.9572070350721968	0.0001095370722942	2.096972949198128e-06	0.8466202114625087		0.18237
ENSG00000101213	PTK6	DEE	171	0.0162139682870498	0.6273645129032535	0.0170651875928948	2.240824196461387e-05	9.77920290370785e-14	0.0126579438260793		0.99329
ENSG00000101216	GMEB2	DEE	68	0.7798547208425511	0.3316915079930193	0.921243745749044		9.539331683797056e-28	0.785923986245908
ENSG00000101220	ADISSP	DEE	54	0.7748862124764652	0.7543118814709395	0.6591409645883954	0.120905981039015	2.1492843861393388e-05	0.9211270185251956		0.44524
ENSG00000101222	SPEF1	DEE	71	0.628774525460879	0.247606656368358	0.1778060474217039	0.041525024429319	4.5504448699229094e-07	0.526359296306875		0.6098
ENSG00000101224	CDC25B	DEE	147	0.0767721452628619	0.1278008515150582	0.527216289219111	0.2229382859272895	0.0001019351762755	0.1831347789188727	0.99117	0.58076
ENSG00000101230	ISM1	DEE	97	0.8580091389181754	0.8045741036243215	0.7943806178338194	0.0784043051648612	0.00027851884057	0.9937825415500916		0.36046
ENSG00000101246	ARFRP1	DEE	67	0.7466461838108959	0.5925183248794561	0.6090830954519635	0.0066959576502338	0.0005225484213566	0.9284653537996296		0.81713
ENSG00000101247	NDUFAF5	DEE	74	0.719868661640094	0.901207855038109	0.3582976120064848	0.0026039257991072	1.034769426801678e-09	0.8149622448105818		0.96921
ENSG00000101251	SEL1L2	DEE	93	0.6868067306688203	0.3175048323519014	0.6735451652350796	0.2305598898869548	2.508895377517287e-09	0.3696983255860465		0.30214
ENSG00000101255	TRIB3	DEE	124	0.6870003621406501	0.8966939677214096	0.7130118245802121	0.0010043529508109	1.4498578238754861e-12	0.9276751645090368		0.75943
ENSG00000101265	RASSF2	DEE	61	0.8746984543969352	0.007179688188894	0.0822298436335106	0.1946162926324778	8.330194412597554e-08	0.0315461945604494		0.93933
ENSG00000101266	CSNK2A1	DEE	35	0.2096668859217218	0.0091181375147107	0.890037192606871		1.5876259325800678e-10	0.0370654683235306	0.28641
ENSG00000101276	SLC52A3	DEE	102	0.8010516576150595	0.4186268088597307	0.8261828648739362	0.0001694271581547	9.339174807783897e-08	0.8813336700084744		0.51774
ENSG00000101280	ANGPT4	DEE	123	0.3978137117690511	0.2638053653449924	0.0973870682939486	0.0324301436791129	1.3537124325165785e-13	0.1743445712253128		0.88691
ENSG00000101282	RSPO4	DEE	96	0.7697403347229239	0.0554534099883767	0.3836095752703327	0.0005557526100105	0.0003478739404861	0.2313285407899716		0.13234
ENSG00000101290	CDS2	DEE	64	0.012528378744594	0.3091607195600866	0.4363427400388453		1.5840207085122205e-21	0.0485115512219569	0.29061
ENSG00000101292	PROKR2	DEE	111	0.9230614552549204	0.5248903531380472	0.196825011312471	0.0003347080391074	4.772305584295272e-05	0.5658478860489276		0.21498
ENSG00000101294	HM13	DEE	60	0.4147792407078376	0.9750201978483426	0.7357000250575905		4.159783853311662e-24	0.8459751393808669
ENSG00000101298	SNPH	DEE	109	0.1214417863872551	0.7608031988850257	0.921101834194217	0.2550343435418338	0.0711155609872038	0.6425870073244897		0.25548
ENSG00000101306	MYLK2	DEE	138	0.8972520274533178	0.7416892632979876	0.0624818825996316	0.0081164302406527	1.1610307949966055e-07	0.437071324204582		0.66599
ENSG00000101307	SIRPB1	DEE	88	0.9567154722178915	0.1456855406717913	0.4949809728351462	1.810983440538523e-07	2.367227222913802e-06	0.2551975633181298		0.33592
ENSG00000101310	SEC23B	DEE	170	0.1249284370254853	0.2790048286444478	0.7996900536373093	4.018993887773712e-17	3.899004448975378e-18	0.1438136886490321		0.47797
ENSG00000101311	FERMT1	DEE	138	0.8624188890066858	0.7156500231621395	0.7611679566172583	8.29130340025086e-07	6.864438038167007e-10	0.9174234543058788		0.81273
ENSG00000101323	HAO1	DEE	91	0.8616964806750043	0.236415143066051	0.9364922735388144	0.0467822676221096	2.488004990311451e-05	0.8246486909936425		0.81765
ENSG00000101327	PDYN	DEE	67	0.4867252209242991	0.4670539344557681	0.158898361441362	2.461344149132797e-05	3.021977132891269e-07	0.4244417983511288		0.97608
ENSG00000101331	CCM2L	DEE	50	0.8161053969375256	0.9593069419874424	0.4027502001029536	0.0025077469864358	6.312503847427666e-07	0.9366615867143157	0.55045	0.85071
ENSG00000101333	PLCB4	DEE	81	0.9706308023263064	0.671256460423843	0.8641837572733008	0.0011454268085026	1.4960162877342626e-05	0.962639214703416	0.21461	0.14346
ENSG00000101335	MYL9	DEE	45	0.9112483764213262	0.1238106356883178	0.3067118734120523	0.0250575043753378	0.0179967316774219	0.4777013120131724		0.78741
ENSG00000101336	HCK	DEE	225	0.005775688966097	0.886166345193945	0.2542457367455814	0.1139718549290169	1.635830121936416e-07	0.0149242208177396		0.92574
ENSG00000101337	TM9SF4	DEE	95	0.678192340970582	0.438977153623198	0.747620015690647	0.0949517610594756	0.0042666132547491	0.9219873634724698	0.85282	0.45448
ENSG00000101342	TLDC2	DEE	74	0.7550134957381973	0.4649106914862492	0.0158429536822829	0.055709704330321	0.0067453686303843	0.1936277776294481		0.40797
ENSG00000101343	CRNKL1	DEE	171	0.2970681551790572	0.686392260429351	0.5385560031022074	6.235543750655722e-05	2.3538048354411706e-07	0.7197434589633468		0.50285
ENSG00000101346	POFUT1	DEE	88	0.216263416908111	0.3421791731675229	0.9969400364744612	0.0879263334733694	0.0011637508703921	0.6468618330583344		0.40304
ENSG00000101347	SAMHD1	DEE	132	0.655260436728349	0.9197198275659628	0.8563527210440514	6.912034393147118e-07	2.866458826216716e-10	0.9458139149271406		0.64317
ENSG00000101349	PAK5	DEE	150	0.3656694223505816	0.750528437617799	0.2839368552420936	0.0039432980700609	5.896996999374441e-10	0.6040942781049924		0.39586
ENSG00000101350	KIF3B	DEE	117	0.5986589512409712	0.3577443408299458	0.8487524562369086	1.5310385687602297e-11	0.002990414417024	0.0058132268302822	0.2139	0.014633
ENSG00000101361	NOP56	DEE	161	0.6430183316957636	0.8139618418923487	0.1804944472150094	0.0004980712533688	1.0110100786011126e-09	0.7308006177654358		0.3578
ENSG00000101365	IDH3B	DEE	86	0.0448745272811589	0.0391209182623306	0.6808527065503254	0.0020685699963809	9.9600405737006e-11	0.057106690190458		0.88689
ENSG00000101367	MAPRE1	DEE	34	0.9913369273676266	0.4193456241211177	0.5275958601461952		3.0834487998003276e-10	0.8147043932883555
ENSG00000101384	JAG1	DEE	180	0.5919456999955361	0.0816806910307688	0.5619819612867194	0.1363511347783048	0.0145843271679876	0.4473026238215052	0.24704	0.18016
ENSG00000101391	CDK5RAP1	DEE	131	0.878129336293962	0.4919437484992964	0.4114274019461863	1.965119902548449e-06	5.738390224406389e-13	0.8749550177611601		0.95111
ENSG00000101400	SNTA1	DEE	98	0.0014289289398015	0.7761823883560539	0.521287751348745	0.0461349226236985	2.7946696080686075e-05	0.0154155594750536		0.12587
ENSG00000101407	TTI1	DEE	235	0.7516307449682857	0.1433474376572519	0.9808958891691468	7.811419055200653e-11	1.7661716566331135e-06	0.0430840040107751		0.091732
ENSG00000101412	E2F1	DEE	70	0.0045829423427433	0.0397898047406319	0.9615715225241908		1.4692419309071517e-27	0.0133564292794345
ENSG00000101413	RPRD1B	DEE	41	0.906925668667193	0.0497516447802192	0.9971011029256456	0.4939831293398802	0.0202305675276181	0.3952657489255834	0.20148	0.58437
ENSG00000101417	PXMP4	DEE	47	0.7965225293826561	0.1196225910643925	0.5028732538391263	0.0542551788378551	8.661640142176982e-06	0.4464293918574817		0.85126
ENSG00000101421	CHMP4B	DEE	29	0.0726513630259586	0.9629892620001418	0.8613294675241164		1.8918230236737813e-06	0.329730979490489	0.45619
ENSG00000101435	CST9L	DEE	42	0.8157444027281071	0.0398146345639896	0.3539201260446605	0.1575486651356501	8.545456461898709e-05	0.2823243251911116		0.7711
ENSG00000101438	SLC32A1	DEE	71	0.0354355997859524	0.182726845550063	0.0974994169049568	0.161407828047654	0.0138422079468991	0.0112447922673698		0.71189
ENSG00000101439	CST3	DEE	25	0.7186953427993925	0.0273991960489433	0.141861788996716	0.0398844859886352	0.0036960910342543	0.126826395508207		0.56133
ENSG00000101440	ASIP	DEE	30	0.8721629308759906	0.2542526873776402	0.7336263785303705	0.0964936679843799	0.0086186662141277	0.8358051219131856		0.40037
ENSG00000101441	CST4	DEE	67	0.971363853299896	0.5967806485455537	0.4970778725499659	0.0236045563067153	9.07958086489531e-05	0.9529727729649784		0.6182
ENSG00000101442	ACTR5	DEE	151	0.9733800170985196	0.5934672673938173	0.2892226202235064	8.51536641595245e-05	2.335736265421033e-12	0.8418130158623682	0.66543	0.88859
ENSG00000101443	WFDC2	DEE	25	0.980223234727466	0.9500965906386618	0.3799151298454079	0.0858630957781458	0.0014759190784243	0.8884405621623518		0.19521
ENSG00000101444	AHCY	DEE	105	0.8537461457290125	0.2432866041833843	0.6231039386533874	0.0190395789143727	1.3444574791209266e-08	0.712196661960566		0.70556
ENSG00000101445	PPP1R16B	DEE	76	0.5364427834813588	0.0309743216840516	0.4359456862876828	0.0004944995128597	0.3160299633217713	0.0466081233575734	0.77965	0.11609
ENSG00000101446	SPINT3	DEE	29	0.4989434141056713	0.4358243150183123	0.237168521527247	0.4149234676766069	0.0009544421129497	0.5923537995624271
ENSG00000101447	FAM83D	DEE	121	0.3418503147721394	0.2521231196186345	0.6059264594850433	0.0001902294085865	5.887221528925346e-11	0.6620161814022527	0.77247	0.37719
ENSG00000101448	EPPIN	DEE	29	0.9874626286726516	0.4437248651818225	0.6820216203511553	0.1715340993381484	0.0004255232397636	0.8842506372898327		0.79863
ENSG00000101452	DHX35	DEE	180	0.8599413237972571	0.6692325789535014	0.4074511290390503	2.7372898771170414e-08	1.691561279091177e-09	0.5753456613791743		0.096527
ENSG00000101457	DNTTIP1	DEE	40	0.9189915635103272	0.030614048158607	0.4895705658409126	0.0691555976692925	0.0040733700031521	0.2939140423514886	0.38468	0.76363
ENSG00000101463	SYNDIG1	DEE	67	0.7272507920814058	0.1395715029829251	0.3668762623521445	0.0411080399205582	0.0121496849642342	0.4601363941061838		0.30171
ENSG00000101464	PIGU	DEE	92	0.3836665766514476	0.9421931331213697	0.2125759731601968	0.0771332825975028	0.0030854329867124	0.5320719180952785		0.27916
ENSG00000101470	TNNC2	DEE	30	0.4789892776133462	0.196081560624131	0.5329834209467161	0.0039315306507662	0.0005015881985636	0.5415207110694811	0.98456	0.24573
ENSG00000101473	ACOT8	DEE	92	0.6131235597439321	0.3240155672016571	0.934726612236744	0.0004725174074383	7.2730647702571916e-12	0.5935755005140158		0.32908
ENSG00000101474	APMAP	DEE	95	0.1226140877514503	0.3456039120457936	0.1815888131883503	0.0001260342768397	6.853968804759751e-06	0.332253275979002		0.60513
ENSG00000101489	CELF4	DEE	54	0.8341335854028664	0.9976288719058916	0.5845756991168576	0.0600566679422278	0.0063456878061568	0.954688157860727	0.99146	0.092417
ENSG00000101493	ZNF516	DEE	317	0.0043542142760201	0.6760263195063357	0.8375446710127115	0.9928024616368916	0.5227966577982286	0.0978323390014962	0.89071	0.3162
ENSG00000101542	CDH20	DEE	176	0.7856710603386766	0.0198807071394399	0.3023022869958407	0.0045651200251619	4.5098551118928566e-08	0.1126779470855878		0.50858
ENSG00000101544	ADNP2	DEE	270	0.9114383973253234	0.6205788515334376	0.3969806933420999	6.005749151860716e-08	1.6651758766039202e-10	0.5880644899943779		0.23816
ENSG00000101546	RBFA	DEE	71	0.9583769208008464	0.3970700483857281	0.5719282799770515	0.0002029844775458	1.475664074108348e-06	0.9001673985812115		0.44679
ENSG00000101557	USP14	DEE	68	0.2547557764146728	0.9824124633657474	0.981955742121854	0.007626786308747	0.0001613983470511	0.8390858706656599	0.24266	0.91964
ENSG00000101558	VAPA	DEE	57	0.9139341317796592	0.2337363090746975	0.1223676689369293	0.15431564343691	0.0132436292224051	0.3171541866899018	0.61126	0.62121
ENSG00000101574	METTL4	DEE	97	0.2261511465494438	0.9624193659470438	0.7132683225158052	0.0014756365577435	1.183883659465338e-09	0.7684152900904155		0.6392
ENSG00000101577	LPIN2	DEE	191	0.2936620210279979	0.4634451076481043	0.8040613735256028	0.0671117155839395	8.938108526481627e-16	0.2558222655192447		0.94053
ENSG00000101596	SMCHD1	DEE	177	0.7704920004031531	0.0485177758487726	0.2891518112418513	0.1537661600961561	1.1659119261790725e-06	0.14689707686674	0.313	0.99478
ENSG00000101605	MYOM1	DEE	456	0.0171753798104763	0.4343639088588442	0.8947920864119433	0.7547487579559325	0.921522074583655	0.1170147617910641		0.24226
ENSG00000101624	CEP76	DEE	129	0.9212454972489634	0.0301253840606247	0.9658513443092712	9.12033212881538e-08	2.542719082142607e-09	0.1699975388053221		0.68099
ENSG00000101638	ST8SIA5	DEE	102	0.3875584556814508	0.2103981848306371	0.5189955980571559	0.0431557601992639	8.293886712694926e-09	0.3864775381022746		0.51275
ENSG00000101639	CEP192	DEE	491	0.0764327688064937	0.6765522187046684	0.9307001726255112	8.610651236579307e-12	2.196126773083729e-31	0.4975052383684224		0.79806
ENSG00000101654	RNMT	DEE	82	0.5823955973231008	0.6940428994672269	0.5390593471135212	5.450514408453103e-05	1.822403279249726e-06	0.7480976165411781		0.99028
ENSG00000101665	SMAD7	DEE	38	0.8623212558293878	0.4418910415865611	0.0944460862044405	0.2590754119189769	0.0320708884008362	0.5562807721224647	0.059464	0.5345
ENSG00000101670	LIPG	DEE	105	0.8196300895288695	0.2008586094551828	0.3107052422391178	0.0005628529528109	1.698152921909322e-09	0.6434323408684373		0.48152
ENSG00000101680	LAMA1	DEE	771	0.3410015568738599	0.6559057744747087	0.2319023426396151	2.2297957642511816e-10	1.9550315559513552e-41	0.500226468476057		0.84383
ENSG00000101695	RNF125	DEE	45	0.7855681662823508	0.0635470295095909	0.5966991275136078	0.0946312846156166	0.0102188876108762	0.3665245075014282		0.99108
ENSG00000101745	ANKRD12	DEE	348	0.2430175286081975	0.2899839635247612	0.840412608202474	3.2649936278803204e-06	1.5699750213156506e-12	0.5560572772584398		0.48882
ENSG00000101746	NOL4	DEE	87	0.1199585636105441	0.0234183170486912	0.3748121825553319	0.1522946371461797	0.0109958573698658	0.126903308926995	0.24556	0.2856
ENSG00000101751	POLI	DEE	100	0.7614505915492937	0.2391395429559303	0.1861234663330103	8.031131823289652e-11	1.4503695945678538e-05	0.0179401453846129		0.23069
ENSG00000101752	MIB1	DEE	144	0.7377373173593207	0.0177054879871789	0.2282742516911984	9.386576628853552e-17	4.481997628954435e-11	0.1147281212126866	0.86924	0.063358
ENSG00000101773	RBBP8	DEE	209	0.1979279471895879	0.9385401860876454	0.5970789419125215	1.0430606255308131e-06	1.1534569215525824e-14	0.73312716998786		0.61128
ENSG00000101782	RIOK3	DEE	114	0.0001434617896566	0.0457893821369776	0.1076755519199025	5.624597804672212e-09	0.0085429022599059	4.125435235253078e-05		0.0037707
ENSG00000102189	EEA1	DEE	167	0.904869057591238	0.3884396236387204	0.2457057936314721	2.2466662230349616e-05	2.0790827436855697e-06	0.4917868762961596		0.65047
ENSG00000102445	RUBCNL	DEE	137	0.0041729464516156	0.2649538911653196	0.1150822645080467	0.0007798756726749	1.559710690929219e-11	0.0196929881134037		0.28541
ENSG00000102452	NALCN	DEE	233	0.3381800426131	0.2629528199450388	0.6493302877076164	7.867680208836385e-09	2.310229418827266e-16	0.5078785363800631	0.23702	0.74073
ENSG00000102466	FGF14	DEE	28	0.0077672451009172	0.7093897158805915	0.9662520778437724		4.9035841531994935e-09	0.0589948471034965	0.32672
ENSG00000102468	HTR2A	DEE	86	0.7989819790790968	0.331580158462974	0.9531784200065834	0.0021678596690924	0.0004993654048038	0.7556883887120673	0.056338	0.42964
ENSG00000102471	NDFIP2	DEE	47	0.8220135264186659	0.8394772523686352	0.6133504646150982		7.926743783199486e-18	0.9347697166040536	0.96801	0.23963
ENSG00000102524	TNFSF13B	DEE	34	0.8431502729343191	0.0343519070154705	0.6942794821649884		1.3488408837729036e-17	0.1980126186123913	0.0036082
ENSG00000102531	FNDC3A	DEE	162	0.4212435767851227	0.5871792569710528	0.6749847203884809	0.0008579158007493	0.0011351875102415	0.5254328495126368		0.10307
ENSG00000102539	MLNR	DEE	63	0.0361849067737699	0.4107750578485079	0.045060783791498	8.964972113061798e-05	8.872302457405908e-05	0.0684502399302339		0.70313
ENSG00000102543	CDADC1	DEE	58	0.9739532000476834	0.644054196740656	0.7161368801525234	0.1502344249011646	2.17782286301214e-05	0.9224260139915462		0.43832
ENSG00000102547	CAB39L	DEE	47	0.1708591318209962	0.2778560967772129	0.610713286472923	0.0003191058539506	0.0008082785807924	0.445393887644411		0.19943
ENSG00000102554	KLF5	DEE	68	0.9844636256605384	0.8644418556541883	0.9354188343782142		4.2239789568674957e-16	0.9984327337107416	0.55754
ENSG00000102572	STK24	DEE	58	0.5647967647971948	0.5993708301253159	0.3743627416185026		6.281423532531851e-23	0.7769928555880414	0.4677
ENSG00000102575	ACP5	DEE	93	0.7984844144267134	0.0306530336194573	0.3993660204791718	0.0025272084902468	5.526151443640768e-09	0.1723344952952323		0.90194
ENSG00000102580	DNAJC3	DEE	74	0.9369302128940176	0.1328282197434833	0.2030376498003162	0.0015440267298967	8.650862234250786e-05	0.3682754229624612		0.13021
ENSG00000102595	UGGT2	DEE	291	0.2900647366380419	0.5659915260914401	0.8790264490571018	8.063745015423792e-20	3.366596314663482e-18	0.0882348973542189		0.29429
ENSG00000102606	ARHGEF7	DEE	113	0.3628469736712885	0.8478661870903605	0.0240102328601545	0.0332692658147367	0.0006859597842406	0.1780192814689006		0.41522
ENSG00000102678	FGF9	DEE	28	0.7052881539801952	0.9297545700214128	0.13235628053503	0.1331026259354824	0.0151828418080931	0.6263861401418835		0.2897
ENSG00000102683	SGCG	DEE	75	0.0874055555653695	0.8905356501347943	0.952500997605198	0.0081545212479966	3.965627314276898e-07	0.539446498734246		0.90332
ENSG00000102699	PARP4	DEE	341	0.002962293583248	0.8186082026346215	0.5150822001144383	4.749153946517628e-17	8.09281007590451e-28	0.0350900905479296		0.78454
ENSG00000102710	SUPT20H	DEE	112	0.0125455898410658	0.931219790750917	0.5374809714460494	0.0458035083465854	0.0003921753756731	0.1589602837198872		0.73508
ENSG00000102738	MRPS31	DEE	89	0.8889080766057027	0.9350560185133008	0.0284705405359512	9.26846272845408e-05	3.8818304497745215e-08	0.2538551389316153		0.43008
ENSG00000102743	SLC25A15	DEE	59	0.8883893987238523	0.9620364349565276	0.9918132331194304	0.0167611922957273	0.000798287266801	0.999936690727286		0.91727
ENSG00000102753	KPNA3	DEE	33	0.8197690131610134	0.65409968102404	0.9197727560199028	0.0406490527150754	0.000474457994989	0.9761474531570926	0.29117	0.51964
ENSG00000102755	FLT1	DEE	211	0.7484273768284353	0.2793088127348921	0.1502635353684699	0.000360110467493	8.957618154523483e-08	0.4539006393909823		0.34968
ENSG00000102763	VWA8	DEE	483	0.2162766158636037	0.94151726607922	0.5944901489964689	2.022466979730177e-19	2.4005514340559035e-34	0.7599370569419082		0.39373
ENSG00000102780	DGKH	DEE	149	0.9170624752657944	0.154006556460544	0.5418224500819594	0.0285534419549604	2.113651792413077e-09	0.5405568855340326		0.82325
ENSG00000102781	KATNAL1	DEE	67	0.9356663197709232	0.0447251044429736	0.3135416980587018	0.0108379880570849	1.955884891888572e-06	0.3387570661947767		0.52686
ENSG00000102786	INTS6	DEE	77	0.7143086679136254	0.6244876158586827	0.7923222984569234		1.4357901050027356e-26	0.9452955601418014	0.33258
ENSG00000102794	ACOD1	DEE	188	0.3959976203716646	0.8425709779678612	0.996824336688748	9.492520605889648e-05	9.57549258960892e-09	0.8866300981215849		0.12232
ENSG00000102796	DHRS12	DEE	88	0.9768397889338768	0.3542458163073797	0.392669781881343	0.0004164696607219	7.827039444395625e-08	0.7628391982295585		0.78698
ENSG00000102802	MEDAG	DEE	48	0.4477262241188682	0.5051204943083942	0.9135551604309876	0.1791454522644836	2.913248724490228e-06	0.4208828601158307		0.40816
ENSG00000102804	TSC22D1	DEE	272	0.7775945669638405	0.96347687805191	0.8783809371085294	0.0498828760446879	2.0391240999925176e-06	0.9937479454902886		0.39935
ENSG00000102837	OLFM4	DEE	131	0.9577361728644118	0.8772645402297466	0.8808825070673847	0.0005047437677435	1.698675169726264e-12	0.9810461406797708		0.64354
ENSG00000102854	MSLN	DEE	207	0.6610041407342311	0.5006788513111902	0.5855026855019927	4.589321012726946e-07	1.5316038023444122e-12	0.8236558537759936		0.063838
ENSG00000102858	MGRN1	DEE	208	0.9590066483148516	0.5351628558495304	0.9236385157233638	0.1550759873812278	1.0136166053307506e-06	0.9012486809754368		0.41985
ENSG00000102870	ZNF629	DEE	114	0.8574870313612322	0.6171902716818376	0.5247726566589492	0.0648979874981106	0.0001696409099656	0.9560801664258836	0.49617	0.67417
ENSG00000102871	TRADD	DEE	58	0.7514325452539893	0.2672033118472872	0.8939916626956854	0.0340585766925864	0.0022979179252395	0.8563402495410228	0.89518	0.44761
ENSG00000102878	HSF4	DEE	114	0.0066293933420621	0.8313121143645839	0.5430420337112907	0.9247789727722154	0.8411488915527063	0.1614547991033945	0.38665	0.73298
ENSG00000102879	CORO1A	DEE	81	0.6741823058649338	0.2009677145569462	0.2726485163143526	0.1852977714006481	0.0030669289602383	0.5558498391725917	0.13865	0.10371
ENSG00000102882	MAPK3	DEE	59	0.859312658952064	0.38708220149369	0.4638388272296762	0.0821885933614833	0.0004799808812329	0.8219736661839612	0.49414	0.7696
ENSG00000102886	GDPD3	DEE	82	0.6772365143113204	0.4397498265371724	0.8562849130763989	3.5519491560660527e-05	0.0004904048902535	0.558633820731492		0.018312
ENSG00000102893	PHKB	DEE	206	0.6321501203077815	0.108190081295824	0.1775431494802007	0.0015115378799474	1.1010080167683281e-14	0.1925222259966325		0.13079
ENSG00000102897	LYRM1	DEE	34	0.6454956841316879	0.5708017489834641	0.711039204911909	0.0298023724032319	0.0040880510711277	0.9300761279505292		0.82075
ENSG00000102900	NUP93	DEE	152	6.567385726451031e-05	0.7731094485775487	0.9150285393871044	0.0001624863352328	4.451429059816668e-07	0.0018884846475589		0.3004
ENSG00000102901	CENPT	DEE	141	0.3167072422543341	0.0001681942024868	0.4510037748472004	0.4221876355390542	5.695699207485145e-11	0.004112744599148		0.62853
ENSG00000102904	TSNAXIP1	DEE	212	0.1905699686255212	0.2093852899676166	0.4400408654788448	1.2971551604205227e-10	1.1645188972960022e-14	0.2325398279085626		0.43573
ENSG00000102908	NFAT5	DEE	212	0.0575259187665377	0.5342614238912017	0.5035844557458252	0.0748024566904912	0.0011242436300599	0.3728933787467112	0.6873	0.25083
ENSG00000102910	LONP2	DEE	122	0.7627357688587604	0.7158098036705611	0.0051224141011219	0.0001958723349634	5.370574808861797e-15	0.041469535043096	0.26963	0.40541
ENSG00000102921	N4BP1	DEE	161	0.9224787398616016	0.1078380323831248	0.3676427394781237	0.0014996988530708	3.5061543037430707e-08	0.5599425248944048		0.73613
ENSG00000102931	ARL2BP	DEE	32	0.0052423619416936	0.8201735116663856	0.0440121357700436		6.391685835334533e-08	0.009801242380152
ENSG00000102934	PLLP	DEE	40	0.2483387846752166	0.2280145688921976	0.5722840615290066	0.9232133423545572	0.0001125186176091	0.3694410931995321		0.57409
ENSG00000102935	ZNF423	DEE	276	0.9117392731600922	0.8753655741174257	0.2275332286241396		2.020325934618121e-86	0.661941040068138	0.86371
ENSG00000102962	CCL22	DEE	34	0.743031638563911	0.8641880019670072	0.8771341180907827	0.5222123682179776	0.0155417842533745	0.9700673505749788		0.27203
ENSG00000102967	DHODH	DEE	123	0.6095753351385973	0.099403610709845	0.9727837406573292	0.13891408820534	1.4080863220928012e-08	0.3707029647766353		0.95045
ENSG00000102974	CTCF	DEE	61	0.5387972552178002	0.4619454988260627	0.4245213525699196	0.000361820954756	0.4444371471791998	0.0778818186493113	0.32083	0.025666
ENSG00000102978	POLR2C	DEE	43	0.0051859908446483	0.4405590606522674	0.5965559623975059	0.1317674719023513	0.0021108658157459	0.0619795328656571	0.58863	0.55869
ENSG00000102981	PARD6A	DEE	70	0.9637364940348244	0.7491732536708495	0.6361592723964082	0.0435524162980452	6.486127949733639e-06	0.9628011158663208	0.047777	0.84841
ENSG00000102984	ZNF821	DEE	88	0.9529139171820576	0.9142340780091224	0.6395997311087755	4.903819551469173e-05	0.012123319566652	0.4110685186607167	0.86175	0.17435
ENSG00000102996	MMP15	DEE	200	0.9061316728410712	0.8925452847119382	0.5484235073576238	0.0153437893258723	2.269410735694411e-08	0.9609344113176528		0.94354
ENSG00000103005	USB1	DEE	82	0.8436389843109945	0.7009128216177387	0.8448036206800558	0.0045595609079112	2.89882042221918e-06	0.9933087142611984		0.81582
ENSG00000103018	CYB5B	DEE	31	0.765681862359773	0.0302445608406972	0.4562738920362019		2.560969175339556e-15	0.1079953869494481
ENSG00000103021	CCDC113	DEE	101	0.9428346964771526	0.3041771732438044	0.2072182317666578	0.0149303794109173	4.2516539688099865e-08	0.6621569613895035		0.71606
ENSG00000103023	PRSS54	DEE	88	0.0109184949399712	0.3176653390478415	0.2562209606488525	5.313122050722235e-08	0.0004681553728917	0.0114878980213717		0.80219
ENSG00000103024	NME3	DEE	26	0.8101199976088722	0.1944308531175618	0.9435766528480728	0.8295481907312222	0.0057973415037738	0.6080724660108794		0.51944
ENSG00000103034	NDRG4	DEE	84	0.203643568201906	0.6673399440976202	0.0923811618486406	0.0638889670636026	1.3615218843314792e-05	0.3252406457695922		0.64689
ENSG00000103035	PSMD7	DEE	50	0.0973068859065977	0.912476513590275	0.1159363626853153	0.277043833500498	7.8773775917633e-05	0.2375432601288473		0.45765
ENSG00000103037	SETD6	DEE	130	0.0004437617633341	0.8144928382028683	0.5982921074137039	1.4695541179088906e-11	2.5745306727177066e-15	0.0033448509246033		0.30164
ENSG00000103042	SLC38A7	DEE	113	0.7974141248554898	0.0975791018635531	0.0450144736625457	0.0701180496051806	8.708149109656635e-08	0.1712036650596576		0.60655
ENSG00000103043	VAC14	DEE	146	0.8294137478658901	0.6059535168864189	0.6326530040188401	0.0283665415432414	1.8959903105725957e-05	0.95733185124057	0.29312	0.50681
ENSG00000103044	HAS3	DEE	87	0.965390924345759	0.9531983039418152	0.4044811430730806	0.0006899832660898	0.0149209271708092	0.6162291999999933	0.4141	0.27951
ENSG00000103047	TANGO6	DEE	270	0.2252404145414756	0.8437101525899087	0.5866328561379441	0.0002156254645369	8.264823530876677e-15	0.7609611659557574		0.88597
ENSG00000103051	COG4	DEE	203	0.2256856832075217	0.0378774501386764	5.101827378719783e-33	2.6597010495347948e-12	1.0372739302443917e-42	0.066723732860615		0.31977
ENSG00000103056	SMPD3	DEE	165	0.9428374095571826	0.8098330214245312	0.2457571083997487	0.265613319564773	0.0163414512415743	0.8046199916707533		0.35517
ENSG00000103061	SLC7A6OS	DEE	83	0.8104005990051549	0.4103504856511916	0.511542207080879	0.0001064943279689	0.0034846760590774	0.5101384384499048		0.070022
ENSG00000103064	SLC7A6	DEE	110	0.9941445708848052	0.7095402325981692	0.0490062031971572	3.637677320163905e-06	0.0002629387658074	0.1875487428833177		0.40476
ENSG00000103066	PLA2G15	DEE	93	0.9900149564970891	0.319045681852835	0.8448485150097226	0.0187531777676312	1.0510151668706768e-08	0.7645408568952735		0.9178
ENSG00000103067	ESRP2	DEE	169	0.2720984923894042	0.4006697547161015	0.2586929183662151	0.1210040228276478	1.3529288486888929e-11	0.2277168289459733		0.92578
ENSG00000103089	FA2H	DEE	60	0.7199579863533597	0.3364274875328841	0.6726722164989059	0.0022350132073446	2.9645498988187727e-08	0.7723619982182364	0.29399	0.99253
ENSG00000103091	WDR59	DEE	229	0.4552922592973871	0.5390297938893058	0.1686141245032514	0.6661969763809932	0.8454064592046522	0.6472848629249179	0.95191	0.31448
ENSG00000103111	MON1B	DEE	131	0.9835947125943928	0.9165251222599564	0.0577498078378993	0.1162000655298718	0.0001247167503699	0.4341653617312671		0.70437
ENSG00000103126	AXIN1	DEE	254	0.6832738426984042	0.6062734925205244	0.092242573137795	0.0042408200104035	1.795505856507909e-05	0.5155786740240833		0.83873
ENSG00000103145	HCFC1R1	DEE	34	0.036021973766975	0.7436495866457198	0.942532702623384	0.1782167297058037	0.0030526612717129	0.2940787369921026		0.39597
ENSG00000103148	NPRL3	DEE	130	0.7988183257988253	0.160759330612695	0.5474333935153377	1.078572979686774e-05	0.3322321934701658	0.0112967585759182		0.13174
ENSG00000103150	MLYCD	DEE	107	0.0297623638661555	0.934742874093555	0.895628238291579	0.0706792601092184	3.6652185281858392e-09	0.1686344330696974	0.25169	0.90502
ENSG00000103152	MPG	DEE	122	0.6492562082918458	0.1479867532059981	0.8920845526684203	0.001824692512166	2.173645263299288e-15	0.2963476515455314		0.47927
ENSG00000103154	NECAB2	DEE	161	0.8263768671083142	0.0808082223403457	0.5779133568388836	0.0005445470221388	6.474891479610853e-08	0.4986705856448716		0.22841
ENSG00000103160	HSDL1	DEE	96	0.95654561389833	0.6211280888441497	0.5377552241984602	0.1448660176357649	0.0054105174777894	0.9400942699663754		0.28452
ENSG00000103168	TAF1C	DEE	374	0.496519759314429	0.5315054078157216	0.3446837066675361	9.773009350646582e-09	1.3929001508788672e-20	0.8017319989846683		0.50999
ENSG00000103174	NAGPA	DEE	134	0.8252833398205288	0.4417111945702808	0.1923817976123894	0.0185932162545415	1.1168370743135828e-07	0.6470584483614747		0.90986
ENSG00000103175	WFDC1	DEE	61	0.5517062217300874	0.283433645281644	0.3831688830167966	0.003654054265586	5.422027771582424e-05	0.5651715072008299		0.80329
ENSG00000103184	SEC14L5	DEE	236	0.6455761300339111	0.6823010128179298	0.0047838554605663	5.627921714879639e-07	4.033990081831153e-15	0.071951135119145		0.26525
ENSG00000103187	COTL1	DEE	50	0.9242185183796394	0.9039919256642486	0.0508122388321879	0.024167863357232	0.0009232440811142	0.3803687773942734		0.36238
ENSG00000103194	USP10	DEE	208	0.6674692191306802	0.5315990850301462	0.078578203075175	0.0015449224562031	0.0029187329455155	0.3372539317884866		0.18782
ENSG00000103196	CRISPLD2	DEE	187	0.7925802755506552	0.7580799393265059	0.5281133320389495	0.0004127377388855	2.6743044569967703e-08	0.9487250404528952		0.89951
ENSG00000103197	TSC2	DEE	493	0.0608876595593113	0.6645214877783654	0.8792291478256014	0.0085558552848095	4.975871977374653e-10	0.4195182005479997		0.56428
ENSG00000103199	ZNF500	DEE	213	0.6253254298097066	0.6444295498007101	0.7549200319962115	1.972249748859862e-07	2.0345715408213537e-08	0.6269231523128549		0.10727
ENSG00000103202	NME4	DEE	69	0.4855209890845688	0.0302794316486882	0.4163950170257328	0.4278259396755567	4.862371624950563e-07	0.0804976400639794		0.34834
ENSG00000103222	ABCC1	DEE	388	0.0199108915737645	0.182233202214584	0.9393564487458228	3.8148534110031145e-08	4.8630199604988845e-21	0.1350855590037156		0.49648
ENSG00000103226	NOMO3	DEE	46	0.8121158102443629	0.9241867223511816	0.3394902531888933	0.1068277471270778	0.0070989453293602	0.9140552573380032		0.97173
ENSG00000103227	LMF1	DEE	229	0.7078558747602819	0.6374385716373321	0.7185243699690285	2.013831363619378e-05	9.99300561088109e-19	0.8250812529818842		0.16406
ENSG00000103241	FOXF1	DEE	72	0.8994555620573849	0.3630854029887453	0.9822088176949412		4.861100394285384e-28	0.8311568571881367
ENSG00000103245	CIAO3	DEE	148	0.7056817686222234	0.1494314449717356	0.3507679339267233	0.0100607529586702	1.4189309040545863e-10	0.3753945833474865		0.74451
ENSG00000103248	MTHFSD	DEE	97	0.9463569492379678	0.3498597778451014	0.1139451133900752	0.0002842283258218	6.238832927001368e-09	0.5556968036614258		0.87854
ENSG00000103249	CLCN7	DEE	164	0.66992064666272	0.0651228958223096	0.2722906998884645	0.0015162028981091	3.4693770076879805e-11	0.276181956305559	0.83469	0.8245
ENSG00000103253	HAGHL	DEE	52	0.6677683145608065	0.5104481904801512	0.5140638440027705	0.0282817227998835	5.939173205563983e-05	0.9255974375181356		0.96588
ENSG00000103257	SLC7A5	DEE	108	0.1956905184296927	0.7115662630298674	0.3505973816817368	0.1228618636038792	5.512169432403368e-06	0.5029238671576233	0.60039	0.32141
ENSG00000103260	METRN	DEE	42	0.9319423552685338	0.8275462428082864	0.5884432267670159	0.0950868854050855	0.0417728457549628	0.9757011063824176
ENSG00000103264	FBXO31	DEE	47	0.2334537447737125	0.6770979176669358	0.5746800045523401	0.3252993098152689	0.0066894391005499	0.6661464590002758	0.93414	0.31046
ENSG00000103266	STUB1	DEE	63	0.5745129593920528	0.2889619730284575	0.0130292711410255	6.4745968960912055e-06	0.0082726804010779	0.005531575919524	0.12916	0.12279
ENSG00000103269	RHBDL1	DEE	64	0.5561768653747061	0.0167142555862434	0.7513885671691835	0.0387832783719932	0.0008435614207953	0.2024522955209305	0.37353	0.52094
ENSG00000103274	NUBP1	DEE	97	0.0625531751892172	0.2354783318480618	0.423104234984638	0.340729999582945	8.35798661159994e-07	0.0836986980994492		0.94554
ENSG00000103310	ZP2	DEE	182	0.9936200473986978	0.9378293219244208	0.86340119195196	0.003953623654151	1.9082303936739488e-11	0.9776784727433762		0.82353
ENSG00000103313	MEFV	DEE	241	0.9201904149589852	0.5192318088586135	0.1385658897249436	5.6507974810360684e-09	5.868531027521425e-16	0.584747255153439		0.66077
ENSG00000103316	CRYM	DEE	59	0.0269437760853238	0.0814657300632265	0.7382431288509603	0.0907019132667533	6.665869789020373e-08	0.0728183886257917		0.84175
ENSG00000103319	EEF2K	DEE	218	0.7018718840763438	0.828984358240356	0.2143268387314179	0.0022932700547882	3.4375622692670616e-11	0.755480541897697		0.84761
ENSG00000103326	CAPN15	DEE	303	0.9367916603115832	0.0068162641363532	0.3750877732885626	0.057933592987687	2.7048838730104253e-13	0.0367220276079007		0.33759
ENSG00000103335	PIEZO1	DEE	993	0.5212303810439931	0.171317562671892	0.6255636648854257	1.650655135943955e-23	5.857882214541497e-29	0.0343766278728885		0.037671
ENSG00000103342	GSPT1	DEE	36	0.7289774252909105	0.7858407806396627	0.0669087378719591	0.4111667513946057	0.0306158740405463	0.4067405190673514	0.77606	0.18689
ENSG00000103343	ZNF174	DEE	71	0.1283169168819799	0.3035787771505596	0.6564142499225584	0.0473113228939496	2.605674943936716e-05	0.4798767665040235		0.85746
ENSG00000103351	CLUAP1	DEE	114	0.8965082664358042	0.0119737830250366	0.8527112497511846	4.862866099807503e-07	3.537333094908689e-07	0.0979664442636957		0.19288
ENSG00000103353	UBFD1	DEE	43	0.0329614484429342	0.6470457378434966	0.8488113268267855		4.649470612842382e-15	0.125201385763218
ENSG00000103355	PRSS33	DEE	64	0.9255753497529275	0.6412140335228241	0.2971705067311313	0.0001681459690865	9.46509486848691e-05	0.6975317198191695		0.73346
ENSG00000103356	EARS2	DEE	122	0.9452310900868364	0.7833808299706778	0.0381770293805074	0.1542230405512431	1.0620771425884544e-10	0.0976427440292052		0.48022
ENSG00000103363	ELOB	DEE	43	0.3725389894759073	0.851109201282684	0.6228984626455936	0.3547379151074955	4.216186428172834e-06	0.6051608899361388	0.30883	0.28546
ENSG00000103365	GGA2	DEE	104	0.8909043968195214	0.6886511459432141	0.4255175855981113	8.420307755400827e-06	0.0005465601802892	0.5117994579378354		0.059003
ENSG00000103375	AQP8	DEE	49	0.9948704488493944	0.5040586621856434	0.157788114375741	0.0001955801361242	0.0002432477931103	0.4781231794426572		0.092397
ENSG00000103381	CPPED1	DEE	102	0.7168939598575292	0.4557833565572201	0.0429633898440579	0.0014685206842461	2.8197233826360656e-06	0.2581337383211863		0.97293
ENSG00000103404	USP31	DEE	244	0.7731940001703234	0.5774628045317999	0.7556695543768902	0.2847380804642995	0.0391464017266675	0.9777468437170956		0.19979
ENSG00000103415	HMOX2	DEE	94	0.9789036976489438	0.919790849553945	0.4652979594257979	2.7422320198956653e-05	0.0062090011748229	0.3480183136290506		0.10333
ENSG00000103423	DNAJA3	DEE	152	0.9686755322668112	0.5619068496794356	0.6482895391033763	0.0253381798124672	3.387822918789967e-05	0.9747771578861608		0.5876
ENSG00000103429	BFAR	DEE	111	0.8366239995269972	0.9124198154016347	0.207752040312662	0.0006649712405035	5.785391794704925e-06	0.7805418330379909		0.5505
ENSG00000103449	SALL1	DEE	301	0.4491296266770829	0.4263420042820021	0.8406546865272114	3.676180784245712e-05	0.4557844006881576	0.0300177818040975		0.044824
ENSG00000103460	TOX3	DEE	78	0.0195164388732718	0.0216550341224094	0.1112818970213408		1.4283885300638969e-29	0.0217699129267339
ENSG00000103479	RBL2	DEE	144	0.5790659437664413	0.7966869594110253	0.3801137576962675	0.0040206803220388	3.053797523982984e-07	0.8996760690802333		0.47429
ENSG00000103485	QPRT	DEE	31	0.9062774907411716	0.4394427139692567	0.5601198433455685	0.0899475924345363	0.0351835197547241	0.8356873834602897		0.33129
ENSG00000103489	XYLT1	DEE	227	0.2233318663106317	0.2427121329267751	0.3171535291540915	0.0226506593305908	0.0008341724382164	0.318234053553209		0.33906
ENSG00000103490	PYCARD	DEE	55	0.1780996251531118	0.8534303187266445	1.9229500189347296e-05	0.0013887818843237	2.9753288655547606e-10	3.943455687490204e-05	0.15659	0.6878
ENSG00000103494	RPGRIP1L	DEE	265	0.5450022239518442	0.1738716480201926	0.8275917519760255	9.994783957278601e-10	8.151175554523592e-17	0.5638485779647118		0.75192
ENSG00000103495	MAZ	DEE	67	0.8813804817666133	0.5557476146161207	0.6398371237780982	0.051399772032205	0.0021651964466153	0.9557684196049044	0.38651	0.85461
ENSG00000103496	STX4	DEE	64	0.9202349147663054	0.4880954396928588	0.819523823138927	4.374143901706229e-05	0.000431866134216	0.6705968872636581		0.1478
ENSG00000103502	CDIPT	DEE	49	0.8374008353967235	0.2088621346159305	0.6819353327245072	0.0893364223060035	0.003824332217811	0.7028199180140214		0.63849
ENSG00000103507	BCKDK	DEE	127	0.9123019115877318	0.1979146397119237	0.0614353413395756	0.0002518144459689	1.925377591671954e-07	0.2880951294010392		0.5744
ENSG00000103510	KAT8	DEE	55	0.7639817105724497	0.3902764792661625	0.2176777577010474	0.3041703428996586	0.0633977491136364	0.7269961490662618	0.29267	0.25972
ENSG00000103512	NOMO1	DEE	222	0.1320577450431184	0.4453141652112697	0.312067194763419	2.771362130908128e-07	1.2769644554658761e-14	0.3448160479680534		0.83777
ENSG00000103522	IL21R	DEE	109	0.8846561458877397	0.5533911790268754	0.8856706716988803	0.0001073022752559	0.0224432776003216	0.4047053290959387		0.61701
ENSG00000103528	SYT17	DEE	120	0.8594972878778429	0.0412664017305114	0.8773473940911267	0.4669232842527114	0.0029104455821552	0.3221660502365778		0.52601
ENSG00000103534	TMC5	DEE	236	0.490300678740647	0.2280470243133894	0.0593101571604938	7.769745017358974e-06	3.7901235484218283e-17	0.3169648952780963		0.26009
ENSG00000103540	CCP110	DEE	171	5.113913947538766e-06	0.5994964914936065	0.503936519679057	0.0010808172387635	2.8132095421617595e-11	0.0001954601405346		0.66053
ENSG00000103546	SLC6A2	DEE	101	0.6983663805852229	0.3491353678532589	0.4064307355364061	0.1107344140179675	0.0038732616551797	0.7809050878894082	0.15075	0.34107
ENSG00000103549	RNF40	DEE	215	0.0053827701035903	0.1151490718305731	0.3181590647829455	0.0172626712775361	0.0003004600999175	0.0338096674078319	0.89415	0.22688
ENSG00000103550	KNOP1	DEE	128	0.3283806128211041	0.4903787149563444	0.5968072932513819	4.7133048010502836e-08	4.797890543638429e-09	0.5012529173601874		0.771
ENSG00000103569	AQP9	DEE	81	0.0082421592083503	0.1560676346937078	0.908912770129667	0.0007462131623701	2.096258981284094e-06	0.0217679254262997		0.80433
ENSG00000103591	AAGAB	DEE	106	0.2205464314218931	0.8749192545312927	0.4336174455411778	0.0001998055507122	3.9110753740702575e-08	0.7210790304364897		0.55029
ENSG00000103599	IQCH	DEE	205	0.6373296049580015	0.553845228626593	0.6738918015965498	5.857918278531714e-08	1.0273881827590252e-19	0.934710698094666		0.52013
ENSG00000103642	LACTB	DEE	83	0.584099570929445	0.6509659213061942	0.4820371957247701	3.462853105318455e-06	4.735625672218938e-10	0.8652789411151734		0.99503
ENSG00000103647	CORO2B	DEE	94	0.9242683034703212	0.5292404999490632	0.0487586343029144	0.1169779797946466	0.0166341291301764	0.3414073313008497	0.089128	0.24549
ENSG00000103653	CSK	DEE	51	0.7554198499150374	0.0218076844727609	0.8803668724079361	0.0191394374552304	0.0368046941653548	0.2449467994070843	0.27472	0.82939
ENSG00000103657	HERC1	DEE	785	0.1364122133971455	0.6551267916436616	0.9909310277143276	4.765786326565197e-08	4.710291186562781e-25	0.647744225162141	0.74272	0.98605
ENSG00000103671	TRIP4	DEE	136	0.0041178613525083	0.6417399236252609	0.2875081762183982	8.122952809206275e-05	1.6817458405242125e-18	0.0172478413473182		0.44142
ENSG00000103707	MTFMT	DEE	79	0.6143944283625069	0.028354450356329	0.0540544135966162	0.0008150552185404	4.462945193019245e-16	0.0091978387067873		0.75973
ENSG00000103710	RASL12	DEE	46	0.5624263852420386	0.0356033230034958	0.7326621720394685	0.2530593879495351	0.0358896775235442	0.2495590669883041		0.093811
ENSG00000103723	AP3B2	DEE	203	0.1889085801359396	0.0324297319240233	0.0710150045125987	4.4571314977307264e-10	1.644886513214533e-05	0.0014029291847308	0.89355	0.059596
ENSG00000103740	ACSBG1	DEE	180	0.9195356126179248	0.7269542335843833	0.3855882413291723	0.0027643854951924	8.259868907899736e-07	0.9206201983688854		0.95536
ENSG00000103742	IGDCC4	DEE	248	0.5426088470048792	0.7456106810505587	0.3257002630076966	1.5546959473212988e-06	4.3419030554909756e-14	0.8090467153014999	0.52443	0.56937
ENSG00000103811	CTSH	DEE	98	0.7704804559424526	0.006384203294515	0.7434201427941688	0.0003928112858367	1.9969144778253648e-06	0.1006914861353672		0.61622
ENSG00000103852	TTC23	DEE	120	0.4735716007016669	0.7697113471416028	0.4123647843000553	0.0012595868450913	4.1303498039739517e-10	0.8317955364528292		0.28135
ENSG00000103855	CD276	DEE	175	0.5885500664232359	0.2468744181356694	0.011191206705634	6.995914755779364e-08	1.4982816004996788e-14	0.0945559806833449		0.50103
ENSG00000103876	FAH	DEE	109	0.0602226989239968	0.8626302650987998	0.0330472234966134	0.0030545769674977	1.1548730960751952e-08	0.0806892781754412		0.46605
ENSG00000103888	CEMIP	DEE	298	0.0449448285526954	0.5620044899437703	0.5638908075672522	8.344431786149303e-09	9.063018399595082e-12	0.1490147802507367		0.17192
ENSG00000103932	RPAP1	DEE	296	0.3419211099596302	0.0532476996991756	0.3231604558687769	2.332851932701548e-08	1.114210140648595e-15	0.2055173407119795		0.22342
ENSG00000103942	HOMER2	DEE	89	0.2711818314689036	0.731679417678372	0.5927039572045067	0.0112721567124555	7.369444912203102e-06	0.8609839984090237		0.35875
ENSG00000103966	EHD4	DEE	147	0.0495345561093923	0.0016387385494748	0.2802610239509196	0.0476473000864199	4.427371178546137e-09	0.0037521494883463		0.47972
ENSG00000103978	TMEM87A	DEE	83	0.9773836478739828	0.1641192281547503	0.5511988695899435	0.0009576557866841	0.1743767532202892	0.2962731043691027		0.013053
ENSG00000103994	ZNF106	DEE	389	0.2458329770592252	0.811678795518797	0.2181233742368039	3.077183335248508e-07	5.253539304745365e-12	0.3691713753480153		0.42844
ENSG00000103995	CEP152	DEE	389	0.5899376635741163	0.8305407061671062	0.7208444411839816	4.506823385987615e-12	3.930871503272085e-37	0.8892523667333706		0.26245
ENSG00000104043	ATP8B4	DEE	279	0.765172339207829	0.3571305402595883	0.6327880708278768	2.276484407162061e-10	2.8719869604821548e-21	0.8410500998448094		0.18866
ENSG00000104044	OCA2	DEE	228	0.9716277170632102	0.904523759775366	0.2869328956281749	0.000177105631226	1.5275591245043113e-14	0.825915333243289		0.60563
ENSG00000104047	DTWD1	DEE	66	0.9112990249940094	0.0315658844614257	0.2464409893138897	0.0011296820986617	5.794519508564443e-10	0.1572557160364887		0.60166
ENSG00000104055	TGM5	DEE	184	0.3795870044297861	0.0456145320079717	0.1273397278481922	2.0508670807824173e-11	1.1425098718618503e-14	0.1468472624096974		0.99211
ENSG00000104064	GABPB1	DEE	29	0.5760047303644154	0.6677489167976505	0.2898926393941162	0.1682999892169337	0.0043548309934809	0.7600582365791058	0.55765	0.21975
ENSG00000104067	TJP1	DEE	380	0.4107240206718215	0.7009717538505247	0.1376758278789642	0.9770874081017428	0.983030712291286	0.7035298038286162		0.91205
ENSG00000104081	BMF	DEE	47	0.9602321477649352	0.522071147015242	0.9423981351894898	0.7264270340211731	0.0037936573812876	0.8917805535817319		0.81427
ENSG00000104093	DMXL2	DEE	470	0.2185056465355139	0.010795452064705	0.1153401088637769	0.0002725141302861	7.618631329516449e-13	0.0527113990820762		0.71505
ENSG00000104112	SCG3	DEE	82	0.8085791962315652	0.0628926708303179	0.5111496491609692	0.2046421316692756	4.6541426071643465e-06	0.2899707192436388		0.36995
ENSG00000104129	DNAJC17	DEE	90	0.0639730811361637	0.9369258463102448	0.1791271173619965	0.0001909963207549	0.0005010356655339	0.1074981759769432		0.18689
ENSG00000104131	EIF3J	DEE	32	0.4997325792050203	0.5810470596602261	0.3731065371535746	0.0104515494947155	0.0024569599875977	0.741874979672384		0.3531
ENSG00000104133	SPG11	DEE	644	0.069628661867207	0.0405773391652549	0.0345229436583076	1.2797493159084684e-19	1.1889032073408644e-51	0.0262580711854188		0.92282
ENSG00000104140	RHOV	DEE	30	0.0044208531877455	0.7300213648575865	0.4475269292923355	0.1035117931315743	0.001839523975717	0.0582763454844721	0.66929	0.57252
ENSG00000104142	VPS18	DEE	263	0.2524645410055072	0.8200947231260312	0.6398603442689377	4.50843264435431e-06	3.261818112821759e-09	0.6446696758673331		0.42417
ENSG00000104147	OIP5	DEE	72	0.9329002561985528	0.4471827835187192	0.8828630223319709	0.0001013449967182	9.90480471698812e-07	0.957175355726867		0.71806
ENSG00000104154	SLC30A4	DEE	57	0.8345151851710872	0.6569974698328969	0.0392953823927149	6.349969659274919e-05	0.0047240458999374	0.1581536126930067		0.043624
ENSG00000104164	BLOC1S6	DEE	28	0.8413212722800572	0.2021139632635149	0.4668359097793846	0.0012987733328768	0.0027097079730571	0.3377050012292257		0.28391
ENSG00000104177	MYEF2	DEE	91	0.5969678080357901	0.2907230452885629	0.757241696045705	0.2002926783091118	0.0130275670457904	0.761500083320665		0.27408
ENSG00000104205	SGK3	DEE	81	0.6514408694743878	0.919600956086256	0.9792720465569168	0.3467385057743982	1.4203511560553657e-08	0.4876190542442441		0.96271
ENSG00000104213	PDGFRL	DEE	106	0.3974672551109818	0.5896223536091578	0.5087281567467916	0.0005440220584501	1.8304616254650225e-05	0.7570500408214033		0.30276
ENSG00000104218	CSPP1	DEE	232	0.9270634230098028	0.5283711556793208	3.4701509573387004e-68	4.403032208458291e-28	1.4370997550103095e-78	0.92076634796639		0.95003
ENSG00000104219	ZDHHC2	DEE	46	0.9616449317579748	0.3135322368476244	0.829984282729873	0.0064883674520252	1.5823393061241438e-06	0.8710245301826126		0.6697
ENSG00000104221	BRF2	DEE	130	0.9829877198960304	0.0232139552747377	0.8365509303129668	0.0017028784687834	2.39361909768329e-19	0.0503537807008847		0.57172
ENSG00000104228	TRIM35	DEE	142	0.8089921449377757	0.9069376690947628	0.4804626522678554	5.0469894840145514e-09	7.109646143090073e-08	0.406631810424317		0.17604
ENSG00000104231	ZFAND1	DEE	61	0.961327556412226	0.3862854983478753	0.4668966101683047	0.0006136384621129	4.187742115569516e-06	0.8716737682338708		0.31957
ENSG00000104237	RP1	DEE	500	0.1985074102643207	0.2737167686659758	0.457146009722395	1.1675433357183888e-16	9.975086119239547e-32	0.4058203969877336		0.93401
ENSG00000104267	CA2	DEE	63	0.5215684193020567	0.3088512454865467	0.4961555098169083	0.0180533732954845	8.507066407030047e-06	0.710966892694292		0.28669
ENSG00000104290	FZD3	DEE	101	0.758525401269284	0.098809420952163	0.7099859502836217	0.0519709059760538	4.3207641141879336e-08	0.3968623143946052	0.60019	0.85079
ENSG00000104299	INTS9	DEE	167	0.8053561688892941	0.9639863181143442	0.3862859723214181	0.0014335691064633	1.088788405350333e-12	0.8571684218170783		0.88654
ENSG00000104312	RIPK2	DEE	52	0.9423839988060536	0.3594580452661297	0.6877432498716225	0.0293550700067765	0.0017715467500641	0.8873310777572138	0.79938	0.6896
ENSG00000104313	EYA1	DEE	115	0.4631931346142864	0.7802403578634929	0.3362997942469559	0.0910425570637523	0.000492121449389	0.8582823841838354		0.83584
ENSG00000104320	NBN	DEE	153	0.837959768607988	0.8758234292540386	0.7180394783622726	4.9592531111571696e-05	9.290651707586752e-15	0.9115826295964976		0.56398
ENSG00000104321	TRPA1	DEE	201	0.6957868227888784	0.9316205644008256	0.750229137722803	2.429511598896552e-13	1.2932179799371246e-10	0.1473333227796447	0.83481	0.70238
ENSG00000104324	CPQ	DEE	109	0.040142773092016	0.1672503421476653	0.5426101139525046	1.596838334661789e-07	1.4230037331708744e-11	0.1468150653010282		0.75163
ENSG00000104325	DECR1	DEE	76	0.7814714229209884	0.6290367784764009	0.5094169054506925	0.0940220102740764	0.0001194043307497	0.934745947128424		0.62057
ENSG00000104327	CALB1	DEE	30	0.970323685000241	0.0470686182258826	0.9024787716870496		1.415295006811963e-13	0.2442618892126167
ENSG00000104332	SFRP1	DEE	50	0.9364079252451012	0.8391072882025099	0.563602341441705	0.3181213944046743	0.0506167753617406	0.9818032613731577		0.17233
ENSG00000104356	POP1	DEE	269	0.1580297442095787	0.2364125387972396	0.5269651271916655	1.990515444850404e-16	1.3934444581141057e-19	0.0715462217543169		0.34168
ENSG00000104361	NIPAL2	DEE	46	0.9578105708888472	0.5217817759310514	0.2762250155808952	0.325073247667293	0.0010199537412732	0.7354120469486881		0.73153
ENSG00000104365	IKBKB	DEE	110	0.8708034793179452	0.0818707659467949	0.7737231113613017	0.0354755297232797	3.912739098583315e-06	0.4666610570255067	0.059486	0.53388
ENSG00000104368	PLAT	DEE	152	0.7692691788424624	0.6027558366012309	0.4887780762534581	6.159634359379461e-06	4.7015049783468326e-05	0.4968629708025677		0.11284
ENSG00000104369	JPH1	DEE	118	0.7915656684953077	0.787474797105518	0.0806005072008563	0.1926303543647991	0.0362851543726218	0.4765655779067407	0.32213	0.20555
ENSG00000104371	DKK4	DEE	73	0.9129716325806494	0.93291255668611	0.497362548545545	0.0685696553662282	1.1654177969162375e-10	0.4235535215308769		0.96335
ENSG00000104375	STK3	DEE	55	0.9361718803444936	0.040375308185166	0.1775401160991924	0.2055787369251637	0.0005605032816075	0.2791483237820155	0.30926	0.24539
ENSG00000104381	GDAP1	DEE	68	0.0268155053555646	0.5860247718213918	0.4272220724165066	0.0003456715964917	0.0007108225180799	0.1715156078694589		0.44382
ENSG00000104408	EIF3E	DEE	31	0.7864169758282232	0.1275880673062319	0.9661398504783508		5.2200289241637794e-11	0.4122145129941104	0.99577
ENSG00000104413	ESRP1	DEE	121	0.1186196778751355	0.3907464459146098	0.0847885005441375	0.0019234469963791	0.0025455204061603	0.1737682560405836		0.083285
ENSG00000104419	NDRG1	DEE	112	0.0279787360000161	0.7074375970220054	0.957569631277678	0.022765630798779	0.0009806990839541	0.2536942920199135		0.60222
ENSG00000104427	ZC2HC1A	DEE	49	0.7670463615029439	0.6491608946753422	0.1268738316087497	0.0062300318355854	6.597935540071722e-07	0.6418471245921316		0.45296
ENSG00000104432	IL7	DEE	28	0.922383915884171	0.340875692661058	0.6175797940153318		1.7944705218933008e-07	0.7715430681430556
ENSG00000104442	ARMC1	DEE	48	0.8870755867475321	0.157983071838274	0.1975862970450357		8.69935616834531e-13	0.2325194860148994
ENSG00000104447	TRPS1	DEE	231	0.1953747740409639	0.9094283705531716	0.0003538717656514	0.1716482650126324	0.0210086646788647	0.0041338331182494	0.26692	0.31281
ENSG00000104450	SPAG1	DEE	100	0.0194681792169928	0.8541534199937334	0.010394770884521	0.1764278623115367	3.906638761882389e-07	0.0203928853905588		0.80947
ENSG00000104490	NCALD	DEE	33	0.866403618491598	0.8078395569815768	0.928052615168926	0.2643506478715495	0.0112631490363242	0.9977980616404872	0.35308	0.28132
ENSG00000104497	SNX16	DEE	56	0.8374860203446324	0.5020837638220439	0.1377007224630866	0.0454673515454011	0.0001377654956337	0.6358669155566914		0.46905
ENSG00000104499	GML	DEE	25	0.9341855144186768	0.5344493061073061	0.286309355747827	0.1777846146687945	0.079494465340343	0.863426234519989		0.22637
ENSG00000104517	UBR5	DEE	308	0.0813794782316452	0.9423599748864354	0.1619074165875053	0.5609051925472034	2.641126951671182e-07	0.1700303383897702	0.88596	0.58406
ENSG00000104518	GSDMD	DEE	151	0.5036316249032615	0.8383392278814951	0.4360709139662153	0.0007681520426787	4.027209918459568e-11	0.8558232430806612		0.78904
ENSG00000104529	EEF1D	DEE	176	0.6650127550941182	0.3082731981548651	0.8787263919186623	0.0076854254354183	9.191650857039325e-08	0.8364905220688496		0.82602
ENSG00000104537	ANXA13	DEE	110	0.8721620166742473	0.5154948537953432	0.4388162580030124	3.143663965760364e-05	1.2272909177677176e-08	0.8877433430403945		0.48968
ENSG00000104549	SQLE	DEE	86	0.0002207610509441	0.5368595330075927	0.4049881657267076	0.0397191628614298	1.5424435545267364e-06	0.0030004690760214		0.62825
ENSG00000104611	SH2D4A	DEE	157	0.3486580540214893	0.0039249952839012	0.8284007000255779	1.6088763259801307e-08	8.312882053383942e-11	0.0329028204345099		0.88088
ENSG00000104613	INTS10	DEE	127	0.0309552761663151	0.8316492384502653	0.1605167034940602	0.001794872483871	1.902267272899845e-08	0.1294260072951161		0.98876
ENSG00000104626	ERI1	DEE	67	0.9368279459716624	0.6750909036452496	0.7405170940306185	0.0625168941207333	0.0021321433278849	0.9920750605326456		0.36547
ENSG00000104635	SLC39A14	DEE	88	0.5893041411371571	0.7898692450688103	0.5874505305669875	0.0199491233243051	0.0001812247359536	0.9682652929919224		0.92989
ENSG00000104643	MTMR9	DEE	181	0.7555965809861231	0.8634164460230123	0.0925004006370837	0.0003372274674465	6.342655819146854e-08	0.5492235019947553		0.77101
ENSG00000104660	LEPROTL1	DEE	27	0.8261714331983142	0.0813976939870183	0.9313565120039576	0.8697966538673582	0.7498571734678638	0.4804299001324423
ENSG00000104671	DCTN6	DEE	43	0.6519945124886459	0.2199221347612899	0.8958112272660879	0.0126426418353342	0.0018477224501636	0.7188843416106735		0.73601
ENSG00000104679	R3HCC1	DEE	139	0.791591518076803	0.4640917667019353	0.3554694968049017	7.717561383884276e-14	1.607568400346836e-06	0.0179347104998856		0.11412
ENSG00000104687	GSR	DEE	92	0.7111699754264167	0.6474611077536794	0.6567997874109142	0.0039336624016739	3.12078528022284e-06	0.9516112132422552		0.66318
ENSG00000104689	TNFRSF10A	DEE	156	0.9215473288157594	0.5838555999875655	0.968288829403859	2.04750992765029e-09	6.255121885141849e-11	0.749441340568612		0.59925
ENSG00000104691	UBXN8	DEE	52	0.2789428176383473	0.3821521180952171	0.2451994569105173	0.0338376222139056	0.0005519762364251	0.5675318960446138		0.21258
ENSG00000104695	PPP2CB	DEE	30	0.8591797818633794	0.8630535909585033	0.0833928271130179	0.2092227551905884	0.0974948637918699	0.5238618574799323	0.53921	0.41192
ENSG00000104714	ERICH1	DEE	180	0.6625010811055028	0.0675089693364923	0.9779625753837824	0.9561342074891926	0.874550372847491	0.5639101838178142		0.34105
ENSG00000104722	NEFM	DEE	195	0.8965992002682733	0.9732291740179329	0.3319198862665659	9.738265554069432e-07	1.0827935972378541e-17	0.9061342268785882		0.50058
ENSG00000104723	TUSC3	DEE	83	0.8016369983169389	0.6387756044360019	0.6073101315140967	0.0178682300438919	4.948508607470601e-07	0.9477484916906166		0.9475
ENSG00000104728	ARHGEF10	DEE	458	0.7165663935892388	0.6434574866060296	0.2394917638019883	5.6640795024407805e-14	1.626205465568633e-20	0.4219992503375041		0.5406
ENSG00000104731	KLHDC4	DEE	219	0.9723221056670428	0.6854202769260884	0.1143953715310403	9.565118797483827e-05	1.0176840949190892e-12	0.5441228670709812		0.47012
ENSG00000104738	MCM4	DEE	198	0.8310356675197204	0.1469945020292967	0.1044921368995234	0.0049824415177707	8.383667683334494e-11	0.267508555980593		0.84069
ENSG00000104755	ADAM2	DEE	91	0.1114553624560384	0.252494928289035	0.508830778292765	3.598038948787713e-05	7.912236972090372e-08	0.3422745961369567		0.99568
ENSG00000104756	KCTD9	DEE	27	0.9619365093775616	0.5812332573474572	0.4293115657301697	0.0033375809646637	0.5988258075881183	0.407655332801018	0.14594	0.050384
ENSG00000104760	FGL1	DEE	127	0.7982860480523679	0.3724121066715444	0.8789850214218933	1.5242892856657716e-09	5.53464511911737e-16	0.8882419322572105		0.6375
ENSG00000104763	ASAH1	DEE	85	0.8474384653493308	0.1024037315585397	0.7165653002089087	0.0006384847392824	6.50633321149201e-06	0.5488565484780186		0.38315
ENSG00000104765	BNIP3L	DEE	46	0.9788786470479928	0.4415119713439817	0.0254411874149717		1.1940892727550302e-19	0.0800009653108545
ENSG00000104774	MAN2B1	DEE	170	0.977942657492858	0.6412718832071531	0.6990633188042962	5.0157803329249714e-05	1.6758842216804667e-10	0.986887865764407	0.43199	0.23059
ENSG00000104783	KCNN4	DEE	90	0.8815909958264502	0.89203360818637	0.7717010052673655	0.0148401171073651	0.0001693020181085	0.9954964602632468		0.403
ENSG00000104804	TULP2	DEE	138	0.5531255287421633	0.2456212384045603	0.3653393267009572	8.787567993988078e-07	6.731243302187815e-11	0.4214087519250608	0.85487	0.42657
ENSG00000104805	NUCB1	DEE	139	0.813713330782758	0.5143959074409212	0.6972476142847457	0.0531665102752183	1.619177978644869e-07	0.8762824817958047		0.79169
ENSG00000104808	DHDH	DEE	114	0.0320659108522907	0.9567025131390644	0.0108526191474457	3.115495646223259e-06	1.0667527208355429e-06	0.0260635901117743		0.59098
ENSG00000104812	GYS1	DEE	160	0.9585089656332068	0.9223448296515144	0.8954456117727969	0.0001896963586821	6.909442476882903e-13	0.9787068952738308		0.40414
ENSG00000104814	MAP4K1	DEE	105	0.9119003331498764	0.4251687846611578	0.7572358914618	0.1539058230820751	0.0109541154454002	0.9530133942970636	0.49505	0.34221
ENSG00000104818	CGB2	DEE	41	0.1635738251581023	0.6544510833511892	0.3048721433337705	0.2982925674938882	0.0961962873247441	0.4914569680397881	0.073049	0.31908
ENSG00000104823	ECH1	DEE	71	0.919253433051134	0.2426102541941992	0.2365894607950038	5.329921056467076e-05	2.8656670210864835e-05	0.4184257093296877		0.59272
ENSG00000104825	NFKBIB	DEE	86	0.7274913140682416	0.4493863199507369	0.4773973807335288	0.2031080485699427	0.03346571786766	0.8873203223822441		0.19441
ENSG00000104826	LHB	DEE	46	0.7041714732659496	0.405186548103153	0.0392338795497364	0.0004142833160054	0.3900201820981337	0.053211237014289		0.47619
ENSG00000104833	TUBB4A	DEE	44	0.3690384248412762	0.7028155165798029	0.8354972947412269	0.3380416498498511	0.0007480498584945	0.8062420663896115	0.29675	0.57994
ENSG00000104835	SARS2	DEE	69	0.5753938023318588	0.841180713500762	0.4128222828299004	0.0864418723807781	0.0481488219808814	0.8629694480887523		0.35171
ENSG00000104848	KCNA7	DEE	114	0.4154165336419889	0.3768929919321316	0.0240456542203224	0.231082502449145	6.63118466087998e-10	0.0204487394840731	0.73406	0.87471
ENSG00000104852	SNRNP70	DEE	74	0.9126576710366858	0.3299202456295519	0.907908565850298		2.6152745685759502e-27	0.7897448339489354	0.48694
ENSG00000104853	CLPTM1	DEE	119	0.8912064480293436	0.7546606438142005	0.7439033196227984	0.0155340363824442	0.0007992043421135	0.979451623725594	0.13651	0.35297
ENSG00000104856	RELB	DEE	89	0.9464461983576998	0.7457847318814306	0.8621177249136085	0.0003775562080808	0.5594483790285802	0.1347399739319557		0.16775
ENSG00000104859	CLASRP	DEE	108	0.5949621269730123	0.3109372725070394	0.0418314048719229	0.0149462039378494	2.8164845127436505e-05	0.2609435113598278	0.70952	0.94403
ENSG00000104863	LIN7B	DEE	47	0.7054532250264847	0.7596549901753731	0.7018095921749751	0.0067070495200598	0.0003489194957678	0.9837727797603236		0.65678
ENSG00000104866	PPP1R37	DEE	172	0.0001823395620833	0.2654002501777999	0.5167466069073094	7.854320203022886e-07	0.0190427675630015	0.0001532054818158		0.022858
ENSG00000104870	FCGRT	DEE	77	0.899142713898361	0.9247982319891528	0.3047878652864455	0.2572704960439562	0.0115096905073763	0.8893925923021615		0.10422
ENSG00000104872	PIH1D1	DEE	61	0.6794143640750304	0.2330044554131589	0.0929239588161559	0.0007495579543568	0.0410251558667147	0.210511748926927		0.33289
ENSG00000104879	CKM	DEE	115	0.8670602959854056	0.1066724637975927	0.1687774356855171	0.0233968602201328	1.2417965325898759e-09	0.1554009525387429		0.59653
ENSG00000104880	ARHGEF18	DEE	37	0.4355638989263284	0.4587681142032672	4.378112699480572e-05	0.0166392262105996	1.1912244476533816e-07	0.7259524729956962		0.36148
ENSG00000104881	PPP1R13L	DEE	92	0.270879408909264	0.8168916003638623	0.1994927638600531	0.0343021508218004	0.0001280364681556	0.5798602183103226		0.65362
ENSG00000104883	PEX11G	DEE	66	0.0083783835371511	0.94887458861057	0.1575517187654365	2.869857679899571e-05	1.7832348658552334e-06	0.0526237008942294		0.83308
ENSG00000104884	ERCC2	DEE	234	0.0135720953239681	0.8981730015565095	0.9464629836371004	9.130127429971348e-05	2.2291103475787627e-16	0.1069993316097198		0.95928
ENSG00000104885	DOT1L	DEE	350	0.8285702904769513	0.1049425169152755	0.7117020645503146	0.0003338232472898	0.0051225247927493	0.2906732111482827	0.53003	0.15192
ENSG00000104888	SLC17A7	DEE	69	0.3229116053230089	0.3838011244160237	0.1552102235175761		6.760862128408514e-26	0.3414243552197101	0.4617
ENSG00000104889	RNASEH2A	DEE	86	0.6524842664418653	0.341271180309628	0.7966398534896999	0.0001438674601395	0.0136088267023497	0.5053600413358895		0.15067
ENSG00000104892	KLC3	DEE	233	0.8780536544168438	0.4652928433004236	0.5104972987799684	3.5527062351487496e-10	4.029877688710905e-19	0.9115594341675544		0.8092
ENSG00000104894	CD37	DEE	78	0.6928837766067748	0.3299477855221898	0.7291644420824664	4.054091182186414e-05	1.57228474645436e-08	0.7952983975301768		0.88861
ENSG00000104899	AMH	DEE	113	0.6603968901759304	0.7187680117998456	0.5113410332222725	4.66394193445996e-06	3.415415558724959e-11	0.9025850004657974	0.80569	0.92588
ENSG00000104901	DKKL1	DEE	72	0.1098929247641025	0.9784940821720968	0.8701774368561823	0.1621160492841342	0.0002352363949613	0.5698146007014038		0.51453
ENSG00000104904	OAZ1	DEE	70	0.988262559578216	0.593014068442117	0.9627659875730544	0.1026865093929919	0.0025301106356473	0.9889155822774468		0.6627
ENSG00000104907	TRMT1	DEE	186	0.8329075253691113	0.2578363501372889	0.4840882628541249	0.9991383940633768	0.8840293810234486	0.8087396009568975	0.24034	0.56625
ENSG00000104915	STX10	DEE	72	0.7741771202856425	0.3165610997985853	0.874915001727631	3.816945719879912e-09	1.6127034700832766e-05	0.1356823684744257		0.036363
ENSG00000104921	FCER2	DEE	90	0.9516482844419334	0.6617894431515664	0.053788751509408	0.0036819431126063	0.003554743796494	0.3103423625918579		0.24745
ENSG00000104936	DMPK	DEE	164	0.0621270712860869	0.7470923270645233	0.8127242685438112	0.0007001344585452	4.51363366160837e-11	0.3921029363054135		0.27403
ENSG00000104938	CLEC4M	DEE	92	0.6656065978997194	0.3592151245828829	0.1307270487649294	1.274194545035259e-06	2.8266065948183877e-06	0.2318008388415028		0.64322
ENSG00000104941	RSPH6A	DEE	212	0.5692660561910297	0.904532942638986	0.9444819243215544	4.145439824247984e-08	2.3908931838920547e-10	0.7626431695868285		0.86064
ENSG00000104946	TBC1D17	DEE	204	0.3419372530814907	0.4921989777082254	0.5118622928610457	4.5369115504638384e-05	3.0275952437743005e-12	0.8102879645326627		0.65275
ENSG00000104951	IL4I1	DEE	99	0.7611037239820286	0.0951419798082909	0.9258429183887544	0.0025079606988966	2.468762692179638e-09	0.5350033034875168	0.84051	0.71038
ENSG00000104953	TLE6	DEE	196	0.0040198042939298	0.6094564027502536	0.6470565637762451	1.5313119804546343e-05	1.3201516757654923e-09	0.0463843913481353		0.52861
ENSG00000104960	PTOV1	DEE	124	0.0475575991220261	0.955776226571125	0.1322806507940256	0.2121386339105524	7.283629878478724e-07	0.0910487884359586		0.68177
ENSG00000104969	SGTA	DEE	66	0.8213352675809357	0.8011407180024106	0.844685903656734	0.0527813809051182	0.0019526341860146	0.99611251841384		0.52356
ENSG00000104972	LILRB1	DEE	236	0.3065440762364382	0.4595346323878309	3.9834390589989374e-38	5.967601315734229e-12	6.498226525043527e-75	0.6163937345954851		0.35422
ENSG00000104973	MED25	DEE	163	0.8610499719972071	0.8198017093852299	0.4531545885155029	0.0001340012377197	9.850077762093735e-15	0.8790513545158303	0.62469	0.31743
ENSG00000104974	LILRA1	DEE	187	0.5776574867945607	0.714623519088744	0.1031003845760991	0.0001394774759499	1.3306407016277112e-14	0.5366321505141026		0.33682
ENSG00000104976	SNAPC2	DEE	128	0.8863835584616915	0.371995901565141	0.0536063132720629	0.000148912879179	1.0868285561028846e-08	0.2773897892460062		0.23836
ENSG00000104979	C19orf53	DEE	36	0.0821408284052802	0.8700026779463269	0.5122749238890328	0.5906503646169982	0.0359743254091494	0.334791765679127		0.52996
ENSG00000104980	TIMM44	DEE	127	0.7398787979337742	0.462972599613115	0.4128421563887373	1.773280797653589e-05	0.000317243664038	0.4215698186373733		0.20948
ENSG00000104983	CCDC61	DEE	107	0.8534618698988179	0.945185022215514	0.2247417181265805	7.462987887478914e-07	2.690137424125135e-07	0.6318945146087631		0.30802
ENSG00000104998	IL27RA	DEE	153	0.9495774241080924	0.1547631277167937	0.0241918837844137	3.5909756767058616e-06	4.788718765202042e-06	0.0748614439412378		0.046349
ENSG00000105011	ASF1B	DEE	61	0.3260511715877586	0.1520345484451496	0.3100788742490362	0.0267692710777923	0.0002343747931376	0.4209353018604692		0.54383
ENSG00000105048	TNNT1	DEE	53	0.6926772197481241	0.3861549002169748	0.1832404146618194	5.38692644550941e-06	2.3440712359121743e-05	0.3038040011906737		0.22535
ENSG00000105053	VRK3	DEE	121	0.8471621776882563	0.6085730955778943	0.2857160225111209	3.006885792129759e-05	1.0927933174594167e-13	0.8185874505870583		0.40354
ENSG00000105063	PPP6R1	DEE	208	0.6206795409370038	0.60193620056525	0.2497277146417898	0.0374049063285641	0.0027561063887291	0.6791974860466223	0.85861	0.4872
ENSG00000105072	C19orf44	DEE	159	0.9135248398891842	0.4066614806450924	0.774016370195883	2.848082696407843e-07	8.37286869546076e-10	0.7416395278056174		0.028476
ENSG00000105085	MED26	DEE	56	0.5634957943248698	0.6014164991946258	0.2407067296700208	0.3996253246112684	0.0147373020589937	0.7075695886174651		0.56437
ENSG00000105088	OLFM2	DEE	102	0.0898319094263348	0.2878574827641605	0.819421720856557	0.2373036383782393	1.034511359383845e-05	0.3766318679268136	0.60468	0.66544
ENSG00000105122	RASAL3	DEE	208	0.3299916223061692	0.0828180232448619	0.6875324151192945	3.7107289968706233e-06	1.3071142085581094e-13	0.3996075395265276	0.13718	0.17918
ENSG00000105127	AKAP8	DEE	190	0.3250652417424047	0.6579680939110372	0.3280870716754845	0.0020835570880462	8.396724176162598e-07	0.7093087193029123		0.41255
ENSG00000105131	EPHX3	DEE	102	0.7335975101137036	0.2982714122813183	0.7283667625231819	2.2295953262773868e-08	4.3621602849587325e-09	0.4989405202431317		0.31521
ENSG00000105135	ILVBL	DEE	212	0.9056984342682236	0.1113464285172594	0.5581649695722604	0.7753651984350823	0.8931953177815326	0.6106711830658513	0.18181	0.44959
ENSG00000105136	ZNF419	DEE	136	0.9614819259210536	0.1062242544608024	0.0006057825304994	0.0006952369122149	9.462222573047484e-10	0.0072842514186669		0.23298
ENSG00000105137	SYDE1	DEE	110	0.340997777074001	0.2040420893430707	0.6414474643524593	1.7791440206981232e-05	7.549211059715482e-06	0.411551003158214		0.33111
ENSG00000105141	CASP14	DEE	86	0.0003510450134183	0.081390779827053	0.3768626909944288	0.0250363380855943	0.000128457628128	0.0037988801764201		0.87312
ENSG00000105143	SLC1A6	DEE	97	0.8097621996390697	0.6825856412773401	0.4142740363829092	0.1470251058063361	0.0035769567136715	0.917722016942946	0.19181	0.29814
ENSG00000105146	AURKC	DEE	75	0.9671694556860762	0.0235561685286516	0.3057593171289326	4.760108364146352e-05	0.0008968309273692	0.0711971801781776		0.084684
ENSG00000105171	POP4	DEE	86	0.6130375871132554	0.3018153856066489	0.4440043651531643	9.5106657504962e-06	0.0021073640242955	0.2657007335037755		0.061281
ENSG00000105173	CCNE1	DEE	63	0.8185477116007656	0.5801591934344522	0.7589383305604324	0.1189430485178791	1.9015895135959727e-05	0.9480700302388256		0.47833
ENSG00000105176	URI1	DEE	91	0.8232893188764805	0.4320662018720107	0.6480936447523796	0.1031021457727122	2.3969163923376e-08	0.6863364591727668		0.61878
ENSG00000105186	ANKRD27	DEE	299	0.3996596660067448	0.3907754745163188	0.2024804011286798	1.6970532399488985e-12	2.478693833796771e-15	0.2021667952055354		0.36454
ENSG00000105193	RPS16	DEE	27	0.1250972088457514	0.4508341508582544	0.1301851232031894		1.1988441563426056e-05	0.1751855335314892	0.1454
ENSG00000105198	LGALS13	DEE	38	0.6072537726693386	0.5734340801332634	0.5411040175168221	0.022585874945086	8.126188501361097e-05	0.8599985964488923		0.77581
ENSG00000105202	FBL	DEE	78	0.539884953440211	0.2017593983945859	0.9683159829428634		1.061801837426302e-24	0.5159255781744451
ENSG00000105204	DYRK1B	DEE	102	0.9070916356105304	0.2543678063797949	0.7165196562150071	0.000106833739674	0.042973503541523	0.3184963621338285		0.097683
ENSG00000105205	CLC	DEE	44	0.1296556041820244	0.1733351526078886	0.6930448077426054	0.3247316510414133	8.355991532864043e-05	0.3376494170420331		0.93808
ENSG00000105220	GPI	DEE	110	0.0385438323658982	0.5151615918548388	0.4107254576888721	0.0049902841332031	0.0003183909075219	0.1304908914721029		0.43418
ENSG00000105221	AKT2	DEE	85	0.8220582114127223	0.1986768287749608	0.2821503518240209	0.3367944918126662	0.0350890061764356	0.5114603408098576	0.80873	0.41983
ENSG00000105223	PLD3	DEE	140	0.9082921140655482	0.3064457786085101	0.2824104580619947	4.309273566306927e-05	0.3561047035514524	0.0747965704888723		0.035598
ENSG00000105227	PRX	DEE	386	0.4789935653432021	0.007698926235921	0.9524389633815384	3.9903562942991915e-13	5.86609027509781e-08	0.002904957894918		0.23324
ENSG00000105229	PIAS4	DEE	86	0.946227447126852	0.856581406513472	0.856794834889683	0.4469640414750887	0.1185577887386372	0.9990170306220464	0.69037	0.6776
ENSG00000105245	NUMBL	DEE	87	0.0118426685033976	0.5938927657560719	0.1171852998817491	0.0217427836634159	0.0018974965291579	0.0721640955448767	0.23816	0.6613
ENSG00000105246	EBI3	DEE	65	0.9910132661044196	0.0284790555661748	0.4946362834255241	0.0005010737755989	5.068944793410301e-05	0.2553476090880385		0.62017
ENSG00000105248	YJU2	DEE	73	0.6879112647576717	0.1746459472730165	0.2322146188902348	0.1074378650428037	3.600020010478742e-07	0.2960663838060969	0.14102	0.88884
ENSG00000105251	SHD	DEE	116	0.4301758843816189	0.0987079041242138	0.665946558693691	9.887522007471016e-09	1.826922150345871e-06	0.0563801375798143		0.063172
ENSG00000105254	TBCB	DEE	43	0.6516979863779986	0.3055372127572894	0.5278067595313602	0.3152488658730409	0.0271878424735222	0.754065415933948		0.3317
ENSG00000105255	FSD1	DEE	106	0.7794022215200966	0.0781983720286967	0.0499091381651187	0.1669306723666119	0.0010746709696918	0.1765396982091205		0.23991
ENSG00000105258	POLR2I	DEE	26	0.3221815122462582	0.7526324845120188	0.0460632829811918	0.0106893509205677	0.0009255877754271	0.3182134485648631	0.72955	0.025485
ENSG00000105261	OVOL3	DEE	72	0.9776082715677948	0.1115196875546516	0.4807694787993432	0.0049063049764297	7.157921623049379e-07	0.5435709823786734		0.59689
ENSG00000105270	CLIP3	DEE	88	0.5345962871690871	0.3152665180421364	0.7251323393348363		1.9356556855357903e-32	0.720769463675137	0.76457
ENSG00000105278	ZFR2	DEE	288	0.9617606858662108	0.878947648247773	0.6196930958061826	1.8545439216836835e-09	1.8046489820033275e-25	0.963341130422338		0.62091
ENSG00000105281	SLC1A5	DEE	97	0.6908207023967514	0.920607019014831	0.0052334655366578	0.1242962160286483	7.895565606805032e-05	0.0616592430594374	0.48637	0.85058
ENSG00000105287	PRKD2	DEE	133	0.8980171035074428	0.515052626406449	0.3679711576507051	0.0005282721615175	3.844627656185243e-06	0.7656847305250389	0.51778	0.47615
ENSG00000105289	TJP3	DEE	343	0.8524387936051772	0.1753327670846862	0.08695494395484	6.864204119585299e-06	1.8656962840293156e-16	0.2737019494359309		0.92848
ENSG00000105290	APLP1	DEE	153	0.2944004153820537	0.5850004108500418	0.2283797705216943	0.0016207711591822	0.0003105231024224	0.5243236644342799		0.20212
ENSG00000105298	CACTIN	DEE	126	0.9660400704897334	0.9866949440038688	0.1654170313832674	0.1180663784220834	0.000834080741276	0.7342379096219819	0.068409	0.4717
ENSG00000105321	CCDC9	DEE	155	0.6301790099660467	0.0392423689524771	0.4114307103081602	1.6967124759807204e-06	1.9931151827030592e-05	0.1383560960149849		0.34841
ENSG00000105323	HNRNPUL1	DEE	118	0.8341274202909535	0.0892366021756318	0.8808976960418755	0.8713667498113796	0.0032833005205981	0.4376440666905132		0.29731
ENSG00000105325	FZR1	DEE	63	0.8405436441113232	0.8306117534280939	0.7544455574358093	0.3461088559120278	0.0001151621620887	0.929918619479372	0.3904	0.21512
ENSG00000105327	BBC3	DEE	36	0.9434710491203312	0.7668193388802865	0.8005803367283517	0.8458972396214113	0.0001328325786531	0.640064258489025	0.062199	0.2251
ENSG00000105329	TGFB1	DEE	84	0.0075531400944386	0.6385219744329247	0.8602148975809745	0.934413990946876	0.0056622608637617	0.1096507816092914		0.4084
ENSG00000105339	DENND3	DEE	284	0.0640870096372795	0.1276307915008732	0.367383199547232	0.7767799792339604	0.8998023899778276	0.2666177137228014		0.50847
ENSG00000105341	DMAC2	DEE	85	0.6501585346545274	0.250736455221575	0.6288529284408348	0.0007534478692066	1.50705596973764e-05	0.7299378011514064		0.3736
ENSG00000105352	CEACAM4	DEE	68	0.954495502243908	0.7796775822638617	0.8013740962533841	0.0002564403850653	9.139203030423529e-05	0.9463553825179712		0.21069
ENSG00000105355	PLIN3	DEE	154	0.6030216454861466	0.2242435004520139	0.4411847340103421	1.2497634609743737e-06	6.359401726372534e-13	0.5185461475386173		0.63094
ENSG00000105357	MYH14	DEE	556	0.5285658842972473	0.90804604178587	0.0742261070024201	0.9844088999240582	0.9977833371694296	0.5698244134682604		0.98574
ENSG00000105364	MRPL4	DEE	71	0.7026268717495345	0.0543160590916808	0.2097880028109298	0.0001364628888381	5.63368641396186e-08	0.1561199590661891		0.7233
ENSG00000105366	SIGLEC8	DEE	107	0.954407911007824	0.366367462614357	0.5498739922780141	0.0012217447610011	3.388637158993878e-07	0.7848901360753867		0.78278
ENSG00000105369	CD79A	DEE	46	0.892863256137993	0.4929990142121664	0.1525412583226553	0.3100621088132526	0.0762142443956476	0.5390549186507206		0.30359
ENSG00000105370	LIM2	DEE	66	0.6639180836264581	0.5361667370761376	0.2638713815107666	2.139158773623789e-08	0.5603970474888791	0.0046972368108238		0.0014108
ENSG00000105371	ICAM4	DEE	70	0.0696830486721995	0.0408668535371999	0.0165358758559423	0.0278259500910619	3.651525707928028e-06	0.0443307368048137	0.53039	0.40623
ENSG00000105373	NOP53	DEE	133	0.0375378439593443	0.0029648143079733	0.13936077331699	0.0639676731234166	3.7857959050164907e-05	0.0047622776581624		0.98204
ENSG00000105374	NKG7	DEE	52	0.8671186654770204	0.3256495802575689	0.3058113197516985	0.0001800957407344	0.0021922147016732	0.4663928856696669		0.16303
ENSG00000105376	ICAM5	DEE	145	0.3701473004277653	0.286492641240244	0.7056685209112434	0.1119640000527601	0.00029089446316	0.7069280601368206		0.93707
ENSG00000105379	ETFB	DEE	83	0.7260177864149906	0.332775810431007	0.0393240464160878	0.0459057002048384	1.0263410369697e-05	0.2832874498118445		0.69411
ENSG00000105383	CD33	DEE	87	0.6265656486928974	0.3618449711505873	0.1152007814785232	0.1581877914565013	4.049623469207612e-11	0.1562649599658426		0.95705
ENSG00000105388	CEACAM5	DEE	135	0.3429207956513703	0.965038766646278	0.5442668410718793	0.0001889014064948	2.092785562493461e-11	0.825125826992249		0.71167
ENSG00000105392	CRX	DEE	68	0.9045124441690724	0.0243791082512433	0.8353545643133792	0.0743661527654112	0.0013143786832379	0.2629253400989225		0.21337
ENSG00000105393	BABAM1	DEE	45	0.7377472486969427	0.8604759828132353	0.5135838266760533	0.294368935485098	0.0667768704524155	0.9671867889740332		0.28562
ENSG00000105397	TYK2	DEE	292	0.0089572905110894	0.0809432721975234	0.2575340648725482	6.901919711901237e-05	2.1470168871936077e-05	0.0093988667474081	0.50032	0.027067
ENSG00000105398	SULT2A1	DEE	69	0.7349111417473495	0.9668493374443772	0.4105933059570116	0.0016547106200102	2.152609564161364e-08	0.8938163886753833		0.78305
ENSG00000105401	CDC37	DEE	74	0.0004466092918412	0.5172756057175186	0.5126913142184708	0.0203002341702574	0.0001993484584989	0.012393658903504		0.3385
ENSG00000105402	NAPA	DEE	72	0.900760804987609	0.534428206067121	0.0600040301014636	0.001811382627527	3.3000451205275666e-05	0.3956007054727277		0.36437
ENSG00000105404	RABAC1	DEE	41	0.9606975651942692	0.0467476346895214	0.1823244794510413	0.0447734138862902	0.0226581821739521	0.2741460202696922		0.30387
ENSG00000105419	MEIS3	DEE	105	0.91759382454058	0.3127027787532789	0.4227018333684353	0.0003785080000751	8.8235636385972e-10	0.8028766658053957		0.65094
ENSG00000105426	PTPRS	DEE	369	0.8703963902774009	0.1718505350618367	0.6473420629132554	0.0555422119666088	0.0005933250630678	0.7066585239169393	0.65949	0.8743
ENSG00000105427	CNFN	DEE	27	0.7889835646481271	0.7261943841877847	0.086176342676407	0.3001063724211552	0.2948103117779434	0.4622646777176026		0.18126
ENSG00000105428	ZNRF4	DEE	135	0.2110892913725092	0.1474337188702597	0.7116718375520869	0.0155860582703374	5.4622027650632096e-08	0.4710676340504347
ENSG00000105429	MEGF8	DEE	653	0.0010142190151933	0.858569914915412	0.7939377357144899	3.630821318565564e-16	1.6256637278031109e-22	0.0047320695404632		0.15601
ENSG00000105443	CYTH2	DEE	98	0.6815419967921404	0.052164180153514	0.1996596267263081	0.0020846988011373	4.7668649716131124e-09	0.234682721005469	0.28806	0.74731
ENSG00000105447	GRWD1	DEE	135	0.8938778941611372	0.7984736971222497	0.4165120750874332	1.629062940387145e-05	4.714883635789786e-11	0.9429954736053257		0.46858
ENSG00000105464	GRIN2D	DEE	82	0.0638120445909774	0.9987975443666984	0.6359981993543522		2.1799131957999334e-27	0.301739295915967
ENSG00000105467	SYNGR4	DEE	67	0.711752697013667	0.5739170262392775	0.5484638315174895	0.0003197973333257	5.105617414947806e-08	0.9103684019085136		0.66698
ENSG00000105472	CLEC11A	DEE	54	0.7873332853772941	0.9238091204420822	0.7452260689001496	0.0241909824704622	7.521958713395677e-05	0.993471676925567		0.6371
ENSG00000105483	CARD8	DEE	124	0.901960544820772	0.6150057787430772	2.1240297882412003e-32	8.732355258176129e-12	1.6855205939899816e-41	0.7808840522588781		0.40336
ENSG00000105486	LIG1	DEE	244	0.6396762050606799	0.3175964037988676	0.4187048341245892	0.0014692584532808	6.88803455772673e-17	0.6576239863518933		0.86735
ENSG00000105492	SIGLEC6	DEE	96	1.1141590748820434e-06	0.0477577084767965	0.2454623753974929	0.0001083381182848	4.03311400134698e-10	6.501542690774684e-06		0.65314
ENSG00000105497	ZNF175	DEE	166	0.0161890747840003	0.431780820358956	0.1700010697344054	1.1139159054988554e-06	7.822124736834338e-16	0.103501985691895		0.34107
ENSG00000105499	PLA2G4C	DEE	126	0.632256185406753	0.9226208320602032	0.0286472273767802	5.75240439081074e-06	6.590619684845686e-06	0.1964718893149697		0.43408
ENSG00000105507	CABP5	DEE	44	0.805405353997677	0.1075567462314959	0.3547946614958414	0.0330837970039379	9.765207772808888e-05	0.497086798654857		0.43717
ENSG00000105509	HAS1	DEE	181	0.7732972420776987	0.0175291058940084	0.8503075627468151	6.493114139335725e-07	3.684443449289328e-12	0.1903228733754268	0.51534	0.94193
ENSG00000105514	RAB3D	DEE	48	0.9299854961164736	0.9565874191577808	0.5612481549973054	0.0097693628682838	0.0001346029289036	0.9835510120415596		0.97799
ENSG00000105516	DBP	DEE	33	0.9854527070056494	0.556304947871125	0.5606900956739147		6.808029586365892e-10	0.8788207374698171	0.36952
ENSG00000105518	TMEM205	DEE	49	0.6719888199145685	0.3651692480733419	0.2437397264442207	0.0006963562162266	0.0003536670571927	0.5558398780995223		0.25689
ENSG00000105520	PLPPR2	DEE	86	0.9202549578683552	0.0097591457180233	0.852987232560519	0.0271147102179556	0.0001393401049424	0.1336106644303404	0.58268	0.39178
ENSG00000105523	FAM83E	DEE	144	0.8301327136329628	0.7662944583189378	0.0148834415374863	0.0046286627208924	1.4783816925703566e-12	0.0899103851918759		0.67404
ENSG00000105538	RASIP1	DEE	137	0.0338710764790538	0.1102779881986266	0.6210725650971276	0.1321001750750189	1.140809221610029e-06	0.1145202652875114	0.47089	0.47507
ENSG00000105549	THEG	DEE	96	0.75135482610651	0.9727772819554806	0.5566644547503548	0.0004659610223119	1.5330478813500133e-08	0.9809442394671372		0.89426
ENSG00000105550	FGF21	DEE	83	0.8463933840084502	0.9880280811935748	0.0326086145869032	0.0001310068120113	5.730408309218529e-07	0.247105662020351		0.14774
ENSG00000105552	BCAT2	DEE	114	0.7140987551636687	0.6754914349312382	0.1728250188738232	9.627766237459212e-05	2.6534261199792645e-11	0.7250419900359656		0.64506
ENSG00000105556	MIER2	DEE	134	0.9323329016084944	0.1873595014316844	0.6055984429515342	0.0192785887116829	2.6256665118894734e-06	0.7423795254870871		0.60476
ENSG00000105559	PLEKHA4	DEE	228	0.9690854641411132	0.6126359198193314	0.9568453911134336	1.354884143286427e-06	6.071046851491091e-12	0.9710621637508912		0.48624
ENSG00000105568	PPP2R1A	DEE	52	0.5507810503632469	0.8785240669496962	0.1812967026741556	0.0070459307887834	0.0979918026599128	0.429511846444938	0.0015361	0.091038
ENSG00000105576	TNPO2	DEE	83	0.4020254297916048	0.9633983224735648	0.9122838599294416	0.2928259167634762	0.0223017210753178	0.943272726272484	0.98828	0.20527
ENSG00000105605	CACNG7	DEE	41	0.8843268231676229	0.4609315847636356	0.6843152269606476		6.242721056280357e-13	0.8527702309737059	0.89653
ENSG00000105607	GCDH	DEE	97	0.7526987590717148	0.5056370663535101	0.3579696686382543	1.0274800422622998e-06	6.189510974121612e-05	0.248384781410565		0.40537
ENSG00000105609	LILRB5	DEE	211	0.897112431511847	0.2255235488053979	0.3280501962735366	6.238627802393221e-09	7.63457582273972e-13	0.3882794497957567		0.099948
ENSG00000105610	KLF1	DEE	74	0.0015858591279363	0.927475342982971	0.6490654437898227	0.1289308649911231	1.0899116164457296e-07	0.0165708831021186	0.72472	0.6645
ENSG00000105612	DNASE2	DEE	65	0.843450822595331	0.0768366309018309	0.2206362859182943	0.0038017322480111	0.0026466949349726	0.2882389258307666		0.29408
ENSG00000105613	MAST1	DEE	225	0.6887625787092277	0.5679433933910325	0.0687957354729029	0.0111948899851316	3.4402920637574585e-08	0.3810193847686536		0.54104
ENSG00000105617	LENG1	DEE	92	0.8251842638689645	0.5941226220386233	0.7669371476440318	2.961258956499304e-11	1.3433015526963668e-07	0.1858350839978378		0.9077
ENSG00000105618	PRPF31	DEE	94	0.7815874328305893	0.9525310718315114	0.7837898398821049		2.7686367899312042e-30	0.985465753812841	0.3383
ENSG00000105619	TFPT	DEE	59	0.9760278370672492	0.1301980151525074	0.8802479761320327	0.3292140733751324	5.745029591968145e-05	0.4865584613233887	0.51253	0.52532
ENSG00000105639	JAK3	DEE	221	0.6057653271357022	0.5864861632272252	0.9644592270907072	0.001753470885525	1.1910781461379144e-10	0.951091206547923	0.2153	0.68328
ENSG00000105640	RPL18A	DEE	37	0.9789323136224128	0.5971212397358628	0.3721736997011025		5.672076515224258e-11	0.7599821793885135	0.17053
ENSG00000105641	SLC5A5	DEE	156	0.9671175309951512	0.1656549310732438	0.006402968960112	0.0055541095547662	7.5053263886292e-11	0.0222209903252223	0.97777	0.89809
ENSG00000105642	KCNN1	DEE	169	0.6863768956333729	0.0732514861952026	0.860800220143915	0.3119317982530684	0.0094894965262297	0.4957790465761071	0.97236	0.42336
ENSG00000105643	ARRDC2	DEE	129	0.799590171476031	0.6425591917386221	0.8998159274782667	3.36360220469549e-06	1.2601185951058757e-08	0.8939554463122141		0.90746
ENSG00000105649	RAB3A	DEE	31	0.4562900755816529	0.9823950229972896	0.7581557253240641		1.009491093275182e-08	0.8536315390236453	0.56453
ENSG00000105655	ISYNA1	DEE	116	0.7356299833977449	0.8950894707880831	0.382253228939772	8.645961268852675e-05	3.693452200947054e-07	0.8371939058985315	0.44738	0.21491
ENSG00000105656	ELL	DEE	134	0.8122756296565191	0.8817548578665103	0.7931455301442136	0.1310629762972749	0.0091324087180765	0.9962114693203584	0.16381	0.91077
ENSG00000105662	CRTC1	DEE	97	0.0477400948634365	0.046033595899566	0.1782307900222614		1.6553749439146821e-37	0.0110280000520507	0.8381
ENSG00000105664	COMP	DEE	167	0.8639639511940268	0.9853064336323608	0.7991007922051645	2.82221273526762e-07	5.566385761967098e-07	0.6481326763343034		0.21718
ENSG00000105668	UPK1A	DEE	81	0.8326367378282538	0.7467950078479996	0.7095981727733892	0.1322731505019622	1.1174953457521421e-08	0.6695763556749743		0.97848
ENSG00000105669	COPE	DEE	100	0.7917376926223036	0.4167057072632212	0.7167827997900674	0.0427871866439026	0.0006585362695868	0.9199272745061826		0.60239
ENSG00000105671	DDX49	DEE	126	0.8643653692328528	0.0789429576125595	0.4565771259806435	3.009916357532822e-07	2.595197759039862e-07	0.2987143867294781		0.39242
ENSG00000105672	ETV2	DEE	93	0.8527192772895489	0.0697545775215826	0.4923658939674421	0.0090017565048173	7.771903341990087e-07	0.495975797824348	0.67679	0.18572
ENSG00000105675	ATP4A	DEE	233	0.1021260629154697	0.3134275938083617	0.1157935843623773	1.5202946499190797e-08	1.769858664103357e-08	0.0973456253820373	0.69333	0.28758
ENSG00000105676	ARMC6	DEE	148	0.4964468352847365	0.7065752188739904	0.7035681057367322	0.0186434890466957	7.722316275500481e-08	0.9149097504768684		0.59248
ENSG00000105677	TMEM147	DEE	53	0.7479564168092595	0.4807845237209533	0.858054365391683	0.3763249499861681	0.0009928647748399	0.8611008317444944		0.26369
ENSG00000105679	GAPDHS	DEE	129	0.9391291005772784	0.6590200339201009	0.0534762294378065	4.702576684507386e-10	1.3681725139887837e-08	0.1637637990541243	0.34961	0.23487
ENSG00000105695	MAG	DEE	131	0.5793318850765994	0.4315648891424981	0.0291776743525527	0.0102706269813629	7.037422634911548e-05	0.2283437318893508		0.56531
ENSG00000105696	TMEM59L	DEE	51	0.0014711209815548	0.5938644248616516	0.5665019493640011	0.2001285933159907	1.6833143011863855e-06	0.0136519903757081		0.72983
ENSG00000105697	HAMP	DEE	25	0.923821729961026	0.4028390939016233	0.8966713937523332	0.876292732184839	0.0040232643495546	0.7396930495393685		0.32685
ENSG00000105698	USF2	DEE	39	0.5053223058325492	0.0618170586391629	0.3150649353304075		6.5185629466314594e-18	0.1768519591101828	0.83626
ENSG00000105700	KXD1	DEE	35	0.008450141732706	0.1561265329752095	0.8338281355208322		2.3410060696295568e-11	0.0493645477694333
ENSG00000105701	FKBP8	DEE	75	0.9293817746599754	0.2744854330701098	0.8370625713849396	0.2334579166368951	0.0384329256683024	0.8740344976479969	0.016151	0.36389
ENSG00000105705	SUGP1	DEE	165	0.5872714617518264	0.8712152263947731	0.8649497980819897	1.24070389981054e-05	0.0015136832336582	0.4511078233181035	0.77699	0.72802
ENSG00000105707	HPN	DEE	79	0.1895837320011359	0.0366943960397406	0.3369322855222163	0.2281986225520609	0.0244576042471919	0.0508919494059086	0.73995	0.25762
ENSG00000105708	ZNF14	DEE	157	0.0566595660466042	0.0004802156680047	0.5057913093868913	2.1439539489707541e-13	6.848690473019114e-13	0.0011075360164118		0.21742
ENSG00000105711	SCN1B	DEE	63	0.5496790004389754	0.1516000286574894	0.1068560051380554	0.0520753482052095	5.534458643948357e-05	0.4073380204871064	0.08103	0.32174
ENSG00000105717	PBX4	DEE	114	0.8612810608600485	0.9554937003816906	0.3400847126174589	0.0526366682210671	4.409674627836301e-08	0.7853425006874907		0.82006
ENSG00000105722	ERF	DEE	93	0.5897878362562534	0.0947707435127889	0.2218385145446936	0.2282085089497874	0.0269687275256639	0.3258853833576495	0.41523	0.18279
ENSG00000105726	ATP13A1	DEE	235	0.8326834993207826	0.8628928396482868	0.0565402954304961	0.019184760892074	2.0003366256596647e-05	0.4198503390993823		0.87389
ENSG00000105732	ZNF574	DEE	206	0.7328326634233808	0.8832080703452724	0.3715070126942442	9.133880237070386e-06	1.10809976265825e-06	0.709193422643337		0.632
ENSG00000105737	GRIK5	DEE	149	0.1779864567085949	0.5093341962502795	0.8357195931699707	0.0317212152967677	7.555723963773908e-05	0.6753858484513333	0.40837	0.34946
ENSG00000105738	SIPA1L3	DEE	443	0.4761196296177697	0.0389954578089841	0.2441170574609785	3.317990408660896e-05	5.554878291852633e-09	0.1006194725537319		0.82961
ENSG00000105750	ZNF85	DEE	153	0.9279472991008954	0.6138137683140688	0.4988771636437267	4.128557929089601e-12	9.232139666198428e-13	0.6060808554614854		0.1262
ENSG00000105755	ETHE1	DEE	63	0.793038684371099	0.0263120110591969	0.5761644098006895	0.0001918198496219	4.442039216618755e-05	0.1693298922197292		0.36059
ENSG00000105767	CADM4	DEE	61	0.6211635466177721	0.5646327236195443	0.3041788910188914	0.2567976345114743	0.0015087309781247	0.7754666504615944	0.23947	0.91857
ENSG00000105771	SMG9	DEE	132	0.9107550030083046	0.4584505864974982	0.3346745145955268	4.231153673742578e-06	1.7596785094650398e-10	0.7929538703142677		0.96779
ENSG00000105778	AVL9	DEE	119	0.6285644497435336	0.1298016925590551	0.8123752286474477	4.096248727061495e-06	2.5235800496681437e-08	0.536529484224104		0.53724
ENSG00000105784	RUNDC3B	DEE	55	0.4690940287667741	0.1180009832758339	0.2675697207473428	4.993783849239256e-05	0.0003976618495843	0.2500664860680608		0.13504
ENSG00000105792	CFAP69	DEE	137	0.906860352451098	0.2437925473110907	0.6246683068586423	0.0015420093539475	1.18308731389402e-11	0.7724664290670257		0.70968
ENSG00000105793	GTPBP10	DEE	38	0.3613709529355748	0.8572125365899916	0.6381943181127576	0.0853643309920571	0.0006369957017319	0.7902315009690126		0.79452
ENSG00000105819	PMPCB	DEE	98	0.7575447698014464	0.2414338728711146	0.7971180802945126	3.007058944956776e-08	8.513243256654996e-12	0.7895384127457978		0.96144
ENSG00000105821	DNAJC2	DEE	92	0.467854317054899	0.5211237002586968	0.4819153262377141	0.0511208196401721	7.250765121706345e-08	0.7664138902331111		0.40046
ENSG00000105825	TFPI2	DEE	61	0.9863242296229612	0.1571616009041788	0.3690839804296909	0.000425940562976	4.153818673146933e-06	0.5552232611303459		0.58458
ENSG00000105835	NAMPT	DEE	50	0.5661042281724554	0.9003769344478736	0.2277265252605911	0.120244743231186	0.0002361828154378	0.7116883879466169	0.72108	0.32067
ENSG00000105851	PIK3CG	DEE	233	0.6690362679516301	0.5115272045175588	0.9943830026788684	8.216797353671555e-05	9.797012202647998e-06	0.784013065207564		0.93349
ENSG00000105852	PON3	DEE	100	0.5719026035486141	0.5925273904090211	0.0260067991264394	0.0026689224650086	4.428052584755464e-08	0.200982707725891		0.57165
ENSG00000105854	PON2	DEE	69	0.8860786972659891	0.0744517666346151	0.0212423552214738	5.5518903030432434e-09	5.324481100451226e-17	0.0287193970333192		0.74649
ENSG00000105855	ITGB8	DEE	125	0.7029362811122848	0.1892087444618854	0.1678554108692387	0.0250577624781775	0.0005298577735085	0.4522158908817389		0.42349
ENSG00000105856	HBP1	DEE	66	0.9494457245412224	0.392588857842682	0.869606136556776	0.0343292759109321	8.298616588605182e-05	0.9335932389273368	0.47458	0.33377
ENSG00000105865	DUS4L	DEE	58	0.0312455240645173	0.7820027867964267	0.3184721376528938	0.1751116644401721	6.10098057425401e-07	0.2024162478765875		0.28721
ENSG00000105866	SP4	DEE	186	0.1796954257695287	0.2777792882708468	0.9175925503805774		5.569212959380329e-38	0.390739288245458	0.71596
ENSG00000105875	WDR91	DEE	167	0.7982791161063237	0.9425245326514352	0.9004729595888177	0.0023319560637213	6.620542290706472e-10	0.9968699627335932		0.78432
ENSG00000105877	DNAH11	DEE	1310	0.0584072747993772	0.1602929686798059	0.7564877148375778	4.8401897559018887e-32	8.16214219607376e-74	0.1679292033837948		0.99086
ENSG00000105879	CBLL1	DEE	73	0.8923496925184524	0.6885007095703806	0.1414381685575804		1.4582238575229001e-21	0.5203436497940863
ENSG00000105880	DLX5	DEE	52	0.0240915566310815	0.2998772365799755	0.1436755339361387	8.857946390986138e-05	0.0226352171461563	0.01384294152784		0.048103
ENSG00000105889	STEAP1B	DEE	71	0.9345445297477586	0.3903472974098056	0.3081899905019841	0.0005264670138924	4.136346519233574e-06	0.7758435072470462	0.40011	0.51284
ENSG00000105928	GSDME	DEE	147	0.9614602474542808	0.8636667334164065	0.8201121002403116	1.888047478853084e-05	5.868306885629358e-13	0.996435104166223		0.44728
ENSG00000105929	ATP6V0A4	DEE	198	0.5036510270643868	0.5748173696176145	0.5908629271587054	8.461557386101418e-10	3.548658081319208e-13	0.5637313620395902		0.74149
ENSG00000105939	ZC3HAV1	DEE	178	0.0002644193671602	0.6398219523255353	0.8649424034887641	0.0221129969282818	1.3200868329920144e-05	0.0084879440662839	0.761	0.72605
ENSG00000105948	TTC26	DEE	105	0.0325020877284042	0.9670301942887756	0.6776768604431147	9.659722630065084e-06	1.6100721531028837e-08	0.2533171338971091		0.41505
ENSG00000105953	OGDH	DEE	130	0.2265107044886292	0.8921446188638815	0.4065688523079104	0.8595583845209583	0.6882151982953952	0.7808180141509111	0.042369	0.1598
ENSG00000105954	NPVF	DEE	45	0.8404910862025028	0.1765924729935979	0.926509076006421	0.351981261966114	0.0005065149596338	0.7104808286342119		0.60296
ENSG00000105963	ADAP1	DEE	107	0.9820919086487134	0.8403683194024212	0.9805865017905796	0.0847101059776665	5.207405789211428e-05	0.9963580843942418		0.40189
ENSG00000105967	TFEC	DEE	61	0.7850840075917703	0.1338078017071836	0.0806696278402433	0.0470236624939428	0.0003119864154804	0.1385548208599182		0.52455
ENSG00000105971	CAV2	DEE	49	0.6142155996594579	0.3652609706545251	0.7880779378558361	0.4111994208804111	0.0016849254785183	0.8156794602883648		0.2893
ENSG00000105974	CAV1	DEE	51	0.3348994604786409	0.9663119996539872	0.000480574503098	0.0591506582227067	0.0029757556285061	0.0116160203234693	0.0082068	0.7173
ENSG00000105976	MET	DEE	261	0.0730848203650095	0.0927811239314441	0.4536855880674135	0.0264522092270081	3.582768941682909e-09	0.1493649751809384	0.48595	0.64892
ENSG00000105982	RNF32	DEE	97	0.9932823501648697	0.6793950202362304	0.869090806402866	0.0033771512881064	7.825951237049646e-14	0.4627714091123041		0.45923
ENSG00000105983	LMBR1	DEE	65	0.803707530395622	0.2666106133667337	0.6117853302840599	0.0208500863965205	7.706808854268732e-06	0.799445362741148		0.82805
ENSG00000105989	WNT2	DEE	69	0.8880556669624986	0.098467489861035	0.4893586838236957	0.0093232341903433	0.0002096773322921	0.3679472037299096		0.91253
ENSG00000105991	HOXA1	DEE	89	0.0011063814302299	0.0391924557766127	0.8429007598626236	0.0004090182525149	3.25315089313893e-08	0.0080947823226356		0.71667
ENSG00000105993	DNAJB6	DEE	68	0.1192198969910158	0.6832983645050775	0.3589747371748194	0.3314468430841988	2.3071627625589958e-05	0.5573555403667518		0.38839
ENSG00000105996	HOXA2	DEE	74	0.7540235543589574	0.7846986697931758	0.3009749008700658	1.8423925030314515e-06	0.0034645854313609	0.1338547534596712	0.69058	0.21107
ENSG00000105997	HOXA3	DEE	86	0.9355645087029688	0.417461094323117	0.5521439451259704	0.017534055893193	2.5734645870049877e-05	0.908658839087374		0.41723
ENSG00000106003	LFNG	DEE	66	0.2991632652412369	0.4008200005369217	0.2734851274728989	0.5974483763512481	0.0067177321630911	0.6287837066878637		0.40933
ENSG00000106004	HOXA5	DEE	44	0.8222197276599488	0.4522539344554825	0.376640657770533	5.290595260747055e-05	4.330985338975812e-07	0.7328689196664174	0.40249	0.95534
ENSG00000106006	HOXA6	DEE	76	0.9937412506917273	0.4561884085653189	0.5079336221871915	1.515699723802536e-05	0.0003895109176725	0.5439118069498846		0.15996
ENSG00000106009	BRAT1	DEE	275	0.94557688804116	0.3269124867042288	0.4259156813356978	0.8587483758495715	0.9647980577093304	0.8822544048103269		0.86331
ENSG00000106012	IQCE	DEE	196	0.980160908770662	0.3886857309096402	0.7113206987127854	1.0540860040576069e-10	3.370339294233748e-07	0.1247067000559674		0.077251
ENSG00000106013	ANKRD7	DEE	41	0.6246943442055924	0.5414440914244261	0.4368962138006961	0.239744713897423	1.1074489529535989e-07	0.4410981287265959		0.44572
ENSG00000106018	VIPR2	DEE	124	0.0393973339508573	0.0455261281457954	0.7762052480906161	0.0005423020233293	9.956337367842807e-10	0.0781398433322317		0.97169
ENSG00000106025	TSPAN12	DEE	53	0.1009113343454938	0.2661755759172347	0.0457235646523304	0.0176111643903161	2.669917693887295e-05	0.1419732305330865		0.88519
ENSG00000106031	HOXA13	DEE	50	0.9804325559297652	0.5654914744337394	0.8498543179426089		1.5760992895283136e-09	0.9521271628785494
ENSG00000106034	CPED1	DEE	182	0.7771504133276521	0.3140462338202872	0.4959834512623285	2.0197915133795515e-09	1.6034937561844281e-18	0.7668363282998985		0.97675
ENSG00000106038	EVX1	DEE	108	0.1387866659067917	0.5128164133036428	0.0077894015412178	0.058735290628116	0.0010473270467455	0.017084811904689	0.52539	0.32372
ENSG00000106049	HIBADH	DEE	67	0.0009720067537054	0.4388661618195785	0.1830262213984443	0.1616167727051088	1.0337867553170016e-05	0.0127106481144015		0.98613
ENSG00000106052	TAX1BP1	DEE	121	0.9879353886696572	0.1044561884149256	0.3646454288296401	0.001667316107162	1.416333778514368e-09	0.5131505511660605		0.94923
ENSG00000106066	CPVL	DEE	88	0.7732645754479901	0.6348232415644386	0.2547672437030699	0.0124146548306761	3.0538119498561297e-08	0.7297306603183501		0.87905
ENSG00000106070	GRB10	DEE	102	0.8468642377425332	0.088659632937879	0.8790439497881296	0.0017261052236439	2.8368815322939465e-06	0.4717001747226567	0.9703	0.55424
ENSG00000106078	COBL	DEE	324	0.8261657757167061	0.6271947931739117	0.5694816299128516	0.030544557551708	1.7841992323563468e-07	0.9289296966720958		0.9277
ENSG00000106080	FKBP14	DEE	34	0.86014194227726	0.2422713210862289	0.2680277660405869	0.0295020358533013	0.0096984972887453	0.6290953445057943		0.20035
ENSG00000106086	PLEKHA8	DEE	70	0.7685038282444	0.1641279337319461	0.4378878347318442	0.0131002893631223	6.208099397207614e-10	0.3598560011081804		0.8277
ENSG00000106089	STX1A	DEE	40	0.1541352588631514	0.0325378325127538	0.6280937076895334	0.8744780700660234	0.0006507787179404	0.1148498305771742	0.92817	0.49614
ENSG00000106100	NOD1	DEE	292	0.2461121973335019	0.1949294348463407	0.1222949324848482	0.6106354800576344	0.4588421377495534	0.2184711212390209		0.40829
ENSG00000106113	CRHR2	DEE	113	0.3918470849457627	0.4155190779542526	0.9943816933473169	0.0050513380071251	1.0972242895128892e-09	0.7187383596703792		0.2119
ENSG00000106123	EPHB6	DEE	256	0.4081693638731589	0.9169713587310382	1.5070304147645492e-37	2.7186041944225278e-11	1.905375313015344e-89	0.8693504583326768		0.77648
ENSG00000106125	MINDY4	DEE	135	0.6758128831119864	0.7248759549414916	0.9167116870759328	2.713637798253909e-06	6.796889762038339e-11	0.9657809893519846		0.31018
ENSG00000106128	GHRHR	DEE	93	0.2016457769989063	0.0720146585055097	0.8309309155183063	0.0001767353863177	7.084183565425516e-07	0.2702968615839921		0.49456
ENSG00000106144	CASP2	DEE	95	0.9729832863717603	0.5504999640650287	0.2882495331339494	2.7771000515867496e-05	3.206072986215496e-05	0.5671328236834161		0.20548
ENSG00000106153	CHCHD2	DEE	44	0.8840418452735295	0.8264485149262989	0.4363054087298071	0.0005528808185686	0.0011654687062768	0.7257794693562978		0.096812
ENSG00000106211	HSPB1	DEE	66	0.8955405934834191	0.0184923326646749	0.7939476343382748	4.862307972904093e-08	4.209468974330573e-05	0.0588567792827126		0.14146
ENSG00000106236	NPTX2	DEE	80	0.0347504568566018	0.1157577353645617	0.8094266581365581	0.7368636219262081	0.0085926301877339	0.1707839834093435		0.09671
ENSG00000106244	PDAP1	DEE	30	0.5263550583003909	0.5538791442977316	0.7914389210005943		1.863827272432349e-09	0.8876239668802435
ENSG00000106258	CYP3A5	DEE	109	0.0294864998029168	0.511086998956592	0.3931685591818313	6.278446302208533e-05	9.187872974803567e-10	0.1697372026077472		0.50216
ENSG00000106261	ZKSCAN1	DEE	97	0.3568497523081837	0.5081922452619732	0.8578640995791376	0.017255956501483	4.964757014204173e-06	0.7941200466603313		0.29636
ENSG00000106263	EIF3B	DEE	123	0.9442409275345782	0.6563691961158655	0.6567508915285801		2.1499100589077407e-50	0.9398953659544542	0.17454
ENSG00000106266	SNX8	DEE	130	0.8899901412886215	0.280733929499968	0.2699486365906441	0.0336589543567765	6.838935678041914e-05	0.7078909889030571		0.88343
ENSG00000106268	NUDT1	DEE	61	0.7230460823881626	0.9085441855901142	1.0363156639674032e-09	0.0005511757723608	7.058628252284212e-17	0.9289464655162214		0.25583
ENSG00000106278	PTPRZ1	DEE	474	0.614725834233709	0.8714965864640659	0.7981923651033176	0.0014446204310145	4.399640134234622e-09	0.9843385875806048		0.59877
ENSG00000106290	TAF6	DEE	135	0.6223604600050747	0.5389756492931705	0.1567814081019264	2.495376896412862e-07	8.567811479008967e-08	0.3018582477866294	0.34094	0.56375
ENSG00000106299	WASL	DEE	55	0.8872423182431446	0.8520168288587296	0.9276839140429324	0.0036571683419877	6.594340767371878e-06	0.998794196431718		0.90141
ENSG00000106302	HYAL4	DEE	121	0.0095540715047437	0.3455200230907095	0.9574449709297888	5.540399149666753e-08	1.6144222012682682e-10	0.045807302380632		0.42155
ENSG00000106304	SPAM1	DEE	104	0.7254551733955921	0.6627399824634369	0.3152311401983126	3.947646809368655e-09	2.515200471686013e-07	0.2242387241650804		0.26753
ENSG00000106305	AIMP2	DEE	107	0.8946120991981907	0.0578217639021066	0.7255021010600429	0.0484034436032605	1.4255960289251712e-07	0.4210102971979365		0.51208
ENSG00000106327	TFR2	DEE	196	0.8292835511929425	0.0319247387821793	0.8741656118090199	0.000111717600083	1.230581098803521e-13	0.3168447985515371		0.63027
ENSG00000106328	FSCN3	DEE	126	0.7392329203798598	0.0306436136544371	0.7165497011981281	8.132731618592904e-09	3.7566300081179376e-08	0.0582578712728781		0.066199
ENSG00000106330	MOSPD3	DEE	71	0.9441345850504008	0.0453595451996468	0.1444331700288747	3.5493065635761746e-05	1.0747996134529722e-05	0.0797491572080656		0.17443
ENSG00000106333	PCOLCE	DEE	92	0.7719984243326345	0.5246082392869149	0.0264353473086165	3.099034738547949e-05	0.0002957771571741	0.1157932081340465		0.33003
ENSG00000106336	FBXO24	DEE	150	0.7055426127765374	0.3895257178323111	0.4135400850901715	7.08386022214169e-05	3.875213941287774e-07	0.7151627794486806		0.15329
ENSG00000106341	PPP1R17	DEE	48	0.7586274332509585	0.8478794464320395	0.993963778218871	0.0155764040455664	0.0002690706927538	0.9933581768854788		0.4377
ENSG00000106344	RBM28	DEE	178	0.9913423457573232	0.6878805957903336	0.504973485764883	4.907292210030622e-07	3.456790717659025e-18	0.8786796711377882		0.98747
ENSG00000106346	USP42	DEE	386	0.9396006027106364	0.4968970361840106	1.1352657827832068e-14	0.001264123724589	2.339014829278964e-87	0.861502957552031	0.16814	0.69105
ENSG00000106348	IMPDH1	DEE	101	0.6045314112170534	0.2232665149600474	4.556594233627863e-16	3.659675664457248e-05	5.119248030570306e-33	0.6256159328756435		0.82512
ENSG00000106351	AGFG2	DEE	109	0.8188280025867258	0.1988541454670877	0.5036421628246092	0.0041795774649991	2.707778894422319e-09	0.6121919368396961		0.31278
ENSG00000106366	SERPINE1	DEE	108	0.968195853111064	0.9278438019347356	0.1318543327493221	0.0002666780047552	0.0033247211936739	0.3476234831289333		0.43077
ENSG00000106384	MOGAT3	DEE	93	0.9712572410866194	0.5705373295798235	0.0680508000635462	4.472603979482163e-06	9.602928886473492e-10	0.3766051482294504		0.84096
ENSG00000106392	C1GALT1	DEE	66	0.58639261907887	0.24258548250319	0.5845093399246115	0.1793432496694816	0.0015458688702986	0.7499841540458985		0.14852
ENSG00000106397	PLOD3	DEE	214	0.059413372905134	0.3153189779363842	0.3150892433073415	3.2008833508894624e-05	3.976849157717575e-12	0.1261543216737732		0.8496
ENSG00000106399	RPA3	DEE	35	0.9286269094220952	0.2265659663439713	0.4885479475233606	0.0044665347465495	0.0052302568408783	0.6849728442055991		0.31984
ENSG00000106400	ZNHIT1	DEE	50	0.5986189160495164	0.3760716040100835	0.6704322431092852	0.0027794379783384	0.0394978517468665	0.6489100940820167		0.24829
ENSG00000106404	CLDN15	DEE	47	0.9467593591215354	0.7106596374104861	0.910066564492825	0.2733033814601699	0.0245583535904384	0.9962109832764618		0.94003
ENSG00000106415	GLCCI1	DEE	92	0.8712771074196821	0.3777776413108891	0.1229623089541267	0.1595447516210281	0.0010036493475542	0.5368257279089247		0.47817
ENSG00000106436	MYL10	DEE	56	0.2833617611649907	0.976238258960484	0.5392409630392788	5.86763372807532e-05	1.797448826863461e-05	0.6847012340320036		0.30229
ENSG00000106443	PHF14	DEE	76	0.7833879371279893	0.1060881723013342	0.6079255194202733	0.0002938350278198	5.80867330580922e-09	0.5771489778570844	0.93844	0.92859
ENSG00000106459	NRF1	DEE	41	0.9732943408329248	0.6621705091895054	0.9361160811196338	0.1044018577686054	0.002909630980608	0.9943423521071746	0.68989	0.43313
ENSG00000106460	TMEM106B	DEE	38	0.9223073741761986	0.3420600484139328	0.6978447321802443	0.0220349260195555	0.0009102441738149	0.8572468757150364		0.31188
ENSG00000106462	EZH2	DEE	63	0.615168932219639	0.88246621506907	0.7618207972550689		2.904854792411742e-26	0.9446178635223912	0.11483
ENSG00000106477	CEP41	DEE	80	0.0147906085570228	0.1382385018431459	0.476745584057354	0.0031176993411221	1.1521743377987276e-07	0.0723045647944973		0.67677
ENSG00000106479	ZNF862	DEE	302	0.0925970664952066	0.5658470753667242	0.6210649530631603	4.379155275232858e-06	4.246147503739409e-22	0.3870078507969461		0.84046
ENSG00000106483	SFRP4	DEE	90	0.5699545729494583	0.2465416183128012	0.4327913503773621	1.9080086389209783e-11	0.0004913880472998	0.0146863335938015		0.25717
ENSG00000106484	MEST	DEE	57	0.0065803728318646	0.0903234820746584	0.1370988548283389	0.0081513894795443	1.63373114301189e-06	0.027368655173382	0.30123	0.73809
ENSG00000106511	MEOX2	DEE	77	0.1165949999904244	0.1028672697664493	0.4745723430738296	0.2518048851780404	0.0194797891915609	0.1662588429205136		0.59637
ENSG00000106524	ANKMY2	DEE	97	0.8659110237895066	0.1720294517207043	0.8433571456970744	0.0130780334758869	4.6722008212060815e-08	0.6897964017974363		0.97978
ENSG00000106526	ACTR3C	DEE	64	0.1716664454125944	0.1637889400890214	0.858445386881922	0.0137673209951134	4.569560584472007e-07	0.4449689351585691	0.38953	0.99883
ENSG00000106537	TSPAN13	DEE	32	0.6460376889314671	0.0734608336325585	0.9270478939242724	0.1694141894477217	0.0022307236476674	0.4906415268917126		0.31202
ENSG00000106538	RARRES2	DEE	35	0.9391761175722182	0.6967698653423483	0.6196596439417899	0.2722509984661921	0.0003571727941596	0.8967734744187998		0.63411
ENSG00000106541	AGR2	DEE	29	0.5730190014560193	0.573992156873014	0.5521762068269531	3.492055063110195e-05	0.090518102080831	0.1291040047481268		0.10782
ENSG00000106554	CHCHD3	DEE	56	0.8390303849158129	0.4128599159443979	0.1816128659370539	0.0163024173105004	5.956762645992417e-05	0.7034105791300429		0.63844
ENSG00000106560	GIMAP2	DEE	81	0.1752680291713794	0.9094943581833494	0.9963531427825516	2.6093503850957808e-05	3.1486470918845283e-09	0.6964605632533822		0.96435
ENSG00000106565	TMEM176B	DEE	75	0.0881871089826152	0.4550133066838866	0.9939923143230204	0.0465835372048688	3.203318012570825e-07	0.4352716766700135		0.74991
ENSG00000106571	GLI3	DEE	344	0.3370745691265991	0.5048859298913058	0.8081060281290962	0.0852786731295596	0.0011368368705279	0.8171059222785286	0.30287	0.24387
ENSG00000106591	MRPL32	DEE	59	0.8848528006156258	0.8301925422181463	0.1821635454232691	2.8880896026449077e-05	4.820754841502397e-05	0.4867924092444803		0.30448
ENSG00000106603	COA1	DEE	32	0.5791349602587494	0.7630413632005694	0.0545168005298199	5.427211807954759e-05	2.0107864951101872e-06	0.3414023794489419		0.8886
ENSG00000106605	BLVRA	DEE	69	0.6970523449463373	0.1942468302724505	0.2027897298906527	0.0003481274091331	3.3218332011066303e-05	0.4182868698139301		0.061895
ENSG00000106608	URGCP	DEE	177	0.9782832896798114	0.0039684136479549	0.9579538417662444	0.1608873969278116	0.0018022348370383	0.0720332209310611
ENSG00000106609	TMEM248	DEE	76	0.0005007472970594	0.7586453846819243	0.021809738016503	0.0159970002097506	0.0001523584913321	0.0045156642604848		0.2346
ENSG00000106617	PRKAG2	DEE	107	0.7202101671253793	0.7888861894048713	0.5634965356203834	0.1071424646910562	0.0002029156888248	0.9686346986612144	0.1344	0.39767
ENSG00000106624	AEBP1	DEE	284	0.9442433901582584	0.4450187680491186	0.3287962281104594	8.883527409637467e-09	3.3345451985691656e-12	0.597822092554205		0.092903
ENSG00000106628	POLD2	DEE	100	0.8947908479897666	0.819765788799352	0.4073013364952319	0.0907216481515649	0.0005032751536398	0.9351970652837162		0.70806
ENSG00000106631	MYL7	DEE	44	0.746890151160841	0.1752276943413189	0.1875053657058117	0.0598946498351862	0.0027396140726875	0.4861211194132274		0.98063
ENSG00000106633	GCK	DEE	54	0.53499630517855	0.1426074569082493	0.4643477120603864	0.1076220434107495	6.930709964442722e-05	0.4934514367338398	0.41088	0.63801
ENSG00000106635	BCL7B	DEE	38	0.9051815100548314	0.0859209883425279	0.7420164867591095	0.2866413543446686	0.0173032082463304	0.5426220418021802		0.47315
ENSG00000106636	YKT6	DEE	31	0.9279052758848634	0.9599680939948813	0.534976535811795	0.2747332455315154	0.0635681095795897	0.9801781667189832		0.29662
ENSG00000106638	TBL2	DEE	105	0.1502794452551661	0.6877777278813011	0.4162055704414812	0.4333535687444275	9.241354587259474e-05	0.4272897870092583		0.091162
ENSG00000106648	GALNTL5	DEE	98	2.837230408676642e-05	0.2819581361825785	0.8362343856857842	3.399356702789017e-06	5.433746004900612e-09	0.0004089331342303		0.49113
ENSG00000106665	CLIP2	DEE	228	0.1062925668974677	0.7628712766822324	0.6575781434922252	0.0701160696227107	0.0033691533830331	0.5056672257682087		0.38148
ENSG00000106682	EIF4H	DEE	38	0.600771729851687	0.4418271313490255	0.9347288215178732	0.6479341598815933	0.0003288268107699	0.7543519612963183	0.62797	0.10487
ENSG00000106683	LIMK1	DEE	137	0.997184608020339	0.7231799480470663	0.9605708474240536	0.23633199711899	0.0171660161762298	0.99768238517437		0.20865
ENSG00000106686	SPATA6L	DEE	121	0.945800524492506	0.6628986723300527	0.339285624044353	0.0003391380564693	3.660441247548855e-12	0.8109592135792315		0.463
ENSG00000106688	SLC1A1	DEE	134	0.6911050871845561	0.3644772356241026	0.848311633373726	9.85610588606961e-08	0.0001488812266581	0.1832409434092123		0.23978
ENSG00000106689	LHX2	DEE	61	0.3450475093407494	0.5641559480619593	0.6385680372755798	0.1249957480031606	0.0009998188955156	0.8801827979526735	0.7764	0.10291
ENSG00000106692	FKTN	DEE	91	0.6532544785581241	0.8775068461494919	0.1113926673506293	0.0867875754178314	6.573292156912919e-11	0.2067400340340304		0.65482
ENSG00000106701	FSD1L	DEE	41	0.8292903509692904	0.9354972982485368	0.764899629514476	0.0762411121138858	0.0063602054344571	0.995081270483589		0.52842
ENSG00000106714	CNTNAP3	DEE	226	0.8303757463970923	0.5776829413111217	0.1844216159643817	4.434556722026624e-09	7.325409786365874e-21	0.662269438716588		0.97452
ENSG00000106733	NMRK1	DEE	37	0.965144416316803	0.2154421273281058	0.368007720383768	0.2609117360831163	0.0001457814288532	0.6632627894037322		0.79384
ENSG00000106771	TMEM245	DEE	136	0.1877552041701776	0.6930503809872877	0.550903827966171	4.971988339159097e-06	7.854924096227776e-18	0.5141133284647976	0.23684	0.20635
ENSG00000106772	PRUNE2	DEE	672	0.3623073470289458	0.2717498201136499	0.0469852939432712	1.788563304099155e-20	2.7798134081035886e-35	0.0443244282699509		0.16787
ENSG00000106780	MEGF9	DEE	82	0.9367240010347248	0.7613861205884861	0.7214798553212757	0.3150872788561731	0.0374336054712121	0.9959346675311628		0.19428
ENSG00000106785	TRIM14	DEE	48	0.0358636281895355	0.6124095688224569	0.8018533719415446	0.2279640861597783	0.0604059229164059	0.2591403645822754		0.30851
ENSG00000106789	CORO2A	DEE	148	0.6846023419333734	0.7782340031065048	0.3947069121563861	0.0005878656996423	1.6664411751166554e-10	0.8699555286287288		0.91679
ENSG00000106799	TGFBR1	DEE	60	0.5467829622556661	0.4429946994886197	0.225165929345656	0.000607005474022	0.0002927746463987	0.447885552751878	0.24649	0.24309
ENSG00000106804	C5	DEE	229	0.6393743330347634	0.0444236859769227	0.5437702620315095	0.0076880545331773	7.733195805726585e-15	0.2136650276789278		0.70046
ENSG00000106809	OGN	DEE	53	0.2958914379811423	0.2361826640176611	0.2673521216629186	0.0003724346851524	0.003811547687317	0.1887070614104358		0.49498
ENSG00000106823	ECM2	DEE	140	0.074872348961354	0.48758790478346	0.0823861688318904	1.1684457445141122e-10	2.912869976702237e-07	0.0117353072935018		0.031271
ENSG00000106829	TLE4	DEE	109	0.2292132245022332	0.7429016338685208	0.1291856716776374	0.5666175932140288	0.0006933256670065	0.1477406438834645	0.37348
ENSG00000106852	LHX6	DEE	35	0.941650492444387	0.6642741409121617	0.3992544584649569		9.148324342446256e-09	0.8436750263780334	0.27727
ENSG00000106853	PTGR1	DEE	76	0.9515346011796472	0.6432306968709033	0.9781975259891148	0.0001489708170545	0.0002989661305418	0.8073480040588895		0.30212
ENSG00000106868	SUSD1	DEE	148	0.0871123940042836	0.2148824151710377	0.227457165093819	0.0011725833974261	7.856322438044859e-15	0.092142601302253		0.96822
ENSG00000106927	AMBP	DEE	112	0.8522164044800803	0.2823699376985752	0.7535527655697001	2.5095135833716517e-05	1.3536972697462732e-05	0.6063295669969841		0.56522
ENSG00000106948	AKNA	DEE	345	0.3521258920489175	0.5723583020081733	0.5836824069421622	0.0004721570051701	3.301157078508763e-13	0.829424766862188		0.97659
ENSG00000106952	TNFSF8	DEE	39	0.7769267327000298	0.79136305081605	0.6373827492066206		2.892488164036113e-14	0.9475114333679532
ENSG00000106976	DNM1	DEE	77	0.4665484058608671	0.677553176891994	0.0063547894191305	0.191366507496007	0.0216321460181775	0.0936749005632505	0.074398	0.13867
ENSG00000106991	ENG	DEE	159	0.9481923750866932	0.6327901998607299	0.0979838976626528	0.1009640686492447	0.0017536508725984	0.4468702141770717		0.41307
ENSG00000106992	AK1	DEE	51	0.9694719690119632	0.7695163573255133	0.2631885870771845	0.0266000196085118	0.0004938321275022	0.8348225606057273		0.47689
ENSG00000106993	CDC37L1	DEE	33	0.9402879139999368	0.2414852343890827	0.7877261051388257		8.518329283018218e-08	0.661458837581818
ENSG00000107014	RLN2	DEE	67	0.556760347165961	0.0659564790035944	0.7925110316289192	0.0583569616943016	8.519629800246964e-09	0.290533528835208		0.24005
ENSG00000107018	RLN1	DEE	59	0.9209474059206998	0.6458007263996219	0.970581201399276	0.0431575067684695	3.579626881133811e-08	0.8117263306442366		0.66609
ENSG00000107021	TBC1D13	DEE	62	0.3656335058616523	0.4393357190310499	0.7069445711486728	0.0049282086342068	7.201872746756954e-06	0.7714785172784855		0.87335
ENSG00000107036	RIC1	DEE	296	0.0076712911499322	0.4926534789051766	0.5951345886642065	0.0001215036840578	1.3770368830727295e-10	0.0969263799402809		0.87128
ENSG00000107077	KDM4C	DEE	214	0.2769114439520251	0.7013255643844654	0.5725724849406132	0.0291114588381292	2.248461651099836e-06	0.8094741327203783		0.82895
ENSG00000107099	DOCK8	DEE	566	0.0045683728089929	0.9267246396038537	0.800219137829665	1.3564185009175798e-11	7.310578240339319e-20	0.032008008103531		0.39844
ENSG00000107104	KANK1	DEE	554	0.4190967431770368	0.8796486173821271	0.2477419502894879	2.880536760875244e-11	4.18729690879587e-24	0.6473935257408084		0.96096
ENSG00000107105	ELAVL2	DEE	61	0.7953361953821017	0.1926595306288563	0.6528565190232533		2.838288665100177e-05	0.608248169994571
ENSG00000107140	TESK1	DEE	121	0.0002111591308815	0.6666766311286312	0.493611928828215	0.0562717517950272	0.0044191791676134	0.0018278190115459	0.85305	0.2642
ENSG00000107147	KCNT1	DEE	253	0.1499679821483351	0.7000617033865286	0.0015591991587663	0.0060276975996629	5.772275865730644e-11	0.0077035609937354	0.34788	0.59813
ENSG00000107159	CA9	DEE	136	0.1302185852864018	0.2118143408531535	0.5309835238197694	1.451080714116492e-07	3.2463333754308615e-14	0.3115363685625172		0.81904
ENSG00000107164	FUBP3	DEE	66	0.8842297097727517	0.6525371292753891	0.6538235094759375	0.0046129029266475	7.321521321771213e-07	0.9819078033919544		0.40672
ENSG00000107165	TYRP1	DEE	191	0.8493953915330227	0.1586167134854276	0.9933076656571476	3.230074525739037e-07	7.416835230089334e-17	0.7067401821172894		0.50154
ENSG00000107175	CREB3	DEE	83	0.9645145028052868	0.0607378752624056	0.0119809426206091	0.0192597180637704	1.1016758179461456e-07	0.0550514114022274		0.99177
ENSG00000107185	RGP1	DEE	84	0.9073431082336249	0.5750891702442951	0.3780041244156328	0.0048926080630953	5.942773567320697e-09	0.7866504578510441		0.79791
ENSG00000107186	MPDZ	DEE	581	0.1133266084731882	0.01003591741055	0.3528375157809408	3.643918505791965e-06	1.0670441735077356e-35	0.0124057279837359		0.15371
ENSG00000107187	LHX3	DEE	91	0.7877484261490034	0.6379650373605251	0.9690095071045264	0.3163367651505407	0.0406358775358802	0.9907784356698264	0.89556
ENSG00000107242	PIP5K1B	DEE	70	0.9671668851999952	0.7206468788085456	0.5337368437712039	0.0033202526009936	0.0005068001709711	0.9067454920114022	0.25234	0.28812
ENSG00000107249	GLIS3	DEE	317	0.1005346737725503	0.282721450258691	0.361485629365016	0.0012577311067618	3.809737420371733e-17	0.275966098867669		0.32776
ENSG00000107262	BAG1	DEE	158	0.8580142532719865	0.0399732999488447	0.3024574019783885	0.0001227814213703	1.4679948635985737e-07	0.1159908531169387		0.52196
ENSG00000107263	RAPGEF1	DEE	183	0.0007240079485645	0.6073360075943572	0.972267357275427	0.6099582873940773	5.58499888944307e-05	0.0055091417738033	0.86747
ENSG00000107281	NPDC1	DEE	56	0.8729478852571322	0.2115283932314135	0.658482835243593	0.2537981542249504	0.0444675490079304	0.8064256948028404		0.19707
ENSG00000107282	APBA1	DEE	176	0.5260185699263829	0.433275650208841	0.5471857529170012	0.3854574737676181	0.4564832608358631	0.851145260369327	0.41496	0.74287
ENSG00000107290	SETX	DEE	653	0.7069289831230259	0.9801717703877876	0.724757073019856	5.972923810589234e-11	3.2823273216847374e-29	0.9869591601614572		0.71041
ENSG00000107295	SH3GL2	DEE	59	0.8226036833043807	0.0877653749072053	0.2320580681631654	0.7976966854515071	2.36415808020274e-08	0.0293926895908073		0.78824
ENSG00000107331	ABCA2	DEE	445	0.9244627903612932	0.1303816081769407	0.0162347573538355	3.204646854388122e-06	2.068070486784352e-06	0.0314690642227661	0.20488	0.36733
ENSG00000107338	SHB	DEE	64	0.0012843568605958	0.968394525304716	0.5720932720745626	0.266737769801686	0.0322425174084696	0.0274726709145455		0.69304
ENSG00000107362	ABHD17B	DEE	29	0.6788013558627587	0.9647339115507412	0.1954373850194386	0.2819774787398653	0.0212378717727826	0.7400674821086441	0.08864	0.98766
ENSG00000107371	EXOSC3	DEE	89	0.3388241793313551	0.986867283742765	0.1698512042778087	5.590795377649408e-05	1.1941069734778758e-10	0.41263937336534		0.646
ENSG00000107372	ZFAND5	DEE	26	0.9683528724075507	0.658252651880771	0.5029520551797335		0.0008445512867764	0.8785067270857716	0.45224
ENSG00000107404	DVL1	DEE	219	0.3273772705789121	0.2092610491646587	0.5392620125666194	0.0385950365317368	3.8619291941098524e-08	0.579476243187541		0.59819
ENSG00000107438	PDLIM1	DEE	60	0.6778703603930976	0.700904695807793	0.8499363939943252	0.0005266915394463	6.46703780136338e-10	0.8762312626397484		0.67597
ENSG00000107443	CCNJ	DEE	54	0.9096391069866072	0.1276205814603496	0.2869656431556875	0.0166634532710168	0.0243630734468509	0.4362602873752023	0.95952	0.57719
ENSG00000107447	DNTT	DEE	142	0.7612450239063429	0.4663859678251407	0.9071287491198352	1.0081605727872038e-05	1.0542882423839913e-12	0.9526332032222092		0.78664
ENSG00000107485	GATA3	DEE	82	0.673025366447887	0.141880203754262	0.4459258942158244		1.1513408524905849e-29	0.4446451166615859	0.96096
ENSG00000107518	ATRNL1	DEE	147	0.4078459157097924	0.2470605325746195	0.7962349799678825	0.0504715764102273	2.654254256435661e-06	0.5836036060186189		0.62959
ENSG00000107521	HPS1	DEE	182	0.0154342696615674	0.4562315980888667	0.7496752423292847	0.0001216121726237	3.9891098712405364e-07	0.1076627994047429		0.044388
ENSG00000107537	PHYH	DEE	85	0.8308945308325939	0.6130800769025896	0.591854000271036	0.0160081226982945	5.509681477419354e-06	0.9686292971881184		0.68497
ENSG00000107551	RASSF4	DEE	94	0.5077088500635991	0.5902756470286727	0.0096037896555821	0.086357861836443	1.6520637799560203e-05	0.087553977899005		0.62476
ENSG00000107554	DNMBP	DEE	383	0.8175139265524697	0.8893611443381382	0.7313176590610371	9.16047417004726e-11	1.6725421226214222e-20	0.9326967376300404		0.53267
ENSG00000107560	RAB11FIP2	DEE	102	0.6863824154800666	0.7988290351940293	0.8216038236043138	0.0002165898299129	9.499548297992684e-05	0.8333938948811854	0.30186	0.29068
ENSG00000107562	CXCL12	DEE	33	0.0053677804647165	0.1305631000420126	0.0797119864738457	0.2080860456883174	0.0113840676859309	0.0040610936764107
ENSG00000107566	ERLIN1	DEE	54	0.1026184180067171	0.4573673520747667	0.1420071117382691	0.1650474743473819	0.0068391337410827	0.1005210602818861	0.42854	0.11381
ENSG00000107581	EIF3A	DEE	249	0.0511327236038682	0.3093072804582704	0.5409387090081332	0.0355328852759507	7.734156413279944e-07	0.2228385563585975		0.62808
ENSG00000107593	PKD2L1	DEE	225	0.8862183915200781	0.6491179667445734	0.4741885680884827	5.4526659409639456e-08	1.3186781047947742e-19	0.9519972932372838		0.89026
ENSG00000107611	CUBN	DEE	924	0.0831283603399846	0.9164616749059455	0.3657742537193401	0.8869095774008215	0.9526650736713284	0.2617684046599723		0.075872
ENSG00000107614	TRDMT1	DEE	72	0.8099247777351055	0.7327348806166984	0.6687522081395845	0.0111009219254618	0.0001732866564859	0.9748003573908016		0.1709
ENSG00000107625	DDX50	DEE	134	0.1999809865943393	0.0232634464812656	0.1211548046114708	0.0001396108012429	1.9067308412642496e-06	0.0147631244507248		0.43592
ENSG00000107643	MAPK8	DEE	40	0.4494794804904747	0.2408991016961294	0.6589109369482223	0.1351121766607836	0.0081171046336069	0.7034593110044225	0.99235	0.38294
ENSG00000107651	SEC23IP	DEE	183	0.4384450028850938	0.508610247441514	0.1706288753082523	0.0012863481451516	6.803383849797453e-11	0.5252290546669655		0.91652
ENSG00000107669	ATE1	DEE	95	0.8750981515785397	0.737344724851247	0.4874729354345118	0.0026503023944116	1.863338584871988e-06	0.938611868003326		0.57452
ENSG00000107672	NSMCE4A	DEE	49	0.9645311739863373	0.076219690434648	0.3306909030044	0.0053588235573982	4.221656574637016e-05	0.4795872648820095	0.40923	0.92003
ENSG00000107679	PLEKHA1	DEE	88	0.3095004270013795	0.8923323903815791	0.1459274024266521	0.0090539140821142	2.539299287854137e-06	0.3055005688927831		0.47255
ENSG00000107719	PALD1	DEE	223	0.9230117175381196	0.6117881969492545	0.6133976146967182	0.0114321563866207	2.557351180364133e-10	0.9061288656167352		0.9605
ENSG00000107731	UNC5B	DEE	294	0.2818520232781014	0.2757603821615433	0.6039204255238995	0.94687801536358	0.9317052070249332	0.7379488604382374		0.45981
ENSG00000107736	CDH23	DEE	403	0.7040673844498373	0.6495032000189143	0.3920283764083879	3.9221531958899774e-11	1.861553315025182e-12	0.3429251356649354		0.14138
ENSG00000107738	VSIR	DEE	76	0.119021310387977	0.6046490603271777	0.9900206012902616		2.3422015679305478e-17	0.4207503590707694
ENSG00000107742	SPOCK2	DEE	95	0.8835771079357579	0.3172460729175443	0.3343974387400542	0.1349978547306951	1.3620225277755062e-06	0.7033790624291578		0.60332
ENSG00000107745	MICU1	DEE	68	0.1461531815324358	0.2400724336058072	0.5201347971572876	0.0024390235817653	5.855526116717042e-08	0.4385834349797023		0.2815
ENSG00000107758	PPP3CB	DEE	40	0.8910119387619915	0.0108893298634787	0.1493457474495256		1.7823526272484267e-10	0.0091305192039222	0.52223
ENSG00000107771	CCSER2	DEE	209	0.8001217764542553	0.5277149497919252	0.8969667309680297	0.0057876714627211	7.204626447757042e-09	0.96908780298006		0.56145
ENSG00000107779	BMPR1A	DEE	92	0.1477220939467342	0.5818257457074081	0.4469855507698813	0.2262682710013054	0.0241573143181261	0.5575208036497823	0.33942	0.22125
ENSG00000107789	MINPP1	DEE	122	0.9641173366110396	0.3581183733652469	0.8403226241626388	0.2702659520107845	1.0354332282169875e-06	0.7024650177296661		0.50407
ENSG00000107796	ACTA2	DEE	33	0.7441647998804488	0.312279203481506	0.3289756298024308	0.0046991987331485	0.0011924774710655	0.6283108710201175	0.50749	0.19445
ENSG00000107798	LIPA	DEE	62	0.2885483487490962	0.4444007680591714	0.297505545454868	3.419984102899577e-07	2.6506945279597984e-07	0.4881360086957571		0.31661
ENSG00000107815	TWNK	DEE	154	0.8736388152075507	0.3870487301135891	0.2139704148465913	0.9843850211713812	0.9762234084300624	0.7740445576926684		0.69851
ENSG00000107816	LZTS2	DEE	157	0.9141273137192656	0.0914093796892483	0.6495805486976469	0.0171820145054816	1.0778174056999867e-07	0.4995622298930918		0.80377
ENSG00000107821	KAZALD1	DEE	76	0.8201839495742773	0.8824381821546068	0.7180883271126967	0.0001015297631386	7.981536561176744e-07	0.9844761487203856		0.92555
ENSG00000107831	FGF8	DEE	42	0.042255142064215	0.3604589119689648	0.9407569989397212		1.238970488326738e-09	0.1282246262114058	0.51939
ENSG00000107833	NPM3	DEE	57	0.5494038539959358	0.1103712722425712	0.0214263614115457	0.008686541302405	7.198823432730163e-07	0.0828541242468918		0.73456
ENSG00000107854	TNKS2	DEE	111	0.9355680781035134	0.9707381308261184	0.0696302789329727	0.0085739202863031	1.551767838506367e-07	0.4716266757615248	0.48471	0.5771
ENSG00000107859	PITX3	DEE	59	0.6536516460833726	0.3308818393201453	0.7195380259521023		2.937894117903322e-21	0.7898482862337692	0.10445
ENSG00000107862	GBF1	DEE	329	0.0933645119819152	0.0223221722677602	0.172014397660964	0.0002427536075125	2.702667602383177e-17	0.0531973211559653		0.23428
ENSG00000107863	ARHGAP21	DEE	380	0.8538840143482613	0.418552477996736	0.3051891483226716	0.0014199842050873	5.408554085154892e-11	0.8141586173197476	0.1341	0.81102
ENSG00000107864	CPEB3	DEE	98	0.9578193645905247	0.4594518450361279	0.7226214443728685	0.1450999907138365	0.0055363474041195	0.9461374671085536	0.14517	0.43459
ENSG00000107872	FBXL15	DEE	29	0.9224350271019264	0.0955861793410911	0.5696262788904467	0.0011155901080326	0.4124969237374607	0.0904617851573741	0.6401	0.0050685
ENSG00000107874	CUEDC2	DEE	62	0.1654614208453302	0.9054579491208362	0.6868494938739719	0.0053572228800839	1.218697286212293e-06	0.6843313686106407		0.31474
ENSG00000107882	SUFU	DEE	73	0.0342836101069307	0.8026412608342497	0.5705860413543937	0.1326757438346189	0.0076066098238895	0.2809676882801605		0.27683
ENSG00000107890	ANKRD26	DEE	354	0.1518421967239142	0.0888472450793279	0.7915684235315847	5.688878768025213e-09	4.6211965369950685e-22	0.270144805752135		0.4857
ENSG00000107897	ACBD5	DEE	106	0.7094016996018361	0.3791442149278269	0.1949286324182147	0.0014149740787684	1.4795136585656097e-05	0.4418013285767813	0.78716	0.56542
ENSG00000107902	LHPP	DEE	72	0.0165691007238919	0.7332099494523097	0.9823528623092774	0.0318568086546157	9.39247125457389e-05	0.1858909070159038		0.30596
ENSG00000107929	LARP4B	DEE	162	0.0774180751038925	0.0316674076071202	0.8959543730567416	0.1191502827261708	0.0294786217346329	0.0814112042017608	0.14887	0.71593
ENSG00000107937	GTPBP4	DEE	91	0.5875695727540389	0.2434227659610873	0.7646061545651044		1.7775274415591462e-37	0.578842555295733
ENSG00000107938	EDRF1	DEE	197	0.7114235296422847	0.1641171455444046	0.2741480910637167	0.9461169203087312	0.972904853307048	0.6780948700196845		0.66364
ENSG00000107949	BCCIP	DEE	84	0.6894856774131621	0.6526920704301583	0.5283446529909573	1.5458946433842145e-05	1.1006975057941168e-05	0.7904856657567091		0.039536
ENSG00000107951	MTPAP	DEE	131	0.6586406040003394	0.9395925756887222	0.466767320553316	0.0235452589880765	1.8248637965452856e-06	0.9513260660957756		0.67038
ENSG00000107954	NEURL1	DEE	97	0.3332613744095374	0.0204351550264336	0.5849492003540235	0.0617583505751958	1.1017409143166303e-09	0.0697638023368104	0.39119	0.96838
ENSG00000107957	SH3PXD2A	DEE	216	0.0702913891732133	0.4738427817175181	0.2362859329668234	0.0253777371151113	0.0004630497796677	0.2110604224911108		0.41126
ENSG00000107959	PITRM1	DEE	246	0.1012651359239565	0.6659538866612288	0.6507989194502751	3.841320977312251e-06	5.712297010561308e-17	0.5192614556339397		0.89824
ENSG00000107960	STN1	DEE	67	0.5597536895447458	0.6610315977157111	0.1016509034103251	8.944299220154639e-05	4.233745126851644e-05	0.3624281290010072		0.32355
ENSG00000107968	MAP3K8	DEE	68	0.9735121243851066	0.3507450861942363	0.5464691483599287	0.1376498091764356	0.0050009311261261	0.8333319859499159	0.29557	0.18935
ENSG00000107984	DKK1	DEE	62	0.683277660064602	0.9954578865350576	0.1492157040316064	0.027704114463002	0.001203906401557	0.7065194758832272		0.89626
ENSG00000108001	EBF3	DEE	57	0.9786394074035186	0.4744283104786867	0.2832719318856937	0.2675495779186163	0.0494785073722795	0.7319459641437704	0.42276	0.54114
ENSG00000108018	SORCS1	DEE	259	0.6248801436035682	0.873717058388233	0.6296634838966464	0.0001695772779288	2.501473847044955e-07	0.9227651326711672	0.71902	0.18062
ENSG00000108039	XPNPEP1	DEE	113	0.7160690915753538	0.0344037127193202	3.2436213027095793e-14	0.0001140494098672	3.205270787257219e-37	0.2095750024416766		0.85022
ENSG00000108055	SMC3	DEE	54	0.2568510712255385	0.7640838139012975	0.9273157114747284		2.7151139674984767e-12	0.6868345378158555	0.70573	0.18749
ENSG00000108061	SHOC2	DEE	51	0.889862931190341	0.3143147555394681	0.5661642550355785		1.6666698488328396e-12	0.7564953463092632	0.98401
ENSG00000108064	TFAM	DEE	51	0.9722223811273984	0.7280409604139843	0.7322016731087948	0.2290807844244975	0.0186498950146406	0.9907152406720188	0.33481	0.57632
ENSG00000108091	CCDC6	DEE	54	0.7161233568558574	0.4253540380667789	0.9332370560838544		1.5670248838413258e-23	0.7899626251687175	0.62553	0.1339
ENSG00000108094	CUL2	DEE	81	0.6590542630636841	0.2557846434929086	0.003561894438975	0.0379710978002592	0.0011636856339858	0.0500668722536892	0.91711	0.2752
ENSG00000108100	CCNY	DEE	46	0.9545888533171124	0.0967525924225967	0.3883200896562705	0.1081293232020709	0.0012093614389657	0.5050780163657473	0.0067932	0.9319
ENSG00000108106	UBE2S	DEE	46	0.9354784749298836	0.2304240135597401	0.0733505172845875	0.3314023458807884	0.1729561841181044	0.3767691540946538	0.94715
ENSG00000108107	RPL28	DEE	33	0.767056634739079	0.3266592911647473	0.0522281577325266	0.2116502017184539	0.2647836527813785	0.2666551112607074		0.15478
ENSG00000108175	ZMIZ1	DEE	190	0.1715526241729944	0.9302795175378236	0.4500241116139417		3.197442736418781e-55	0.4581546063359818	0.54602
ENSG00000108176	DNAJC12	DEE	47	0.9890658992123648	0.896532192668208	0.5249628047189506	1.3113132138075495e-05	0.0006465356435607	0.4530961617618003		0.06013
ENSG00000108179	PPIF	DEE	42	0.6454866727580544	0.0002737377197511	0.470928467478568	0.005028665127053	0.0001198982305992	0.003688775901253		0.72465
ENSG00000108187	PBLD	DEE	75	0.941157416949788	0.2265145804933637	0.6183337746569171	0.102712062171456	2.881673783480163e-07	0.6515467219385309		0.6027
ENSG00000108219	TSPAN14	DEE	39	0.5768045922282237	0.800681124820398	0.5564111959165094	0.1551621886271568	0.0401815892546012	0.9643273340781826	0.37215	0.1394
ENSG00000108231	LGI1	DEE	73	0.2856535257951316	0.1304864133334937	0.897994060649739	0.0531941624812783	0.0151108824981506	0.5281315604631254	0.40713	0.39461
ENSG00000108239	TBC1D12	DEE	94	0.8046550631935507	0.3799069152936761	0.7391415040342246	0.0360754684506456	0.0003482480135501	0.906258164387412		0.4365
ENSG00000108242	CYP2C18	DEE	47	0.0053921275393314	0.6316110734974191	0.4707631226060502	0.017410122193218	3.0753404587317074e-05	0.0511878837883348		0.63913
ENSG00000108244	KRT23	DEE	97	0.0010229709905069	0.5850800614891017	0.040011112029952	0.1824696920101849	5.609548256636553e-06	0.0055297881303974		0.65116
ENSG00000108255	CRYBA1	DEE	49	0.8091644176823022	0.7493207673017996	0.8569219087564951	0.0370773652369525	2.4175114370306323e-08	0.7003204133963209		0.98688
ENSG00000108256	NUFIP2	DEE	149	0.849444915599505	0.7956648973000198	0.8323104041493932	0.0466158277427597	0.0002303616354855	0.99661623084704		0.3034
ENSG00000108262	GIT1	DEE	133	0.8123329865713362	0.1372753717875707	0.5722017713486318	0.0761581493841722	0.0014421839904275	0.5963046384859632	0.95397	0.34249
ENSG00000108306	FBXL20	DEE	38	0.7342887088383434	0.7664959312134958	0.8169558504257876	0.1641678222111859	0.0175658300690459	0.9910513394375892	0.79175	0.327
ENSG00000108309	RUNDC3A	DEE	69	0.8705921732920309	0.6761050806684331	0.6969351017837384	1.0980392445272209e-07	1.276431053090341e-05	0.3383550642061818	0.096749	0.21602
ENSG00000108312	UBTF	DEE	69	0.8327973340208946	0.8748604250946803	0.2917388381741628		5.353359999625964e-35	0.5672413581016782	0.82991
ENSG00000108342	CSF3	DEE	47	0.9981742824645568	0.5319510320743588	0.680023383595878	0.2414305630908825	0.0058842995699415	0.9680202759473632		0.71484
ENSG00000108344	PSMD3	DEE	80	0.8924126771670954	0.0214798617324645	0.8991049299511467	0.3647491185779159	0.0353123842498423	0.2430673864212232	0.42449	0.32191
ENSG00000108349	CASC3	DEE	129	0.6259240068195122	0.0597660047523156	0.0136169521003038		5.124387179746749e-36	0.0275397078198333	0.92498	0.64061
ENSG00000108352	RAPGEFL1	DEE	87	0.4206157246145354	0.3964931617527737	0.0530270215366022	0.0154949181997509	0.0137817532644486	0.1870331453813117	0.14165	0.50382
ENSG00000108370	RGS9	DEE	162	0.9301212259305018	0.8177752843505879	0.5299424639599664	1.545560864786938e-06	3.5393104757080727e-12	0.9592846487189812		0.78684
ENSG00000108379	WNT3	DEE	41	0.9267236937454976	0.012161397122316	0.2378792288928072	0.1428987265069671	0.0330870399467101	0.113030561667494	0.84045	0.15488
ENSG00000108381	ASPA	DEE	80	0.5108711435499522	0.9804154922764284	0.3006135420315118	3.157417162227104e-06	0.0004568327437051	0.4146230607912743		0.25236
ENSG00000108384	RAD51C	DEE	99	0.6462123012704621	0.5076298169932669	0.4615253292265326	4.77846861278824e-08	3.352777449323392e-11	0.7650108099502488		0.74914
ENSG00000108389	MTMR4	DEE	183	0.6413696814420816	0.405882243528063	0.1003788585102877	0.1698234596527322	0.0285819389679978	0.4392869668492173	0.59058	0.29749
ENSG00000108395	TRIM37	DEE	206	0.0024833261471288	0.7714077136341723	0.5168789243249481	2.2617011232526834e-14	2.72011748615907e-14	0.0113941919403399		0.10362
ENSG00000108405	P2RX1	DEE	104	0.9521086141132054	0.3950519707999822	0.5072711289859293	0.8746430984962451	0.8831510776435176	0.9623772194209076		0.42158
ENSG00000108406	DHX40	DEE	84	0.3269354987596189	0.2407938964372837	0.3738291320097406	0.2587803149770539	5.243772891756947e-06	0.342864284023921	0.0023749	0.84634
ENSG00000108417	KRT37	DEE	151	0.0297776677203956	0.8590142123892885	0.2228731983900664	2.1663359035053945e-07	7.521796352435411e-10	0.1081825220852613		0.040933
ENSG00000108423	TUBD1	DEE	100	0.7712089959455347	0.2403203408578605	0.9111694104541228	2.3916029737385134e-06	6.207315902532274e-07	0.5662071506672579		0.33628
ENSG00000108424	KPNB1	DEE	44	0.8085770814194829	0.4873810292076868	0.0366988960475112		1.1645459338474904e-09	0.0371664488499373	0.24651
ENSG00000108439	PNPO	DEE	60	0.8445619763297683	0.0836536676373625	0.5338608866278887	0.0072772693487183	7.579702411313465e-05	0.4152989001058467		0.76678
ENSG00000108443	RPS6KB1	DEE	25	0.6819074495197556	0.3783008607006957	0.159129032096909		1.5009437190478403e-09	0.4604395010874365	0.87181
ENSG00000108465	CDK5RAP3	DEE	117	0.8988897945432932	0.747288973900742	0.8897980575156177	4.438159900034764e-06	2.583609801282751e-09	0.97352096485594		0.60117
ENSG00000108469	RECQL5	DEE	261	0.0014325768509452	0.0407490541004566	0.4975098021760477	3.5896114181433807e-06	1.931951511122733e-24	0.0036888683580182		0.19208
ENSG00000108474	PIGL	DEE	62	0.9004985440430202	0.6705644922081702	0.504624549188009	0.0182247674519626	7.183583237535509e-05	0.9674062761842036		0.16119
ENSG00000108479	GALK1	DEE	103	0.9558470863510794	0.1636228595537395	0.0658395886060791	0.0005323723892014	0.069375824766189	0.1429197056376212		0.048831
ENSG00000108506	INTS2	DEE	160	0.2977262228120017	0.5393944338015293	0.7731771600139756	0.1079436091231009	2.903932745180878e-05	0.7583933371724466		0.97954
ENSG00000108509	CAMTA2	DEE	249	0.8377163518110231	0.3458122616221588	0.4171914761086885	0.0003705328156036	3.2866391863989985e-08	0.820508042420059	0.73904	0.82396
ENSG00000108510	MED13	DEE	319	0.0017337131998238	0.249143192417108	0.6085154240927277	0.0464038353921456	6.801112057364227e-06	0.0262244502291259	0.44623	0.10808
ENSG00000108511	HOXB6	DEE	66	0.3989647242654887	0.3532694437177497	0.8287754918869519	0.0031165876032368	5.512700728131211e-05	0.754714150140503	0.27528	0.2032
ENSG00000108515	ENO3	DEE	162	0.0002912368418485	0.6929162651345775	0.986879580408508	0.0008185393863286	2.1414738081269364e-18	0.000815215170586		0.36095
ENSG00000108523	RNF167	DEE	107	0.6257355555665979	0.9473976507883732	0.972012806298042	6.318318621608496e-07	7.73368963320096e-06	0.5221788358751832		0.074927
ENSG00000108528	SLC25A11	DEE	52	8.962450709614249e-07	0.8291787162633946	0.0004158638365468		6.444825100452355e-21	2.354473921274393e-07	0.16316
ENSG00000108551	RASD1	DEE	61	0.9018051863182848	0.3994006710243432	0.0588939306741631	0.0069126754651881	0.0006392496041729	0.2575127789733925	0.17234	0.50418
ENSG00000108556	CHRNE	DEE	185	0.0357392971148323	0.8961697436824367	0.4761790789189426	7.027342498677022e-11	1.0027789433915807e-15	0.1618432295030043		0.45207
ENSG00000108557	RAI1	DEE	473	0.0439648427585866	0.5760909983308218	0.2074282002783662		3.504913685048429e-158	0.0823910335900767
ENSG00000108559	NUP88	DEE	201	0.0559273010212277	0.1823540334119185	0.0149986593014863	9.499450085262776e-07	1.4583622783391813e-18	0.0138873712400422		0.61205
ENSG00000108561	C1QBP	DEE	50	0.908910109914028	0.4447282933828274	0.2913961772648778	2.663948693113665e-06	0.3467790072410214	0.0043229047654316		0.14791
ENSG00000108576	SLC6A4	DEE	102	0.6513935662652799	0.988176298043802	0.3440255370738195	0.0010437253939799	0.0026102418528248	0.5016353878068942		0.16702
ENSG00000108578	BLMH	DEE	73	0.9656314266303296	0.6744887300634024	0.7764464008954981	0.0161707075410968	1.3935608061707391e-05	0.9936749670330476		0.8509
ENSG00000108582	CPD	DEE	182	0.2616867986511198	0.8414800147271901	0.0984466952881436	0.0061385478206414	5.946275255424599e-07	0.3396236238190057		0.96006
ENSG00000108588	CCDC47	DEE	69	0.7131840653096235	0.0272828561339612	0.948747154247842	0.0117719391115237	0.003117944514831	0.2410234840483396		0.065807
ENSG00000108590	MED31	DEE	29	0.4021283106059651	0.5282711007077188	0.5376403642433026	0.005642982986428	0.0002599392984584	0.864181011890827	0.84301	0.66794
ENSG00000108591	DRG2	DEE	74	0.0552821652657456	0.8142644290819667	0.729448804156639	2.493675301266503e-05	6.437250501347727e-07	0.3073698220871177		0.52305
ENSG00000108592	FTSJ3	DEE	245	0.7083612625345841	0.1696151012382237	0.8974479338071035	2.107717956325209e-09	3.3285854749879114e-09	0.282145120048183		0.062498
ENSG00000108599	AKAP10	DEE	117	0.0331642650476692	0.1973498592830429	0.427617394975861	0.0015730692763113	0.0058762259153654	0.0575957781620116		0.21387
ENSG00000108602	ALDH3A1	DEE	143	0.3660208915784527	0.3836495684501354	0.1585214778797317	0.0008472543201425	2.7744093206847377e-10	0.376025257841621		0.83805
ENSG00000108604	SMARCD2	DEE	89	0.7015850786552178	0.2082801688144724	0.3015598853799436	0.0296217609734793	0.0019195464563974	0.5367664870079579	0.26683	0.35992
ENSG00000108622	ICAM2	DEE	80	0.5970725413567181	0.3545376975169326	0.8469544496412958	0.0009954736778045	1.0510253634542408e-08	0.8426881049585969		0.93729
ENSG00000108639	SYNGR2	DEE	44	0.8998349526657663	0.2802534572737369	0.8964779154239372	0.344877894200683	0.0288387261587166	0.8737165192124302		0.16724
ENSG00000108641	B9D1	DEE	63	0.7773532587468177	0.3198066641260037	0.360075986955759	0.0559024937962037	0.0049230246340576	0.8330220235599926
ENSG00000108651	UTP6	DEE	127	0.8370963233322414	0.3868840859604256	0.091229989776934	1.2485517139604505e-07	1.0610998039738324e-11	0.4361757737829279		0.37708
ENSG00000108654	DDX5	DEE	70	0.0126831795165252	0.5196034302052788	0.240479715658311		7.589363906193748e-12	0.0359981251136358
ENSG00000108666	C17orf75	DEE	168	0.0181703005698296	0.0757666337099954	0.0014371710528228	5.407462902593918e-05	0.0172715209167015	0.0001571588383738		0.25684
ENSG00000108669	CYTH1	DEE	54	0.3278918415951796	0.5342859679267504	0.998800848140403		3.6730168314654574e-20	0.7418220362716579	0.46873
ENSG00000108671	PSMD11	DEE	53	0.5027044873944544	0.446827322670386	0.9882166844333924	0.5719439546484116	7.812391340464366e-08	0.3030643610987789	0.85312	0.39169
ENSG00000108679	LGALS3BP	DEE	182	0.5345936508876026	0.6619470488553256	0.3676545452705364	0.6406080871277867	0.9327189591449924	0.3744015973285616		0.091199
ENSG00000108684	ASIC2	DEE	98	0.3336435902257606	0.9741188557129354	0.5307949556851775	0.0182311042791555	1.1172485623981678e-06	0.8390355912614911	0.10612	0.50323
ENSG00000108733	PEX12	DEE	94	0.8836773918749847	0.3264906843169027	0.7567738967367467	4.008673154621892e-06	1.677897862187574e-07	0.8257529408030727		0.36941
ENSG00000108759	KRT32	DEE	138	0.2171356573827635	0.2346712040555397	0.7758426533091941	0.0135950723522521	3.4771532519407844e-11	0.4473641810818516		0.53255
ENSG00000108771	DHX58	DEE	180	0.8487300367613677	0.0634338695365072	0.5790378747974998	1.282184775091377e-06	4.830654417509576e-16	0.446617949411681		0.75044
ENSG00000108773	KAT2A	DEE	97	0.9489014349440296	0.1676549578472871	0.7512496840552453	0.1093546209562754	3.6637478533310926e-10	0.3290208244498492	0.86977	0.50111
ENSG00000108774	RAB5C	DEE	33	0.5246973013571001	0.0091030490216411	0.1319706258202352	0.0295077408457372	0.0151106417568598	0.0892378550791579		0.37855
ENSG00000108784	NAGLU	DEE	163	0.0170029690196592	0.6859695542037563	0.7921753004268294	8.392635143853143e-13	4.069387722114469e-10	0.0202592386090134		0.043291
ENSG00000108786	HSD17B1	DEE	101	0.0040546049069922	0.0540114315561522	0.114604496260122	0.0024696626563902	1.5629233521797087e-10	0.0096383520843831		0.43139
ENSG00000108788	MLX	DEE	57	0.9248161306432066	0.7002844841947999	0.2642616812064566	0.0399633357699592	5.616554227390375e-05	0.8478196659223681		0.68781
ENSG00000108797	CNTNAP1	DEE	265	0.110348279818681	0.8056157840455095	0.994515339804543	4.925245281720559e-05	1.3017636092896756e-14	0.6055449216287793	0.37587	0.77934
ENSG00000108798	ABI3	DEE	103	0.7245269283623368	0.8827047504149299	0.6122204701172786	2.358028632474939e-05	8.983341873870212e-10	0.9706167317995344		0.69776
ENSG00000108799	EZH1	DEE	70	0.1878382918545414	0.5550374899344557	0.2230466325432246	0.3573832656725697	0.0196295272134582	0.4222524590934257	0.71533	0.18746
ENSG00000108813	DLX4	DEE	54	0.0534425374568897	0.9964107394559488	0.966689948425472	0.0001390728822668	0.0011463136082718	0.2483547433124808		0.080338
ENSG00000108819	PPP1R9B	DEE	77	0.6918472753626336	0.3646451529628535	0.3526876477810274		1.7201345245707446e-22	0.6175689939444775	0.88969
ENSG00000108821	COL1A1	DEE	274	0.418664677313082	0.8209681525963538	0.5233037665979592	0.0827294760916704	0.0015884432908451	0.9020353546203832		0.38195
ENSG00000108823	SGCA	DEE	104	0.818076924072393	0.0767599495330023	0.4012888854748969	0.0001039381512731	2.7352698678770365e-05	0.2531436842336096		0.56576
ENSG00000108826	MRPL27	DEE	57	0.6354186738318762	0.2966176465916308	0.3115076021513139	0.4264820857448685	0.0291215999298253	0.7019850762104785		0.46244
ENSG00000108828	VAT1	DEE	73	0.8216110628409554	0.146870466149408	0.855812495095391	0.0001047100227276	6.453778935138681e-07	0.5838653979462175		0.71793
ENSG00000108829	LRRC59	DEE	61	0.0001474618439979	0.1376801878933858	0.9596170414184514	0.1938368304185596	0.0796385490366223	0.0034707139369829		0.12861
ENSG00000108830	RND2	DEE	64	0.895097570663606	0.6535315459315336	0.4801344710879595	0.1195161997879995	3.945181193219887e-05	0.9084237712591792		0.8247
ENSG00000108839	ALOX12	DEE	124	0.7958097075849497	0.1055622547840536	0.8254638995941445	4.410991579711548e-06	9.338517751811164e-09	0.4654511970093249		0.35936
ENSG00000108840	HDAC5	DEE	165	0.0115470780129753	0.779506429138372	0.3137328930546386	0.1081545311323094	4.871446610873044e-08	0.0112040048641966	0.78612	0.62757
ENSG00000108846	ABCC3	DEE	406	0.0962173171394814	0.0659431915534238	0.3931549181622046	1.6880326166953412e-12	4.126454624693293e-21	0.0963797868983018		0.19539
ENSG00000108848	LUC7L3	DEE	47	0.0030718296370946	0.0851364483527177	0.537899261447337		2.6275157849431315e-09	0.0097535114794258
ENSG00000108852	MPP2	DEE	145	0.0141226513917673	0.8590795286463113	0.5047337494343536	0.6553895234237975	2.49447395878512e-05	0.1088812920710886		0.74175
ENSG00000108854	SMURF2	DEE	98	0.198953208217378	0.1062448731788334	0.0794868506028852	0.0048700349991254	7.902231112013641e-06	0.251242084196379	0.94076	0.74619
ENSG00000108861	DUSP3	DEE	26	0.9013663719799994	0.7986965757192581	0.95128765314624	0.1316028475991208	0.0358186751055527	0.9984868054805434		0.61298
ENSG00000108878	CACNG1	DEE	80	0.9446146133182532	0.4425308172874534	0.7723922311844926	0.0005951980692778	5.872632760633553e-05	0.8548563394694194		0.07646
ENSG00000108883	EFTUD2	DEE	113	0.9221611688356652	0.2442463028879279	0.3005670294899013		3.8549448410784566e-42	0.519498050262768	0.09098
ENSG00000108924	HLF	DEE	34	0.0335013799765867	0.356509779726796	0.4837369283744458	0.0001797074139882	0.4430973862734678	0.0625574326283731	0.81768	0.023176
ENSG00000108932	SLC16A6	DEE	88	0.8190065961820454	0.8337278222528528	0.0504012870830724	0.0012458517382026	0.0004556733982549	0.3350547541895686	0.67014	0.72894
ENSG00000108946	PRKAR1A	DEE	35	0.8860111050821409	0.4411177010732376	0.9976964157440784	0.5904301190017958	9.26419913760019e-05	0.7566425436503551	0.88812	0.39568
ENSG00000108947	EFNB3	DEE	63	0.4198517483892051	0.1599800399572354	0.1223473825971237	0.0014623857598629	0.0020855928434627	0.2434060701534682		0.18783
ENSG00000108950	FAM20A	DEE	146	0.2250397942121083	0.4591471337207824	0.4185120766606317	9.592227370003836e-07	1.3314247561243049e-17	0.497669399148912		0.72301
ENSG00000108960	MMD	DEE	28	0.9702206539666126	0.5433098307512402	0.5970731236017228		6.76521102025388e-10	0.7880712921310302	0.49467
ENSG00000108961	RANGRF	DEE	52	0.0645132398871304	0.0854403914806383	0.8938997999161628	0.2723258974148642	1.9196676376823586e-05	0.0207578529088009		0.86703
ENSG00000109016	DHRS7B	DEE	76	0.8391860430192459	0.8367940763191829	0.3925894026961848	5.579788481016382e-05	0.0019691632064369	0.5877377374035491		0.05137
ENSG00000109046	WSB1	DEE	80	0.6488857190817104	0.1332375687450697	0.0978974904225739	3.900847783437338e-09	0.0206621516893129	0.005217841127527		0.01274
ENSG00000109047	RCVRN	DEE	51	0.2846009503198715	0.7712844205089735	0.9510829633276944	0.1850327180803537	2.476354874935547e-06	0.5586407772941289		0.4823
ENSG00000109061	MYH1	DEE	495	0.0738504153993106	0.2468659196685851	0.7407585835908659	1.0317787493248249e-17	3.1013660962123247e-29	0.3156526184414491	0.58968	0.81291
ENSG00000109062	NHERF1	DEE	84	0.0013100843562123	0.2377960567076979	0.0555069296858839	0.0026834933022861	2.20365766735567e-07	0.0089086572957394	0.40058	0.53011
ENSG00000109063	MYH3	DEE	413	0.0154567145511968	0.4829405104006175	0.0287598278853878	2.3938347509718537e-10	6.48974178401418e-18	0.0160359311969603	0.015231	0.45315
ENSG00000109065	NAT9	DEE	52	0.3664626364373275	0.9181633592384744	0.6145660244103837	0.1006360189182663	0.013934660776145	0.916634152867926		0.25413
ENSG00000109066	TMEM104	DEE	147	0.1360816673369419	0.1442876666253839	0.06130411017014	0.1184901360527129	5.4084927845754944e-08	0.0592729306147255		0.78652
ENSG00000109072	VTN	DEE	104	0.77288832122504	0.9132830672051644	0.9403572981158006	0.0027246428815189	1.3058674352699478e-10	0.9056551467868704		0.97258
ENSG00000109079	TNFAIP1	DEE	64	0.845709071291936	0.5807024486102806	0.7389927689495914	4.289238450346556e-07	3.619152491382082e-07	0.7867995570003025		0.090897
ENSG00000109083	IFT20	DEE	34	0.0063672653881644	0.1965758508323825	0.5163133202184549		1.4088708508868085e-11	0.0298291843048226
ENSG00000109084	TMEM97	DEE	33	0.4719217300727799	0.1883123997367395	0.3110730504383721	0.0313263384931494	0.0002569522391048	0.5111054932488446		0.48475
ENSG00000109089	CDR2L	DEE	82	0.9450697208524792	0.2492977968040483	0.4611358874346388	0.0274701390885087	0.0002431326081648	0.8155581301004365	0.77348	0.97329
ENSG00000109099	PMP22	DEE	32	0.7803891466659444	0.0519278074498447	0.7540161697732328		4.934240883876733e-11	0.2706726039227131
ENSG00000109101	FOXN1	DEE	162	0.9460949888115606	0.6660013510446247	0.5125649880448491	0.0243103120347347	1.4898106755875125e-07	0.9131087891475684	0.77984	0.46935
ENSG00000109103	UNC119	DEE	53	0.5982598970632385	0.9408454353232184	0.2646637103238274	0.0004543785874309	0.048473408099571	0.3018912638520549		0.033787
ENSG00000109107	ALDOC	DEE	88	0.6869065847634632	0.124851437063712	0.6051423691102253	0.0103883856841795	0.00034078819649	0.5676271546170251		0.65933
ENSG00000109111	SUPT6H	DEE	239	0.5253646886793751	0.5287456649834653	0.5070917855009137	0.0003208649239307	0.0268118489076467	0.410693798976564	0.43718	0.10866
ENSG00000109113	RAB34	DEE	61	0.5748795911682891	0.5623135125355487	0.2365140938012596	0.0823527549942383	5.9165502494309524e-08	0.4700660114052837	0.61414	0.81222
ENSG00000109118	PHF12	DEE	194	0.041182619266877	0.1462063931631136	0.2673681569176548		2.2046848574413493e-53	0.0522575459259289	0.90456
ENSG00000109132	PHOX2B	DEE	33	0.8905282923986642	0.4650229013198769	0.319846810054949	0.4250139586862371	0.0301693428209874	0.849941681815715	0.22459	0.22305
ENSG00000109133	TMEM33	DEE	45	0.6372981429420038	0.7755882778522994	0.6155477832264309	0.1855768869030157	3.0347996548798007e-05	0.8564981623075204		0.77287
ENSG00000109158	GABRA4	DEE	70	0.6123477835662776	0.3379848964361859	0.0179066248981771		1.6434471069543246e-33	0.0358988885434589	0.69573	0.45092
ENSG00000109163	GNRHR	DEE	60	0.1032276398919557	0.66702482926241	0.3467560516093624	0.2804215489346267	0.0003426571733944	0.4052373538463194		0.50621
ENSG00000109171	SLAIN2	DEE	97	0.9556089812447424	0.1342495907351993	0.4056775308968284	0.2494454260449242	0.0147572108229876	0.5068242657669613		0.62922
ENSG00000109180	OCIAD1	DEE	28	0.6106778790309958	0.1410611683913109	0.160368979985342	0.0181325994481183	0.0353750130647533	0.1846489629643095		0.038236
ENSG00000109181	UGT2B10	DEE	165	0.3476761981249968	0.100417263364895	0.3249164014340518	2.355503344497674e-06	4.3614772055051714e-13	0.2772739849630833		0.78374
ENSG00000109182	CWH43	DEE	158	0.1006148782262809	0.3499793018769005	0.8933620162400795	1.0596490243853e-05	7.375068616583546e-15	0.4374861055900875		0.278
ENSG00000109184	DCUN1D4	DEE	44	0.9775381457650962	0.7284944394088895	0.4315231172692796	0.2354070294483734	0.0268705560039905	0.920632705437555		0.16044
ENSG00000109189	USP46	DEE	34	0.0029763680228098	0.3409062340015772	0.4931753786338277	0.7928918571632448	0.0001737379250717	0.0324464417360496	0.92147	0.25685
ENSG00000109193	SULT1E1	DEE	47	0.8652930607232565	0.0907173103541704	0.0217071512685762	2.8467371694518504e-05	0.0709412001403319	0.0312954346300912		0.029992
ENSG00000109205	ODAM	DEE	58	0.7604932952084806	0.984197341435988	0.9084611483486864	0.0012164634852781	0.0001247730110522	0.9376942126039712		0.51658
ENSG00000109208	SMR3A	DEE	50	0.7822260572335469	0.6350645807836612	0.2379301475629881	6.4682358560595e-08	0.0811536860001555	0.0062179428500809
ENSG00000109272	PF4V1	DEE	31	0.5622689998702146	0.5178683708389155	0.756328485262069	0.0020177717874328	0.0630081689662222	0.5621465618126612		0.11108
ENSG00000109320	NFKB1	DEE	141	0.3913749227138735	0.046426085170811	0.0326515571152697	4.7020509415217285e-05	0.0103372990801639	0.0126636728269708	0.98705	0.098617
ENSG00000109321	AREG	DEE	60	0.7891950569054811	0.7404793815818811	0.7497253244770579	3.4672546448360186e-07	1.2452394037299812e-05	0.3971930413637808	0.54872	0.78904
ENSG00000109323	MANBA	DEE	184	0.9830658036048296	0.9300957298791098	0.9082044503506808	2.9657640048562203e-05	1.2122653705481474e-13	0.9977700803453732		0.98715
ENSG00000109339	MAPK10	DEE	38	0.6202793927892886	0.6533227813444417	0.5142038056912458		1.840949857489057e-10	0.6382174130915113	0.31636
ENSG00000109381	ELF2	DEE	97	0.4842808811381247	0.615008773506353	0.5431464409518576	0.0775614452113393	0.0214074793205801	0.8718187858979131		0.56635
ENSG00000109424	UCP1	DEE	92	0.924484635522692	0.4524940252721636	0.922781912783366	0.0099947323554542	2.7126798146886306e-10	0.798277542878341		0.80159
ENSG00000109436	TBC1D9	DEE	232	0.9051587238394	0.0678245511605012	0.0307585486466117	0.0197402105665273	6.668040786738348e-07	0.1220409342544356		0.96102
ENSG00000109445	ZNF330	DEE	52	0.9034115984930526	0.0282415969538996	0.3865540224599377	0.0054517273994848	5.149741046591489e-06	0.1984772683017368		0.89565
ENSG00000109452	INPP4B	DEE	104	0.7369623999008377	0.179241621590743	0.1497287378548617	0.062156611280695	0.0003509331402461	0.5061772626524785		0.55814
ENSG00000109458	GAB1	DEE	122	0.8183091920899929	0.687568905638985	0.9725940798233272	0.0041583454801311	3.533694039773965e-06	0.9915672677353098		0.7172
ENSG00000109466	KLHL2	DEE	76	0.559248840661694	0.2738855804247747	0.715241115046111	0.0041478634648153	4.8701223708544e-07	0.8288320688580941	0.67155	0.71448
ENSG00000109472	CPE	DEE	63	0.9809586916961204	0.4516181112150765	0.4761853009940551	0.0655250972879338	0.0012969530881722	0.9040564771576172	0.46497	0.34564
ENSG00000109501	WFS1	DEE	428	0.0059955101607828	0.2562370116646766	0.0052068553619847	2.077041763662042e-09	1.0599162001987809e-15	0.001494123254884		0.85869
ENSG00000109511	ANXA10	DEE	77	0.795245779656276	0.2661602777774385	0.5679684124179493	0.0518239994078552	1.3572864129446655e-09	0.3841259368626174		0.97338
ENSG00000109519	GRPEL1	DEE	46	0.6542817609640172	0.639290133871409	0.9382132065931268	0.1072398088356301	0.0005511748725867	0.965051425911826		0.4175
ENSG00000109534	GAR1	DEE	32	0.1222405664218807	0.077974176296018	0.2427755329571526		4.827173974555937e-09	0.1240421124556268
ENSG00000109536	FRG1	DEE	37	0.2084615311105806	0.0266710118712124	0.2900093804790156	0.0004609242585574	2.6317475498500792e-05	0.0685164556985454		0.61295
ENSG00000109572	CLCN3	DEE	83	0.5855632066997867	0.0308174308697476	0.0031688189394553	0.0126952394332721	8.413346568383972e-06	0.0020485844704904	0.60515	0.5284
ENSG00000109576	AADAT	DEE	44	0.6586459768842051	0.0419450191318771	0.0386920374071432	0.0794059400645373	0.0009085832312984	0.0456667079391448	0.50525	0.69518
ENSG00000109586	GALNT7	DEE	90	0.5696992103837152	0.3359000067967086	0.4285194441062003	6.645994947425831e-05	2.988879820531873e-06	0.6153009300432366		0.72089
ENSG00000109606	DHX15	DEE	52	0.7860526991700261	0.8242520955426181	0.657254202507269		7.638553229129442e-22	0.9581367010409664	0.53605
ENSG00000109610	SOD3	DEE	36	0.0553578177630921	0.4630945256847054	0.0964856397869706		3.07659522422344e-11	0.1580167236181835	0.65128
ENSG00000109618	SEPSECS	DEE	104	0.6504888908724069	0.3291483148915005	0.9176262125616088	3.855625592483673e-06	3.4165557280627197e-09	0.8130246206671228		0.60911
ENSG00000109625	CPZ	DEE	340	0.9596873445504795	0.0699595960041245	0.9764618192903192	2.682288455402381e-09	2.4719343545682798e-23	0.4879657859554586		0.80351
ENSG00000109654	TRIM2	DEE	108	0.4172531289936828	0.3280226287679338	0.5726992120431826	0.1495086348198101	0.0005561292327042	0.7192904514912832	0.40659	0.79845
ENSG00000109667	SLC2A9	DEE	152	0.8820376032870663	0.289154939342724	0.539976661471691	3.436744997395345e-05	1.990143049605072e-11	0.822975665029051		0.98049
ENSG00000109670	FBXW7	DEE	68	0.2733538190558394	0.3431836888736717	0.8269515781033343		3.1738396086580417e-21	0.4776102690616779	0.7631
ENSG00000109674	NEIL3	DEE	136	0.8697004767372553	0.901715728014548	0.072021268263356	0.0040411670740871	2.5911134649665556e-10	0.4609770225501927		0.81682
ENSG00000109680	TBC1D19	DEE	38	0.989791353661847	0.5700407841054713	0.3442953470735097		1.072718580703615e-12	0.6687189453612556
ENSG00000109684	CLNK	DEE	194	0.0747707641351612	0.5601986279044068	0.5250626976044659	0.012205881299704	2.4691548199126553e-16	0.1392372032007893		0.98685
ENSG00000109685	NSD2	DEE	238	0.3472956634173405	0.4689622150252076	0.7268259593319225	9.85788343512943e-05	1.9038126720616144e-05	0.5646984348951704	0.058659	0.27386
ENSG00000109686	SH3D19	DEE	138	0.7589620159511576	0.1021843550603734	0.1946006618131801	4.0993550461158616e-08	0.007400529160737	0.0191027431381102		0.00028474
ENSG00000109689	STIM2	DEE	220	0.7472796230810479	0.1706452501984773	0.1582333059297663	0.0001003590645445	0.0190852303234084	0.0968978404838868		0.34995
ENSG00000109705	NKX3-2	DEE	48	0.9981710139664528	0.7474262140112751	0.1639361695390045		3.3760971817881905e-20	0.4571136373860451
ENSG00000109736	MFSD10	DEE	186	0.0181278229301732	0.8593428636775844	0.6332378568149688	1.6332074603778254e-06	1.5056690979720168e-12	0.1810363180741879		0.57132
ENSG00000109738	GLRB	DEE	50	0.9516993177565852	0.9835124290451148	0.6430362172587474	0.1071610753713938	0.004042977943296	0.9915548458399304		0.47354
ENSG00000109743	BST1	DEE	79	0.7826050753017263	0.389814515144375	0.5073024140542916	3.667402085966712e-05	1.5540736656331363e-06	0.7534942970316926		0.38748
ENSG00000109756	RAPGEF2	DEE	192	0.8310655047933826	0.1263459350257475	0.3561843484509446	0.0119808815880098	3.18408091519994e-10	0.4374555817903945	0.81643	0.75071
ENSG00000109758	HGFAC	DEE	227	0.6158842467350971	0.0404543012967461	0.9198532789349304	1.3270006745852413e-08	1.4771162370605166e-12	0.2369617931060634		0.30132
ENSG00000109762	SNX25	DEE	166	0.873671949251152	0.0290432700714396	0.6213955019179072	1.641399677508669e-05	3.236653148448997e-06	0.1384752919239511		0.37815
ENSG00000109771	LRP2BP	DEE	88	0.2879828183707845	0.9368350092538644	0.286204169236444	0.0010869921524061	2.6119778038638333e-10	0.5550446923990686		0.97129
ENSG00000109775	UFSP2	DEE	112	0.0220205967193172	0.1468573589787268	0.9045194504247251	0.0004916589435365	3.19579847970431e-07	0.1084889970995652		0.55109
ENSG00000109787	KLF3	DEE	61	0.981177399568073	0.6242074956211812	0.7980523668572569		2.430443021623488e-24	0.951876385092237
ENSG00000109790	KLHL5	DEE	132	0.0505853210911608	0.6775978959372702	0.2569613178149675	0.0001284396252122	2.8587482888252917e-08	0.297476296910694		0.20092
ENSG00000109794	FAM149A	DEE	140	0.4863077630694949	0.1145216325053597	0.3166731374596596	0.0003335372644478	2.9612510276084937e-07	0.3717277262754515		0.4119
ENSG00000109805	NCAPG	DEE	163	0.0799859198399784	0.1754976808800748	0.0922587519106441	7.90800256968365e-06	2.176753608512573e-07	0.0562271596149711		0.10525
ENSG00000109814	UGDH	DEE	52	0.6419277557389218	0.0428051035178241	0.4200710754821577	0.0311648401074174	9.561572437122824e-05	0.1657394713628809	0.72992	0.59229
ENSG00000109819	PPARGC1A	DEE	164	0.9221162957046672	0.3936109651011713	0.893152608514376	1.8290015187136003e-05	0.0008653067961271	0.4186183074859415		0.22033
ENSG00000109832	DDX25	DEE	125	0.8171995668801355	0.3729280000285666	0.6347352119466496	1.4914941199470275e-06	4.1097099907322336e-10	0.8383722465853309		0.027756
ENSG00000109846	CRYAB	DEE	35	0.0258241494723448	0.9833307033393172	0.8277430495045408	0.7266637403634733	0.005368951632599	0.1734271669631228		0.67345
ENSG00000109854	HTATIP2	DEE	66	0.9389657032199374	0.0898171665034892	0.122343504194404	0.0003196829298844	2.4428204125354853e-10	0.3901821297598098		0.56679
ENSG00000109861	CTSC	DEE	106	0.8626912176105672	0.8619779398126535	0.3951335450346043	0.1549937140593731	4.839160722653335e-10	0.4674263631923594		0.6
ENSG00000109881	CCDC34	DEE	64	0.9934409768234104	0.9770604431061094	0.8857887235760924	0.1353476228403265	0.0012639637129851	0.9991902138963158		0.88477
ENSG00000109906	ZBTB16	DEE	120	0.8512041128728958	0.6436935367203364	0.505307193997806	0.9682032999068618	0.9003544265937313	0.978133517499818	0.14414	0.3937
ENSG00000109911	ELP4	DEE	80	0.9657065411553042	0.22360066727395	0.941308652911347	0.0045777807480261	2.0529038675455374e-07	0.7942636331388514		0.50437
ENSG00000109917	ZPR1	DEE	83	0.1377226661093393	0.9697675162633936	0.2311142168008556	0.2071066803295179	2.172665047018372e-06	0.2414741469605971		0.58384
ENSG00000109919	MTCH2	DEE	53	0.501565023554708	0.6119461168437226	0.8457936125352702	0.000351590365178	0.0105180638675228	0.1515349481780496		0.43593
ENSG00000109920	FNBP4	DEE	165	0.7169863955925939	0.1957582692699135	0.1782797658414631	0.0003135197446223	0.0038601331992016	0.1804215352096592	0.48386	0.20442
ENSG00000109927	TECTA	DEE	487	0.0617479134646145	0.350754840614168	0.972064902610535	1.3984303364250808e-16	3.6848083631617575e-22	0.1200310099005944		0.38707
ENSG00000109929	SC5D	DEE	57	0.9056837651931996	0.5223389412905195	0.7275218283195058	0.0020921532819571	8.515832642378331e-05	0.9391723590280828		0.69534
ENSG00000109943	CRTAM	DEE	83	0.7791380744173096	0.5726573262748483	0.386305815462086	6.536643789791949e-05	0.0002729649217979	0.5903634746969206		0.037316
ENSG00000109944	JHY	DEE	206	0.00839525011786	0.5091892933971426	0.4869408047372697	1.1959609838974558e-07	3.48259002015828e-18	0.0951167129034834		0.65188
ENSG00000109956	B3GAT1	DEE	53	0.7280415721168272	0.7701557964288975	0.8995062998286946	0.4093197932242925	0.000168310463617	0.9129145005544964	0.8978	0.61227
ENSG00000109971	HSPA8	DEE	45	0.002166981730305	0.0278527116018147	0.3626361004516848	0.187027058954645	0.0037297748224395	0.0051461387339959		0.25217
ENSG00000109991	P2RX3	DEE	86	0.1291504845128107	0.5506037878353227	0.863663645347787	6.348416153498082e-05	1.5790175888997378e-06	0.526420762442381		0.89688
ENSG00000110002	VWA5A	DEE	197	0.5617132516264232	0.4585204918777519	0.2790307441339498	0.1210292256355131	7.595881146211431e-14	0.2532096455955347		0.92624
ENSG00000110011	DNAJC4	DEE	61	0.4084315522576969	0.7480944381395214	0.1285197333252535	0.0002330464818542	2.464807730386538e-07	0.5615343820287457		0.43566
ENSG00000110013	SIAE	DEE	157	0.9239325223630646	0.2425378196657814	0.7662581771606122	4.65615782464339e-07	1.4961823470062423e-14	0.8460613261418397		0.3873
ENSG00000110025	SNX15	DEE	88	0.5818461217494606	0.6156965996144519	0.8567159467067001	0.0003151681641231	2.662515876931541e-07	0.9510300366859172		0.74515
ENSG00000110031	LPXN	DEE	99	0.920280365398296	0.6024507377702362	0.928474408439156	0.0004305002625862	4.322797809915017e-08	0.9895381326790744		0.8107
ENSG00000110042	DTX4	DEE	138	0.2472742182484197	0.7519340100133833	0.9441709506970956	0.001504407897918	1.6315120395853142e-10	0.7803945451233631		0.82221
ENSG00000110046	ATG2A	DEE	473	0.2266396702764212	0.3767005480480991	0.4175298548091487	1.2138288674424895e-06	1.9794112466185563e-09	0.3231146096097195		0.50161
ENSG00000110047	EHD1	DEE	101	0.1171026312680405	0.4245132214272515	0.0395027690542268	0.0168436154641721	0.0010077082760474	0.0895747544277351	0.27507	0.50694
ENSG00000110048	OSBP	DEE	77	0.0608115338235462	0.592222880726796	0.929514095521336	0.012816775323478	1.002065332989003e-05	0.2661560230710098	0.20484	0.50183
ENSG00000110057	UNC93B1	DEE	102	0.9938626871789232	0.2745417563769198	0.9840905529048972	0.0939742062552693	9.115623481739928e-11	0.4918211256264906		0.92163
ENSG00000110060	PUS3	DEE	112	0.9516448939149628	0.8320755996404932	0.1643718352064526	7.626180069280389e-06	4.927754031753694e-07	0.6679279736704244		0.92559
ENSG00000110063	DCPS	DEE	110	0.0158926723375882	0.7414391678115491	0.4329729068629573	8.091470303540188e-06	1.2888450086049967e-05	0.0767420642213347	0.12752	0.29068
ENSG00000110066	KMT5B	DEE	126	0.3158569126678277	0.330090599189342	0.913187971348858	5.824716435278549e-06	0.3367475557401251	0.013822614107538	0.3941	0.34344
ENSG00000110074	FOXRED1	DEE	122	0.957068840407144	0.2951467188613385	0.9321752345717804	0.0002350818003053	4.739088230580037e-05	0.7158976658792122		0.082964
ENSG00000110075	PPP6R3	DEE	140	0.0735269322788486	0.8103273319742883	0.5578837466003741		0.3707321682140814	0.3706445615198038
ENSG00000110076	NRXN2	DEE	288	0.078425533566395	0.1638713246939197	0.468654341484634	4.31619413505071e-05	0.0068382366013836	0.0715975147100377	0.47229	0.039772
ENSG00000110077	MS4A6A	DEE	73	0.9889545295229492	0.9173784999710128	0.5485401840998563	0.0001077596503269	4.311423704043348e-06	0.8696977189375646		0.36809
ENSG00000110079	MS4A4A	DEE	46	0.0002958089617299	0.5305607056487478	0.239987357379525	0.0001259963193024	0.0006164611985414	0.0025397745455142		0.21049
ENSG00000110080	ST3GAL4	DEE	63	0.8768776230112072	0.585006002545427	0.6527919552483236	0.1277013497541931	0.0198625395610492	0.9544176600661866		0.18462
ENSG00000110090	CPT1A	DEE	157	0.5194917677126105	0.699001393268274	0.1387067725336332	0.0074390119292958	3.0142178029800494e-07	0.5921446317249704		0.6094
ENSG00000110092	CCND1	DEE	46	0.0022956956281307	0.3385458977999875	0.8007372423513235	0.6593517063353178	2.1270441929961043e-06	0.0286841233758947	0.56512	0.64267
ENSG00000110104	CCDC86	DEE	91	0.2598795992418089	0.2605628561488013	0.4504350360429595	9.134656440880733e-06	2.419362680824035e-06	0.4956157767421231		0.38899
ENSG00000110107	PRPF19	DEE	69	0.9338139843035074	0.1192416859177571	0.8058332211419308		5.2021077859971705e-25	0.4695197130508127	0.59473
ENSG00000110108	TMEM109	DEE	65	0.3557522901121303	0.1930717322612314	0.0527103058545849	0.0462888315360388	9.125293120101768e-07	0.1008028525657056		0.98112
ENSG00000110148	CCKBR	DEE	121	0.989962144596386	0.995664832632798	0.7717169629551934	0.0001032914249765	4.5740640661624013e-10	0.998669395532618		0.68117
ENSG00000110169	HPX	DEE	120	0.4185291002974659	0.1108271244974079	0.452778928789701	1.8782366335225857e-05	2.5503387358051153e-10	0.5175265577448815		0.83751
ENSG00000110171	TRIM3	DEE	111	0.6186286804438152	0.522633646427089	0.5227815965004596	4.734796777443841e-07	0.3375445873607817	0.0001361757298588	0.68113	0.037741
ENSG00000110172	CHORDC1	DEE	27	0.6303122605657002	0.1087984736748583	0.8982445800644115	0.0343813156128975	0.0006088902694619	0.5803413653928682		0.01817
ENSG00000110195	FOLR1	DEE	48	0.9942836455197412	0.1361307215970296	0.963918719457383	0.0602529038882065	1.6584179060308084e-05	0.6052075176721898		0.23756
ENSG00000110203	FOLR3	DEE	72	0.9348873191879854	0.0589763800494622	0.6188919126367969	0.0008857853008235	3.0954625106881896e-07	0.4557097178224932		0.36029
ENSG00000110218	PANX1	DEE	108	0.8248343028867238	0.3333900579893232	0.9644979607655711	1.1721407152455168e-05	7.807006789301301e-10	0.8726219155282542		0.8146
ENSG00000110237	ARHGEF17	DEE	456	0.4867462395106985	0.9888751683301108	0.5705493190810194	7.098883975161864e-06	1.7413986446801258e-07	0.687675172774856		0.25388
ENSG00000110243	APOA5	DEE	89	0.038653610996681	0.6142592612850017	0.4421678496007384	7.396003003352135e-08	2.4233041645110203e-10	0.2630481509056254		0.88287
ENSG00000110244	APOA4	DEE	112	0.9787343968030392	0.268137828229959	0.890746338700074	0.0001467809085461	2.133256500725748e-06	0.6863614531352581		0.50972
ENSG00000110245	APOC3	DEE	32	5.3524343060645055e-08	0.9452524782792384	0.1106961021783915	0.0067635621269808	0.0029893759308974	2.4786388964903206e-06		0.29426
ENSG00000110274	CEP164	DEE	395	0.0805223955172851	0.8776298908562906	0.3334818995773815	4.156931839328658e-15	2.281888363498424e-23	0.2721888525502117		0.24436
ENSG00000110315	RNF141	DEE	43	0.6594982592349559	0.0044803213687374	0.8740279543704401	0.0345426038693871	3.532966178788616e-06	0.0613124559380416		0.6549
ENSG00000110318	CEP126	DEE	210	0.7835329962886644	0.97948778624013	0.8566659802316294	2.207562164106338e-06	1.1866548962856186e-18	0.9913552650247336		0.26097
ENSG00000110321	EIF4G2	DEE	249	0.2685622046715986	0.6591152757184343	0.9502233762907164		4.143467201218135e-46	0.6576149185724505
ENSG00000110324	IL10RA	DEE	102	0.9258547675336462	0.831112076767481	0.4251506650267816		1.0501432187534282e-36	0.8828227191138971
ENSG00000110328	GALNT18	DEE	110	0.8977801871206713	0.776140148039972	0.1224654645614524	0.0418823808888743	0.0009849050010129	0.632003214149877		0.96133
ENSG00000110330	BIRC2	DEE	124	0.759883449681954	0.016671975447293	0.5328711382984189	3.324384413509065e-05	1.524339718621055e-06	0.1091894843518397	0.61249	0.83062
ENSG00000110344	UBE4A	DEE	187	0.2405782566290426	0.9688766080770732	0.7218950553406682	0.013225471087931	7.268657478439588e-05	0.8198555576137943	0.35399	0.78173
ENSG00000110367	DDX6	DEE	31	0.7502596738888143	0.0407599508607888	0.923205737393152		3.3307310000790512e-09	0.1950893980066012	0.91077
ENSG00000110375	UPK2	DEE	50	0.8597101212077661	0.8311051290344761	0.7211789382691565	0.3295671859386618	8.300348917527218e-05	0.7372160616384899		0.9862
ENSG00000110395	CBL	DEE	159	0.2844224038045343	0.7984146732909171	0.962128388539923	1.5094652915364388e-05	0.000148202556907	0.4463375508379651	0.34972	0.42009
ENSG00000110400	NECTIN1	DEE	119	0.4281909040933854	0.2992545662912915	0.0020231493962431	0.0424080175058023	0.0012982879477845	0.0267815575997267		0.36085
ENSG00000110422	HIPK3	DEE	226	0.0009246251510465	0.6797388753873035	0.0647400871080375	4.5988426839077817e-05	0.0075257921851777	0.0010460354301928		0.15542
ENSG00000110429	FBXO3	DEE	57	0.5273930189694889	0.2794878448022324	0.5527477427627501	0.1451077743987452	0.0916140699958974	0.7841653080921698		0.4661
ENSG00000110435	PDHX	DEE	104	0.6668474764012662	0.4163609532736425	0.2746903231569166	0.0042786580582783	0.0001434601213929	0.5793071847621595		0.61977
ENSG00000110436	SLC1A2	DEE	81	0.8707160956098727	0.1669393550441651	0.3837606746574316	0.2792131020105853	0.0054251800910536	0.5369309885528546	0.25348	0.26082
ENSG00000110442	COMMD9	DEE	44	0.5610579406433296	0.0508883886509507	0.1444438656043664	0.0044940402569757	0.0001270322570111	0.2397580543747778		0.58854
ENSG00000110446	SLC15A3	DEE	106	0.8528024897828368	0.9349465356516616	0.8612222480127041	8.262316160380727e-07	2.6407542231562886e-09	0.9557802116523908	0.43852	0.65358
ENSG00000110448	CD5	DEE	112	0.6888249901848433	0.4693287027918322	0.3945935515432912	2.7886233152335056e-07	3.061761169522436e-05	0.2125903441405902		0.21937
ENSG00000110455	ACCS	DEE	133	0.2471711519283686	0.5606079271816137	0.0458106713382817	0.2574402056565431	1.977764422840803e-07	0.1076890671617848		0.99284
ENSG00000110492	MDK	DEE	32	0.9557629287307616	0.6616243019299741	0.6760033011457204	0.0391312761910216	0.0002830944237607	0.975258143849354		0.69929
ENSG00000110497	AMBRA1	DEE	225	0.7218517197975705	0.9857409256670218	0.0046107407642578	0.0004085359185274	7.533747401199496e-08	0.0823265930944514		0.76735
ENSG00000110514	MADD	DEE	406	0.8958981962258166	0.5002344791386841	0.5718968610130448	1.2091932331701364e-08	2.4609305320928082e-23	0.9351787766474874		0.17578
ENSG00000110536	PTPMT1	DEE	44	0.9861195830541004	0.6195337414274066	0.033354914800594	0.0655727233907509	0.0021602370878097	0.2715258992271508		0.42384
ENSG00000110583	NAA40	DEE	57	0.9592875665422324	0.4547626066174077	0.2662018792611942	0.00605772616077	2.2427628217080743e-05	0.7564886419426831		0.65345
ENSG00000110628	SLC22A18	DEE	120	0.9302115055406464	0.0141826322242093	0.9194020458739178	0.0016511528443649	0.0001621404015747	0.1571461677666762		0.12628
ENSG00000110651	CD81	DEE	39	0.8385898475220548	0.7387497798551385	0.8015784942287525		1.804826794950955e-12	0.9661405998874872
ENSG00000110660	SLC35F2	DEE	65	0.6027370101981053	0.2366858271573521	0.4328002945938296	0.137142184428313	3.727385737522619e-05	0.6783577042399662		0.42703
ENSG00000110665	C11orf21	DEE	35	0.0384413452816113	0.20398918393722	0.3968297048183353	9.558460066879445e-05	0.132447392817804	0.0352883607087459		0.50963
ENSG00000110675	ELMOD1	DEE	65	0.7129293103473938	0.229529260048286	0.5154195985490613	0.2310733667432704	0.0140690332744263	0.7272037942515683		0.4385
ENSG00000110680	CALCA	DEE	40	0.9195141262529044	0.4828672065162378	0.8873543059107325	0.032782887986618	2.6422087831831e-06	0.8762258714977003		0.75375
ENSG00000110693	SOX6	DEE	130	0.2324221049744451	0.4608608801922176	0.5208908078122805	0.0199011750613094	7.394256792092382e-06	0.7320588165598552	0.79827	0.52134
ENSG00000110696	C11orf58	DEE	30	0.904777798475946	0.5357500721830701	0.5343181447202832		1.8473383404567475e-06	0.8135762991577498	0.44334
ENSG00000110697	PITPNM1	DEE	258	0.8014077509180062	0.1414707998794487	0.7733837950766874	1.0825204399331155e-11	5.179233276177335e-19	0.4848460401688396	0.21362	0.86609
ENSG00000110711	AIP	DEE	82	0.7703830916844003	0.8126334624442986	0.3651549229706098	0.0384144369561515	0.0028209142467086	0.8658666184797688		0.33409
ENSG00000110713	NUP98	DEE	326	0.0911453791357647	0.1524907612655938	0.3459403121884561		3.799258973974811e-99	0.1202857890398741
ENSG00000110717	NDUFS8	DEE	78	0.8130102537406242	0.7824930961167001	0.3944771917997817	0.002277499056841	7.413668255171387e-08	0.9364291016343262		0.97617
ENSG00000110719	TCIRG1	DEE	231	0.0154840449100962	0.537676670197532	0.0307156126328516	2.585935893156004e-05	2.5146310326620814e-07	0.0074038426358009		0.56541
ENSG00000110721	CHKA	DEE	55	0.7864632839792086	0.3886795227847675	0.7682086414300878	0.2063631971057764	0.0012494613890923	0.9255474986021708		0.30241
ENSG00000110723	EXPH5	DEE	499	0.7498451038088116	0.8197245719443143	0.3189250070586206	1.996833512754187e-19	4.0187931657238e-37	0.755026790375422		0.30788
ENSG00000110756	HPS5	DEE	251	0.0915068157155314	0.8351768362288025	0.6405585178312223	0.0002198954692561	3.716355167935907e-16	0.4660921610171941		0.50988
ENSG00000110768	GTF2H1	DEE	51	0.0012620094565991	0.5553979150257395	0.5688008494270187	0.2114760486681978	0.0198664993437328	0.0198409624521141		0.31708
ENSG00000110777	POU2AF1	DEE	35	0.4444255695334834	0.1900213860889845	0.4760421633885553		2.9600330436569947e-18	0.4494198228397801
ENSG00000110786	PTPN5	DEE	113	0.9341142991364004	0.0268109601718145	0.5895502631868946	0.112046613481248	5.118824207261317e-05	0.24971441260427		0.61265
ENSG00000110799	VWF	DEE	684	0.3172104233526212	0.6016263936589288	0.1691757996063547	4.14915532298611e-14	2.3029181427341587e-33	0.3720964827481981	0.24021	0.85506
ENSG00000110801	PSMD9	DEE	46	0.0043043414880832	0.6879392416604215	0.6125444849946553	0.219052549684765	0.0004321389437348	0.0413488429981366		0.98741
ENSG00000110811	P3H3	DEE	186	0.0643028679309052	0.6549816660840475	0.949010729356412	4.950155342833621e-06	6.112598338805651e-11	0.4503423519718842		0.34516
ENSG00000110841	PPFIBP1	DEE	186	0.8782216727993994	0.2852097604596344	0.9180069160485772	0.0004483389344806	8.187855268631966e-11	0.8596153662033283		0.70152
ENSG00000110844	PRPF40B	DEE	219	0.244306581513874	0.1388086379530061	0.3126869287692687	8.42768106935126e-14	0.0858833935236067	9.417315488106864e-05		0.057534
ENSG00000110848	CD69	DEE	36	0.6951038682265971	0.1232863981045512	0.3748133608969866	0.0968351695432218	0.0140904292758676	0.4683598836714535
ENSG00000110851	PRDM4	DEE	166	0.3602910164587581	0.0978007908724873	0.0976728669770536	2.0217814993795174e-05	1.02840701437975e-12	0.1246832437701204		0.89987
ENSG00000110852	CLEC2B	DEE	29	0.6114435775709595	0.1450142991424509	0.0870560687931729	0.037930095318301	7.02749480104701e-06	0.4174401672357491		0.6283
ENSG00000110871	COQ5	DEE	93	0.7734577532189788	0.0575746392529007	0.0724310080142843	0.0010917159857874	1.5515116940526182e-08	0.254066304701018		0.69385
ENSG00000110876	SELPLG	DEE	110	0.8427092569072515	0.2895772066407743	0.8528662673234662	0.1245278353245239	4.408471908240256e-06	0.8110433979747589
ENSG00000110880	CORO1C	DEE	66	7.567096726033933e-06	0.5713991933569852	0.3603406620181862	0.0088239730392	0.0005753588296968	0.000210478710808	0.41456	0.2235
ENSG00000110881	ASIC1	DEE	101	0.0864451943145595	0.0088853955459037	0.9966257790286271	0.0085994779792317	1.012841566338167e-09	0.0394605952379939	0.029797	0.80977
ENSG00000110887	DAO	DEE	93	0.0477064250134988	0.3417549478940933	0.2356837695488182	0.0263345197500218	7.631083215974835e-07	0.1946149084666985		0.85104
ENSG00000110888	CAPRIN2	DEE	194	0.4847602754149369	0.1081436757190655	1.3124962250525777e-44	2.102170424009309e-18	4.415984877027886e-63	0.1012060829454486	0.9289	0.13049
ENSG00000110900	TSPAN11	DEE	68	0.878881269734138	0.5008498566111326	0.8192302435133121	0.0028074099802047	0.0001683251734613	0.9524871730642562		0.36394
ENSG00000110906	KCTD10	DEE	42	0.424869129230649	0.7216144547633752	0.512354118337295	0.0826233585031198	0.0003583568755832	0.8689375458880082	0.10659	0.48416
ENSG00000110911	SLC11A2	DEE	95	0.6598487828081143	0.1856161354581179	0.4814197466118526	9.360562089353225e-08	0.0002989861583283	0.1033074120589962		0.20615
ENSG00000110921	MVK	DEE	95	0.8449156209983019	0.0913074625131294	0.6014113095115576	3.73929806806402e-05	1.539899719102424e-07	0.498693652067562		0.75293
ENSG00000110925	CSRNP2	DEE	94	0.9626306832029212	0.5062397969634671	0.3889331086137948	5.135272395412665e-05	3.256220239563595e-06	0.6958119598779484	0.88414	0.3785
ENSG00000110931	CAMKK2	DEE	130	0.8218187807516489	0.1948872530137612	0.7855315316977183	0.2175314269557453	1.1769872390459513e-05	0.6570230070651392		0.594
ENSG00000110934	BIN2	DEE	123	0.9765152754895102	0.258540961259721	0.7703852862452416	2.5270678906118424e-08	2.210925388724982e-07	0.3893888429347409		0.23887
ENSG00000110944	IL23A	DEE	36	0.4299759064216732	0.4314962876532556	0.0009490676158199	0.246918845520656	0.0323117221621214	0.0129683800979948		0.32779
ENSG00000110955	ATP5F1B	DEE	50	0.2687383459275705	0.2485639828368196	0.4899964762945923	0.0211011052110223	0.0029965997149501	0.4758874914572842	0.41201	0.16503
ENSG00000110975	SYT10	DEE	100	0.7077747949665055	0.17172010112954	0.7364197341227448	9.839704872625716e-05	1.0100993937029289e-07	0.6873288227690957		0.40483
ENSG00000110987	BCL7A	DEE	45	0.8273693623309604	0.9624571197785294	0.2115106865714374		5.129590141832695e-13	0.6461153510429118
ENSG00000111011	RSRC2	DEE	62	0.776256197615515	0.2702268571526711	0.9874586991577554		1.382251051651852e-15	0.7003298964764318
ENSG00000111012	CYP27B1	DEE	107	0.7746936184875625	0.5484233280003983	0.0357694605289979	3.7183648127978234e-06	2.0281973706093606e-13	0.1793488512440865		0.46361
ENSG00000111046	MYF6	DEE	50	0.0852087623153661	0.5011076056749559	0.5551807791639602	6.247922179554947e-07	7.853693515957184e-06	0.2295634915391079		0.49259
ENSG00000111049	MYF5	DEE	70	0.8601408588342722	0.4911139835568336	0.6019063686349054	0.0020931158017902	4.56317939564889e-07	0.9564497733898524		0.70139
ENSG00000111057	KRT18	DEE	87	0.0246695454159607	0.2906393239562448	0.8636184907249502	0.0014457813434805	0.0055735400163949	0.0825600907694267		0.34399
ENSG00000111058	ACSS3	DEE	141	0.6790156420522	0.256751734228232	0.963608145190369	7.780214479709732e-06	4.037487158096403e-09	0.8091685099819166		0.85876
ENSG00000111077	TNS2	DEE	309	0.0004127564064019	0.2325283207171363	0.3791799644512886	0.0023892321382491	1.6017914823223272e-08	0.004105496092701		0.22088
ENSG00000111087	GLI1	DEE	250	0.0002704946311959	0.6065230494474307	0.5244213916890463	2.301049923892475e-06	3.5884305515577705e-09	0.0058639728676636		0.45166
ENSG00000111110	PPM1H	DEE	86	0.8870114547779404	0.1453293029685406	0.8434049012469144	0.389300753105528	0.0015190860432389	0.6761820749558256		0.23192
ENSG00000111142	METAP2	DEE	37	0.8445075017751937	0.9421039383424318	0.9828228003011696	0.27035391217429	0.0535260490773951	0.9995465308695498	0.81515	0.35278
ENSG00000111144	LTA4H	DEE	77	0.8914024961284097	0.9957217040690682	0.8151367108128271	0.0007219733359248	0.0015423431837049	0.924921911797407		0.48304
ENSG00000111145	ELK3	DEE	84	0.6603172177307054	0.0727704444887712	0.4956471186185094	0.4608286595611657	0.8291246372235339	0.4348583030892321		0.33371
ENSG00000111181	SLC6A12	DEE	127	0.5059082793845481	0.0008542667244629	0.1435117014993929	7.1676477970263e-07	9.889808974847053e-08	0.0071044152725905		0.25926
ENSG00000111186	WNT5B	DEE	93	0.7704397418806413	0.6017125113844379	0.9417600923861468	0.041829556884436	4.875301944538211e-07	0.9440056338657602	0.8513	0.62861
ENSG00000111199	TRPV4	DEE	211	0.8426968598200139	0.0790699183540911	0.8329687066618793	5.073987624790901e-06	4.5729647186693046e-18	0.4903029384142022	0.49555	0.7322
ENSG00000111203	ITFG2	DEE	101	0.8387555393994626	0.5047248855778894	0.7243872731377603	0.6331337872620244	6.234793572668346e-07	0.5603244819739062		0.73027
ENSG00000111206	FOXM1	DEE	160	0.5157671851563823	0.9109427693450414	0.7548157729879863	0.0974918906899417	3.2978707148332294e-07	0.9435647936229156		0.96903
ENSG00000111218	PRMT8	DEE	25	0.8878322521935083	0.67905043845945	0.3897439854852906	1.383115231482432e-07	0.0475855518765039	0.0101252614046662	0.69417	0.0055242
ENSG00000111224	PARP11	DEE	64	0.7722923069394385	0.3682799805846286	0.4655685930274381	6.252110122406494e-06	0.0012126140386126	0.5019862449920343		0.16059
ENSG00000111229	ARPC3	DEE	26	0.5069337155897564	0.1889381141075581	0.0616950582358524		8.02919893267981e-06	0.181588335033739
ENSG00000111231	GPN3	DEE	42	0.0308670605937273	0.4734119571156286	0.012524710864579	0.0048148171135529	4.750571610805343e-06	0.0407228311119762		0.9911
ENSG00000111241	FGF6	DEE	69	0.7304248839777993	0.6956482158219143	0.1773430899376154	0.0008484683778883	0.2013159946671182	0.3191125021334712		0.55316
ENSG00000111245	MYL2	DEE	44	0.6028964472594998	0.8023800213107853	0.7948347920804367	8.99787036342983e-06	0.0173489440894375	0.2876895495681551		0.0049636
ENSG00000111247	RAD51AP1	DEE	71	0.8373814061155345	0.5531702422961245	0.8706901561752466	0.0073399390465058	3.907650989080112e-09	0.8278013864449579		0.84281
ENSG00000111249	CUX2	DEE	254	0.2829563508214022	0.0927588813967522	0.0529697494748878	0.6265095699308587	6.5139860514302765e-09	0.0181764696119108	0.13105
ENSG00000111252	SH2B3	DEE	129	0.9777566326331432	0.9216626070191398	0.5653245276344867	0.0012195815393023	3.2840464039786366e-08	0.9850752549234992	0.14394	0.98513
ENSG00000111254	AKAP3	DEE	214	0.4799250180808686	0.875044125209977	0.839961681083754	0.0003365262585079	9.23576040376747e-08	0.9352215612414544		0.26069
ENSG00000111261	MANSC1	DEE	121	0.0876880289071723	0.1898937874899764	0.1633714581284348	0.0012256036011168	2.1832847150407258e-10	0.1056084554051061		0.73109
ENSG00000111262	KCNA1	DEE	47	0.9920111343122342	0.2272916307734825	0.935313572675833	9.847945893285148e-06	0.3616461939000045	0.0055803906024319	0.061495	0.052807
ENSG00000111266	DUSP16	DEE	151	0.3373781513556669	0.0424144047654881	0.9320216543282588	8.845048288938267e-06	0.0003889227054961	0.0578863152832196		0.046459
ENSG00000111271	ACAD10	DEE	276	0.9532538691042318	0.8740714570031598	0.5624809747244859	0.8897908101512784	0.8992853052549385	0.807195499473143		0.17391
ENSG00000111275	ALDH2	DEE	68	0.984082698649701	0.1507248309005104	0.1224583887536843	0.0033610141354887	5.227706408220543e-06	0.4186133749924577		0.26185
ENSG00000111276	CDKN1B	DEE	80	0.2970143131669883	0.4170789711172135	0.0003476764422054	0.0696861121073782	0.0240020786339913	0.0043252342165857		0.26568
ENSG00000111291	GPRC5D	DEE	79	0.4964898269108521	0.1943650127413505	0.9317034560616214	2.7896716403778023e-06	0.0052311299797389	0.1145548625848573		0.0078007
ENSG00000111300	NAA25	DEE	92	0.063317110897054	0.9166934785089988	0.9969023580240924	0.1614537192332305	0.0003364477305024	0.4615095574932777	0.82673	0.43481
ENSG00000111305	GSG1	DEE	90	0.4011845344235135	0.9060018547599604	1.9564655510329548e-21	3.303380698109684e-08	2.065925002880398e-33	0.8348243805235613		0.42771
ENSG00000111319	SCNN1A	DEE	223	0.9344187803567876	0.7943452014327173	0.8434059706451095	2.696056515672256e-09	2.9118664021940903e-09	0.5220470065280404		0.078735
ENSG00000111321	LTBR	DEE	78	0.9620358601432416	0.3499996749793086	0.0039199902719109		8.89328345047174e-27	0.0353568820973657	0.038755
ENSG00000111325	OGFOD2	DEE	119	0.6497583938796541	0.6364820199975476	0.923907973389854	0.0040011306332696	6.889526538203516e-13	0.7938930493202445		0.72151
ENSG00000111331	OAS3	DEE	297	0.3864452341919508	0.645476075887597	0.7490562453217622	0.7434663524515933	0.953114000415716	0.6831060321649594		0.031243
ENSG00000111335	OAS2	DEE	190	0.8648178287319004	0.9814605964812304	0.9723207290068908	1.4488265199869272e-10	9.114611567551828e-12	0.6519368360191664		0.79063
ENSG00000111339	ART4	DEE	78	0.9467622813757424	0.5475557260401589	0.7862636405594772	0.0005006333380173	0.0027165016341746	0.674177896510902		0.26198
ENSG00000111341	MGP	DEE	28	0.8785692175632028	0.2724231080183865	0.7497196506456499	0.1202382924761502	0.0093268315961625	0.8454799575816596		0.38003
ENSG00000111344	RASAL1	DEE	205	0.7958097607994028	0.4589205050295694	0.9495449975119892	3.415885881607222e-05	1.1900534433092861e-12	0.9579942764270316	0.48308	0.38746
ENSG00000111348	ARHGDIB	DEE	53	0.9091102514395968	0.3584699566274255	0.7164790299764674	0.0017645356944092	0.0517968416823494	0.5399855510192901		0.14596
ENSG00000111358	GTF2H3	DEE	48	0.7557727449876848	0.2410537249013901	0.2608158762925099	0.030688167212054	2.41741907452035e-07	0.4748793672995919		0.7216
ENSG00000111361	EIF2B1	DEE	65	0.6763562043155528	0.5473351900048292	0.8829451318339746	5.644671682008632e-05	6.52543422905457e-08	0.9685775840018876	0.92596	0.35809
ENSG00000111364	DDX55	DEE	152	0.7737217849362169	0.0562018962470426	0.599417703298091	0.0001436532531711	5.31301877922909e-16	0.2477242704107957		0.91167
ENSG00000111371	SLC38A1	DEE	68	0.3837652153837847	0.9442490748670028	0.9768096252471852	0.0203581662623858	0.0006624405178006	0.8945389016801102		0.5224
ENSG00000111404	RERGL	DEE	42	0.5345436502286534	9.268406899932587e-05	0.1921095857708248	4.3506665239894085e-06	0.0003999058847591	0.002018014995718		0.75793
ENSG00000111405	ENDOU	DEE	113	0.964557340193679	0.0809634833112763	0.9796445962733252	0.0094957257366698	2.9827503511732356e-10	0.4616704739924211		0.52165
ENSG00000111424	VDR	DEE	111	0.6255059906879354	0.2295323650730801	0.7976953928257086	0.4906700749442031	0.0005427342734861	0.6431126420601265		0.69354
ENSG00000111432	FZD10	DEE	144	0.9161454375507252	0.6361837973502155	0.8241546020010299	0.0020174457443044	1.0878613431100815e-06	0.983348825970194		0.17724
ENSG00000111445	RFC5	DEE	43	0.9187501081394112	0.1196295474353249	0.2409784085612175	0.2043935497026454	0.0003825371863987	0.5113664114450294		0.74891
ENSG00000111450	STX2	DEE	67	0.7612071024325853	0.2835411441669053	0.0399965126371109	1.827049954740493e-05	0.0849100473989001	0.0467089175478835		0.16664
ENSG00000111452	ADGRD1	DEE	241	0.5881852737652398	0.0463702390103572	0.4169969143561611	1.56617570097944e-08	2.646551521255668e-07	0.0652985610741625		0.304
ENSG00000111481	COPZ1	DEE	32	0.9178253589378832	0.6505919240712423	0.6502132356229569	0.2672828296025124	0.0742608222687476	0.9814887358629244		0.31172
ENSG00000111490	TBC1D30	DEE	160	0.8741208985977813	0.0892085871445066	1.3893830329207893e-21	6.367215301501055e-08	3.36035469019006e-44	0.191112458129576		0.17151
ENSG00000111530	CAND1	DEE	138	0.917182155819794	0.0043669236948252	0.0818824220931343		1.4310697545523024e-26	0.0187214588732351	0.1592
ENSG00000111536	IL26	DEE	31	0.4289545866249186	0.9111886639873438	0.0239635869451262	0.3393705982248814	0.000537441007915	0.2286118059103906		0.4378
ENSG00000111540	RAB5B	DEE	32	0.2815550954672885	0.4921335121620196	0.0775018540205918	0.0226161421035801	0.5223061033899294	0.2504285284615437	0.27687	0.057707
ENSG00000111554	MDM1	DEE	152	0.6348504356933327	0.0971841531679853	0.2255104812746259	1.2839610579320263e-10	7.543352921858549e-08	0.0652278584099102		0.12081
ENSG00000111581	NUP107	DEE	119	0.81557021001897	0.266200299198974	0.0704940460870316	0.0449830148452408	2.3689346244740267e-09	0.2551422596784972		0.66159
ENSG00000111596	CNOT2	DEE	33	0.7120237477992055	0.6595049754015934	0.4672204428436021	0.2634366126756135	0.120651004450947	0.9414070830482972	0.74033	0.25654
ENSG00000111602	TIMELESS	DEE	317	0.7302726693901184	0.7372869949840435	0.0240065450748239	6.593562097700696e-11	1.650144717126107e-28	0.2200392940060557		0.68406
ENSG00000111605	CPSF6	DEE	54	0.5151334444351878	0.4557867386853006	0.5968955097789241		4.163322533935859e-15	0.7463357181292556	0.2938
ENSG00000111615	KRR1	DEE	74	0.051968215829387	0.3032675987608509	0.0844837504798321	0.7512992150482877	0.902080369772319	0.1132198898858303		0.46373
ENSG00000111639	MRPL51	DEE	31	0.7965042388947245	0.8546779880966728	0.7266314485278954	0.0329427999251895	0.0104493923616436	0.982446788038076		0.0068472
ENSG00000111640	GAPDH	DEE	53	0.9706673496116156	0.6366875387751763	0.951216107007285	0.0938777596127305	3.050169596604588e-07	0.800800142283826		0.77778
ENSG00000111641	NOP2	DEE	218	0.7903013018053487	0.1072610265289256	0.234567779760286	0.0001486575915983	9.605178708096746e-12	0.4259480969081156
ENSG00000111642	CHD4	DEE	55	0.9485576278682616	0.4430486252546799	0.8370100673681584		2.0938614634363788e-17	0.8913992828371963	0.80354
ENSG00000111644	ACRBP	DEE	128	0.8635722140937061	0.706886577499954	0.2169253625088074	2.548880696444067e-05	7.121411641980553e-12	0.7431731623774995		0.8537
ENSG00000111652	COPS7A	DEE	43	0.991113971326016	0.5971851194909543	0.1925661971485527	0.2104579962941246	0.044220272390939	0.7732640394633454	0.9896	0.26599
ENSG00000111653	ING4	DEE	35	0.4186275158293543	0.5642192248263125	0.7650942278774093		5.619758312028232e-07	0.7794073601607795	0.52601
ENSG00000111664	GNB3	DEE	91	0.0857827799379913	0.4339049063572164	0.1946492541948768	0.0002867072002846	0.000313453270149	0.2172603091186452		0.29289
ENSG00000111665	CDCA3	DEE	39	0.8784823372164938	0.211139565394182	0.260463929896275	8.792853613156924e-05	0.0015342240280747	0.3550240384561537		0.16576
ENSG00000111666	CHPT1	DEE	38	0.7371980492137453	0.5505591985590386	0.5128465329989584	0.0340479861584591	2.957131045885727e-05	0.8919488504310258		0.97457
ENSG00000111667	USP5	DEE	135	0.2080519925570101	0.2810849792236118	0.0241664516382979	0.1470793124252094	0.0189986038964008	0.1381148750337506	0.63933	0.61807
ENSG00000111669	TPI1	DEE	78	0.8257382326674675	0.7079309821006075	0.5766683604205942	1.164718912790513e-05	0.0081231000919696	0.2975236830130338		0.23343
ENSG00000111670	GNPTAB	DEE	231	0.2968231276358125	0.7601321083968576	0.6063520381297848	3.681861499570735e-11	6.070777651216417e-16	0.655717698187707		0.69859
ENSG00000111671	SPSB2	DEE	110	0.6878764838283764	0.805944240997281	0.7865716109740638	0.0050961866912653	1.0800239832601358e-11	0.7453885512881975		0.85509
ENSG00000111674	ENO2	DEE	66	0.7700725686635577	0.4952737575582471	0.4993994640917198	0.1054280856875753	9.037365007331852e-05	0.8450641163433692	0.13546	0.85249
ENSG00000111676	ATN1	DEE	210	0.3629574938525862	0.0820893020962837	0.7160086657454054	1.766052934589893e-05	0.3003935770386803	0.0513178841844434	0.71494	0.14182
ENSG00000111678	C12orf57	DEE	54	0.6958666105134488	0.8398647760415208	0.4887687043903939	0.0937590165645418	0.0016430551144553	0.967320177580032		0.8426
ENSG00000111679	PTPN6	DEE	94	0.7947402374340913	0.6287635101569015	0.7413517166599968	2.8259532494324488e-05	0.2026240875579268	0.159414130808309	0.64158	0.0084678
ENSG00000111684	LPCAT3	DEE	83	0.980205608658528	0.2038280569372885	0.8102638679803507		1.0709524481690676e-30	0.6483751125542121	0.42955
ENSG00000111696	NT5DC3	DEE	76	0.135864291266105	0.333740891568281	0.8696180218353599	0.0149259192076445	0.0004815197812153	0.5618746431938112		0.78647
ENSG00000111700	SLCO1B3	DEE	25	0.5979884109175975	0.595248414424475	0.4869846518274791	0.3838157291686007	0.0377024262490314	0.7488774553468359		0.32535
ENSG00000111701	APOBEC1	DEE	52	0.0060164060213962	0.0049311228343485	0.0083650150770817	0.1995815684606564	3.719243496174145e-07	0.003926091905386		0.8483
ENSG00000111704	NANOG	DEE	39	0.5917790943587964	0.2615345333074594	0.3546955813382102	0.2190549009312741	0.1332684853698185	0.8020923742691126	0.35881	0.1933
ENSG00000111707	SUDS3	DEE	42	0.9503643825343762	0.0945844416898243	0.3625939174923341	0.1300578253614514	0.0014614486354056	0.4359976697627943	0.48337	0.48466
ENSG00000111713	GYS2	DEE	140	0.7658418726282156	0.769896354212883	0.1115088914656178	0.0046098737776207	5.671263441185924e-10	0.3308907131671659		0.47611
ENSG00000111725	PRKAB1	DEE	47	0.7775675800787373	0.0595995130501907	0.4714518613719306	0.0467600278040628	0.0002611257305859	0.414289108731087		0.71483
ENSG00000111726	CMAS	DEE	50	0.501720198524571	0.0089303001714389	0.8773933737981631	3.742411506056136e-07	2.8422259526435726e-10	0.0875169634714158	0.54215	0.66796
ENSG00000111727	HCFC2	DEE	71	0.7828089651539847	0.7956493494476664	0.7173351737331599	4.734702595282441e-07	0.4601318351275457	0.0194747727538345	0.1296	0.0001619
ENSG00000111728	ST8SIA1	DEE	69	0.5142349358582023	0.2434931142708511	0.4251279497795479		8.705994127535882e-22	0.3027989738081945
ENSG00000111729	CLEC4A	DEE	41	0.9657689519923766	0.2388687261750401	0.045396732478729	1.9592175645101472e-07	2.939481581852947e-06	0.1171370133190426		0.77082
ENSG00000111731	C2CD5	DEE	89	0.945274897107734	0.0203891869139949	0.1506758241360768	1.0999400872476416e-06	1.186243003605481e-06	0.0686490929120006	0.76076	0.33357
ENSG00000111732	AICDA	DEE	48	0.872377247330638	0.0437659038785741	0.5500810020408822	0.0006285318945861	3.3029049199698086e-05	0.2687733730816705	0.28837	0.74932
ENSG00000111752	PHC1	DEE	111	0.8695563021893606	0.5851630627849362	0.7768174108133477	0.073050640151081	0.0003302141901649	0.9840028177169744	0.24045	0.90533
ENSG00000111783	RFX4	DEE	145	0.7145492380358033	0.9898943072444408	0.3397053964731442		2.0180177108066423e-52	0.8025956387015081
ENSG00000111785	RIC8B	DEE	84	0.4776488764682988	0.8268953820899145	0.2963059712617132	0.0370338396826564	0.0002042365996052	0.7189129839379547		0.92227
ENSG00000111790	FGFR1OP2	DEE	26	0.7671872439283554	0.3279074522095453	0.6305418710565727	0.4433029804935225	0.0025623107618152	0.7635476579379583		0.3718
ENSG00000111796	KLRB1	DEE	28	0.9341367051020206	0.4600263419207551	0.6891969572202745	0.0004322752441075	0.0058911633520323	0.6486803188370824		0.13565
ENSG00000111799	COL12A1	DEE	579	0.2779466456998048	0.8023221347676881	0.7211645527885475	0.0001241647710978	1.8402566517863028e-12	0.852623435051789		0.97025
ENSG00000111801	BTN3A3	DEE	172	0.1453975108416194	0.6449526979289424	0.2964035731702913	1.886435542773981e-05	1.2865506481005696e-11	0.5120490448415316	0.29474	0.53807
ENSG00000111802	TDP2	DEE	74	0.0001557551208131	0.001964582775129	0.1915908149416073	1.6362940180150188e-05	1.3217739612408417e-07	0.0003175006272587		0.40331
ENSG00000111816	FRK	DEE	97	0.8881373324402319	0.8619888527487934	0.1312585262509575	2.8881068765333907e-08	3.7416489627260367e-06	0.3133522912339265		0.45338
ENSG00000111817	DSE	DEE	158	0.0815566433487711	0.6984068391449461	0.995814687443892	0.0003751624312906	0.3134448385170899	0.1116157811187225		0.033056
ENSG00000111834	RSPH4A	DEE	170	0.3504942042156748	0.2025671289500443	0.8764602238837512	6.845247988947524e-07	2.2903338724696758e-15	0.6713823455970663		0.5441
ENSG00000111837	MAK	DEE	135	0.975224488615546	0.5410712995824134	0.010696704288987	9.900432651115018e-06	7.256730340397423e-16	0.0796224665954989		0.070992
ENSG00000111843	TMEM14C	DEE	48	0.9277286488255776	0.3526488235275802	0.748231206011259	0.0084662127251196	1.8251994624702166e-07	0.8809414636495516		0.58135
ENSG00000111845	PAK1IP1	DEE	58	0.0049569210413184	0.7332699973506132	0.2012782369818285	0.0124103490595843	6.525222205573023e-06	0.0529455707695654		0.25393
ENSG00000111846	GCNT2	DEE	158	0.8098668296452338	0.5816308535944927	0.3832472958043948	1.0327032803010385e-07	9.266441051090074e-16	0.9141307121091076		0.65163
ENSG00000111850	SMIM8	DEE	32	0.0297062566380224	0.1625708748351416	0.7333656462830016	0.6648013422742981	0.7055447639503671	0.0759714973190167		0.8239
ENSG00000111859	NEDD9	DEE	174	0.9229701590889476	0.4945225634253963	0.498121742438571	0.0745259329879984	1.968270067452613e-07	0.8483758406476939		0.64568
ENSG00000111860	CEP85L	DEE	143	0.0616510568082736	0.2801237863070567	0.0441225208896303	0.0428116040096477	9.57098193413033e-05	0.0447074526808981		0.71636
ENSG00000111863	ADTRP	DEE	79	0.0932381275808574	0.4886903977493081	0.2544421652552113	0.0139106505999708	1.734540318399839e-07	0.3234613679833514		0.12515
ENSG00000111877	MCM9	DEE	280	0.6485458167348594	0.0193220472557999	0.1451678148549605	4.093519486734388e-11	6.150152753522676e-18	0.1025341787828198		0.54105
ENSG00000111879	FAM184A	DEE	215	0.6169445834262304	0.0573719684443907	1.2015927808491444e-46	1.991930485490153e-17	1.1137936590501458e-64	0.1261910631021173		0.26396
ENSG00000111880	RNGTT	DEE	64	9.194661777223532e-07	0.6563844046112274	0.5068639111620201	0.0167095847970876	1.687368140993305e-07	2.557382954231911e-05	0.61513	0.67194
ENSG00000111885	MAN1A1	DEE	84	0.6158392773320938	0.6925224808587218	0.4740815327783084	0.0219889458540089	0.0002899410026668	0.8691932241619488		0.54997
ENSG00000111886	GABRR2	DEE	145	0.9027078228051144	0.8972424151542528	0.2239359560842908	2.606837453338181e-05	1.0791400910663437e-07	0.6611378546466489		0.18054
ENSG00000111897	SERINC1	DEE	53	0.0115339209923768	0.5177771269373903	0.8666764200987425	0.0150285060024675	0.0023300463521734	0.1179595026849977		0.22554
ENSG00000111906	HDDC2	DEE	62	0.9548251645902668	0.72594957666244	0.825561335515169	6.009810751507195e-05	0.0007100827397837	0.6932222428664436		0.035153
ENSG00000111907	TPD52L1	DEE	56	0.0057444028943597	0.6200618048908235	0.0159632066651223	0.0520985217289689	0.0123559821656659	0.0059357067667475		0.69454
ENSG00000111911	HINT3	DEE	33	0.0050229202450121	0.179041607413391	0.0544771102084507	0.2748930926124877	0.0061957596739099	0.0222717263952286		0.93235
ENSG00000111912	NCOA7	DEE	216	0.8058546659484427	0.1429785660185249	0.9866177350041864	0.0385332897644684	1.230003976474247e-05	0.6761610831488104		0.45419
ENSG00000111913	RIPOR2	DEE	177	0.4460599503006967	0.0147837081261824	0.9153455235925066	0.0233843624339842	2.65629920864411e-09	0.1373222895874968		0.12634
ENSG00000111961	SASH1	DEE	271	0.1046473374538231	0.4373771651182356	0.0539215986728327	0.0305269424467445	0.0002608191413959	0.2043846638945178		0.40471
ENSG00000111962	UST	DEE	83	0.94194376015234	0.8945577277672294	0.7190375142622897	0.0001055292363517	6.699752243358677e-05	0.8362320089360384		0.30654
ENSG00000111981	ULBP1	DEE	81	0.8394845034379635	0.2537809204880268	0.6485110950927837	0.0019029801642418	2.040289154375901e-06	0.852391887027607		0.778
ENSG00000112029	FBXO5	DEE	70	0.8656767005234354	0.0144367818996895	0.1034581614011538		8.133535232528502e-30	0.0633204395245923
ENSG00000112031	MTRF1L	DEE	106	0.7878255532821583	0.5177152365980959	0.4862046548346783	0.0006702611886854	8.229141698981596e-12	0.8055293684783383		0.25893
ENSG00000112033	PPARD	DEE	48	0.8994355910399499	0.4063956098514594	0.4863548160169659	0.2201043235316688	0.0159561710602171	0.889363582551957	0.17541	0.58338
ENSG00000112038	OPRM1	DEE	167	0.620106149139531	0.7453135697720281	0.1034400301891912	1.0494395227490377e-05	8.045902198233316e-13	0.5792267952565449		0.96154
ENSG00000112039	FANCE	DEE	115	0.7399743932621532	0.9999205686661974	0.6304203219757508	0.0156398930228083	2.8459275368970457e-06	0.9834048232387826		0.76203
ENSG00000112041	TULP1	DEE	135	0.9135472769363724	0.0356619613635664	0.5223223880251419	0.0687180501698469	2.8873196969511502e-09	0.115774040714331		0.92555
ENSG00000112053	SLC26A8	DEE	188	0.8451135167995012	0.2010634620091049	0.2405383005570496	0.0009890119681146	8.502069741298115e-15	0.4556070114284694		0.90049
ENSG00000112062	MAPK14	DEE	28	0.6404644792115317	0.7460588043687377	0.2202398203768132	0.2830459700931055	0.2348598328770634	0.71188407191185	0.23353	0.35003
ENSG00000112077	RHAG	DEE	96	0.9681164855108876	0.3248560842833762	0.794634864594965	2.952598613318391e-05	0.2094473987878541	0.140055330888211		0.057671
ENSG00000112078	KCTD20	DEE	78	0.858732890071175	0.7760794502536814	0.5294334495526118	0.0012208813520159	7.982576967858991e-09	0.885254984870879		0.26031
ENSG00000112079	STK38	DEE	71	0.6304535630167896	0.1255275476938709	0.0586657960614219	0.0002782867902017	2.7863253370924094e-07	0.2261338529022401		0.9122
ENSG00000112110	MRPL18	DEE	46	0.5545966050479754	0.8951979012355697	0.542181445568042	0.0653301323883371	0.0301234930689932	0.9068054399062162		0.14617
ENSG00000112115	IL17A	DEE	41	0.9223021517452852	0.9098003791809486	0.805688422873397	0.2943209214744969	0.059526652498135	0.9982412893344222		0.1615
ENSG00000112116	IL17F	DEE	55	0.8017473924109166	0.7587763534823969	0.6650953913058664	0.005133511711724	5.602114430766298e-05	0.964456068080405		0.89496
ENSG00000112130	RNF8	DEE	70	0.9392746144271958	0.8270836004768503	0.4583823478182172		9.57191890085557e-20	0.9037312703318764
ENSG00000112137	PHACTR1	DEE	87	0.0425580787664825	0.54333652778328	0.2408284518894876	0.0633713702279331	5.507792414892137e-06	0.1133840069111856	0.011672	0.642
ENSG00000112139	MDGA1	DEE	171	0.9856359540927128	0.1921469498822381	0.0955357798746981	0.0243878033987336	9.746035204441163e-10	0.2299803918787515	0.2115	0.86599
ENSG00000112146	FBXO9	DEE	85	0.8908390763876302	0.9165811993761508	0.6801105501539981	0.0918595056697558	0.0031489006562441	0.9957539609666188		0.95692
ENSG00000112149	CD83	DEE	62	0.9969375086232828	0.9407384990845188	0.6711516821470023	0.0029956056409721	0.0124969430750245	0.7753870566264769		0.088285
ENSG00000112159	MDN1	DEE	1143	0.0010096946133229	0.2868097987610298	0.0876037618950924	1.157628033198809e-09	1.2545751610702173e-29	0.0030236461233042		0.92167
ENSG00000112164	GLP1R	DEE	84	0.8922851936274921	0.6820684927141103	0.2458076813553901	3.1235795330064314e-05	0.0002595348462818	0.5458946730270252		0.2699
ENSG00000112167	SAYSD1	DEE	62	0.1043325812700022	0.1045072073227672	0.6774696660204227	7.845520085789787e-07	0.0167091826959937	0.059698736385198		0.04056
ENSG00000112175	BMP5	DEE	98	0.7849882532761463	0.392210049541928	0.963339080127072	0.1742957762235074	0.000842036657984	0.9279255809005886		0.53397
ENSG00000112182	BACH2	DEE	142	0.8263185133344724	0.6339349024214298	0.4079187869497473		4.4872298456205945e-45	0.8140684607393036
ENSG00000112183	RBM24	DEE	45	0.9341787159855522	0.1558156733631582	0.5358737902430335		3.274320755824556e-13	0.4919243723062517	0.15946
ENSG00000112186	CAP2	DEE	94	0.019113803507226	0.0792460760068121	0.378539171193211	0.0008065793341206	1.184208435186877e-06	0.014473827319029		0.91833
ENSG00000112195	TREML2	DEE	77	0.9840310063272846	0.6099232412977276	0.6796103650148475	0.0001009082331287	5.828301661331681e-06	0.932998672119386		0.24551
ENSG00000112200	ZNF451	DEE	197	0.8778540274101354	0.468143885787449	0.7251047577561691	2.843566475118156e-07	3.22895437022837e-14	0.9221130416785096		0.47977
ENSG00000112208	BAG2	DEE	29	0.802894884508481	0.1159160311913555	0.2024002757941427	0.059902436396277	0.2417209968336915	0.3401976667042262		0.6932
ENSG00000112210	RAB23	DEE	37	0.001110144816761	0.9899250489672464	0.5804588341837664	0.0821727087907284	0.0123115659833314	0.0142915432952969		0.23535
ENSG00000112212	TSPO2	DEE	33	0.8516458745516265	0.4468584550623555	0.0544938690222219	7.353953198544403e-05	3.809105790457231e-05	0.257300444409087		0.17547
ENSG00000112214	FHL5	DEE	65	0.6786572455382684	0.29005054095233	0.9909638948357304	0.0001081671286832	0.0858727725319599	0.231884705393147		0.081014
ENSG00000112218	GPR63	DEE	93	0.8975010815101719	0.9036477742342156	0.4139720341073351	0.000611655049583	5.622320862486323e-07	0.9306556244847168		0.66566
ENSG00000112232	KHDRBS2	DEE	57	0.9309823443082296	0.6368033304374667	0.7639468942490488	0.0032979908348398	0.0033746086388357	0.8627648884796778		0.16493
ENSG00000112234	FBXL4	DEE	136	0.8239878730508237	0.8346721955062173	0.4498523601473111	0.0623243313841057	3.9507211425919306e-12	0.4925633464447947		0.54779
ENSG00000112238	PRDM13	DEE	116	0.4983542692499006	0.0472538056503705	0.3839976711526981	0.0207476107938823	0.0002168404312228	0.3379733345955502		0.39245
ENSG00000112242	E2F3	DEE	66	0.0464509389250057	0.9452146980883208	0.6462850979939958	0.0076509110563119	0.0152472952764959	0.2228601952047086	0.28768	0.0705
ENSG00000112246	SIM1	DEE	171	0.7531036366116641	0.3059384211310527	0.2372981687903958	0.0187302424680165	0.0004012367898142	0.6021205014217204	0.93991	0.39313
ENSG00000112249	ASCC3	DEE	390	0.2276592696547885	0.2937408272621316	0.983366764014666	1.5914750880108313e-13	6.508806004509264e-23	0.4930504898977931		0.48955
ENSG00000112273	HDGFL1	DEE	51	0.646029856157099	0.480542753307823	0.0949526043486024	0.0016681205557102	4.045122253622087e-05	0.3679411268896142
ENSG00000112276	BVES	DEE	80	0.9917940132805252	0.9238732272228048	0.3192590153603674	0.042998686494379	0.0001071165883531	0.8915921629870052		0.62128
ENSG00000112280	COL9A1	DEE	233	0.8514160054295417	0.7335745783595679	0.0532278792056379	3.1392410517969787e-06	2.514600402933073e-14	0.4357478065491978		0.47852
ENSG00000112282	MED23	DEE	150	0.3285847553358191	0.844696637452844	0.6045424461311757	4.3904081930782167e-10	9.72981051498695e-10	0.5794271842886893	0.38407	0.31894
ENSG00000112290	WASF1	DEE	48	0.6266776971461503	0.5370344638198985	0.6517949864957697	0.3883229400451898	0.0304890136760061	0.9242462229494728		0.24321
ENSG00000112293	GPLD1	DEE	149	0.9804836319107366	0.1235786663303306	0.8418047260282396	5.6035464135693267e-11	9.050444651743782e-14	0.3703207171273482		0.44507
ENSG00000112294	ALDH5A1	DEE	99	0.9238121214217924	0.4226249974623324	0.4671463058990287	0.0354337070717746	2.1133500014142523e-05	0.884912802212653		0.56319
ENSG00000112297	CRYBG1	DEE	420	0.5489832892207587	0.1934850797398599	0.3834648928601117	1.634611708722306e-12	1.4218310156852492e-31	0.540695757665517		0.90488
ENSG00000112299	VNN1	DEE	133	0.8727868215475036	0.58639452379794	0.9762493409587688	5.139277096789386e-05	9.241372274966e-10	0.9841582113274976		0.17302
ENSG00000112303	VNN2	DEE	125	0.6570468371792854	0.2514951093128823	0.0067481006167395	0.0010909748815723	3.5820106863442255e-13	0.0624250490359822		0.13324
ENSG00000112304	ACOT13	DEE	38	0.186165940613422	0.4690008338714656	0.5554589555724543	0.0001192910021992	0.0021130604585602	0.4521540712456281		0.21313
ENSG00000112305	SMAP1	DEE	73	0.8154129860909911	0.3216234391402363	0.4490764454508967	0.2670008541833493	0.0326746404262441	0.8045714411884509	0.62338	0.11412
ENSG00000112306	RPS12	DEE	25	0.4025372316235805	0.3727543876587879	0.5909763636737158	0.7372005118505642	0.0471981790529712	0.8824670866330337		0.064758
ENSG00000112308	C6orf62	DEE	35	0.5991844292642743	0.4650306572032591	0.3697650407010865	0.0681976896622067	0.3882860900003257	0.7868685466393821		0.16827
ENSG00000112309	B3GAT2	DEE	72	0.0172158835112283	0.6641867612692978	0.4802776754756876	0.0001489424343284	9.64888800654411e-08	0.1726407934549231		0.528
ENSG00000112319	EYA4	DEE	111	0.9446661429581028	0.0917426459677131	0.0102134621270977	0.0992676856442122	0.0072822190453167	0.0773291434398395	0.15127	0.22762
ENSG00000112320	SOBP	DEE	132	0.1579957143294234	0.2903932746684556	0.4971209933818759	5.230958560961735e-05	0.0014840899492698	0.1286814589548732		0.26226
ENSG00000112333	NR2E1	DEE	68	0.7455225967941654	0.4389300710139492	0.9324418971046984	0.0172846310707523	7.832087515549555e-05	0.9519165985730212	0.81787	0.75364
ENSG00000112337	SLC17A2	DEE	103	0.5292918081587487	0.383938089152496	0.4837914011547125	2.05984737506198e-06	3.56427325906257e-10	0.7283484200657901		0.88296
ENSG00000112339	HBS1L	DEE	103	0.0290163860832648	0.494234341681347	0.4221938993113978	3.191850965569007e-05	0.000884976958409	0.03530493369968		0.1248
ENSG00000112343	TRIM38	DEE	114	0.3897487364097715	0.6140928212892744	0.8147422620772269	0.0005023197908887	3.622255632308727e-07	0.9067186818642065		0.53548
ENSG00000112357	PEX7	DEE	47	0.6151973602614627	0.1232295043988344	0.8996917792884038	0.5997857303064396	0.0015354191741985	0.5708252557661881		0.45979
ENSG00000112365	ZBTB24	DEE	123	0.8564816295139912	0.5518966770875202	0.8729172504737697	3.403247219452425e-07	4.181388178828019e-06	0.4790474682430975		0.035006
ENSG00000112367	FIG4	DEE	169	0.9763107094929342	0.838504302759401	0.7413858777168043	0.9987147704696836	0.9968683872740792	0.9995385369974092		0.24693
ENSG00000112378	PERP	DEE	43	0.1424279850425684	0.0940432621068704	0.6301886403917498		1.7731281647607178e-10	0.1422862980133738
ENSG00000112379	ARFGEF3	DEE	389	0.2013360628079719	0.8230236744758432	0.906604974729852	1.2899085578414118e-06	1.2315575557085233e-07	0.4436835273152174		0.18462
ENSG00000112394	SLC16A10	DEE	94	0.7072301564680712	0.0064198516412834	0.2772347182604951	0.0244715226887367	0.0001648157940388	0.0786673123415111		0.91131
ENSG00000112406	HECA	DEE	77	0.8141868923860356	0.9056888311283364	0.403608879996657	0.2853534098539588	0.0278028064051292	0.9356980445980172	0.058661	0.10839
ENSG00000112414	ADGRG6	DEE	116	0.4838247191046365	0.298746327263948	0.0601231782343481	1.2743811253221784e-05	9.393827985359324e-05	0.1523657687848898		0.25816
ENSG00000112419	PHACTR2	DEE	115	0.8966817773873308	0.070537901062775	0.0233765557176632	0.0801088549391103	6.288867375855141e-06	0.1332083570937153	0.16264	0.78139
ENSG00000112425	EPM2A	DEE	59	0.9716483187081738	0.4975754878577655	2.251329626087731e-12	6.659771038950933e-06	2.1400573986228397e-18	0.4445100661195378		0.079654
ENSG00000112462	OR12D3	DEE	70	0.7853477153055247	0.4839157759204406	0.9589302573444474	0.0517535068949427	8.975267987560164e-06	0.956042472006333
ENSG00000112473	SLC39A7	DEE	105	0.2525632526334454	0.1040397775935698	0.8078765151402602	0.1047068676277885	8.922421744208832e-11	0.2266258241357029		0.7749
ENSG00000112486	CCR6	DEE	55	0.6158198373341359	0.5505960136516471	0.3244253999660671		6.781685749617284e-23	0.6700579411306087	0.22043
ENSG00000112494	UNC93A	DEE	154	0.8874195024788328	0.9527432568158696	0.3576747955654581	6.627340642010396e-06	1.4301904749992385e-15	0.9023888857565772		0.48883
ENSG00000112499	SLC22A2	DEE	138	0.5350291352646988	0.8898091803171717	0.729291170124315	1.2547519612400157e-07	1.2656181341681658e-07	0.6253432703317092		0.15163
ENSG00000112511	PHF1	DEE	96	0.9457385926549782	0.1599264648600511	0.0034627295582857	0.1859090664043017	0.0039878075602292	0.0397905918940956	0.67758	0.47419
ENSG00000112514	CUTA	DEE	44	0.7460619054076534	0.7468570793124047	0.5014785930802477	0.0428748576550812	1.0197816097836108e-05	0.854899086647428		0.40468
ENSG00000112530	PACRG	DEE	57	0.8077787067280006	0.96465758654176	0.3396924048969766	0.0276175350104047	1.4198849233262514e-05	0.8854996336891116		0.81745
ENSG00000112531	QKI	DEE	33	0.7783765172515795	0.2061310751096527	0.6505232893467998	0.1306597094154951	0.009425477826537	0.774932918387421	0.45139	0.74766
ENSG00000112539	C6orf118	DEE	138	0.8515944793769449	0.9931059025908482	0.6897811942915605	0.8627377807593031	0.9355869146511092	0.9711969163408292		0.096329
ENSG00000112541	PDE10A	DEE	73	0.1897277551771052	0.3817686396470584	0.0095775591688465	0.0362647651426716	0.0022295259857197	0.066302646972875	0.21115	0.90432
ENSG00000112559	MDFI	DEE	42	0.8296974550260341	0.94508266286153	0.8608695493016398	0.000371346508857	0.448604912807732	0.1013153610586534		0.063023
ENSG00000112561	TFEB	DEE	78	0.2049422449600048	0.0159086766483993	0.6211969340630387	0.2186348308066626	0.0164744307758736	0.1017895913654755		0.18145
ENSG00000112562	SMOC2	DEE	120	0.002985023346234	0.9589400512349658	0.3573912429496194	0.0244983901915378	0.000624600071507	0.0541745228431971		0.98418
ENSG00000112576	CCND3	DEE	50	0.9549957788563336	0.2201935552864438	0.4347041898222736	0.1441898081804912	0.0594724706275779	0.727528052883395	0.83473	0.60626
ENSG00000112578	BYSL	DEE	104	0.4424370777662388	0.1323802612893861	0.844513725439332	0.0069332797913724	0.0002446699546919	0.6246716279299533		0.70004
ENSG00000112584	FAM120B	DEE	168	0.436708913065958	0.497365685928702	0.7826306639330425	4.644062350435249e-05	2.7875416645279827e-16	0.7264002968621301		0.64359
ENSG00000112592	TBP	DEE	33	0.082383124684898	0.1549100425493777	0.8339575382234354	0.0551230554419	0.005615217375009	0.397920911424286	0.98641	0.40696
ENSG00000112599	GUCA1B	DEE	46	0.0767616119756315	0.94545248269895	0.9687473145892916	0.0136848241714499	0.0042498872036198	0.4309514952154917		0.32633
ENSG00000112619	PRPH2	DEE	79	0.8571780229253394	0.3881034917099809	8.733380124476102e-09	0.0053540060093324	1.983691654066393e-23	0.8536269691082105		0.89099
ENSG00000112624	BICRAL	DEE	167	0.8437592283160729	0.0437182207590801	0.9280908570959052		1.4899616106458227e-55	0.2374775081005686
ENSG00000112640	PPP2R5D	DEE	51	0.8601691636892007	0.7070821571972032	0.9096450977966012	0.3787402973181687	0.0377947656001175	0.9952609771584324	0.46166	0.28243
ENSG00000112651	MRPL2	DEE	105	0.8826712052389398	0.6439962102632972	0.2798727093654449	0.0006262587985179	1.188030904763804e-06	0.8057434885579737		0.91669
ENSG00000112655	PTK7	DEE	226	0.1558890826583215	0.0657998986155933	0.1687285459750737	6.905696670442786e-05	6.37004851570122e-06	0.0564868691250941	0.21454	0.19479
ENSG00000112658	SRF	DEE	38	0.0022076626382892	0.0043464402231088	0.2591963162003844		4.5483866639280266e-08	0.0026646150331119	0.2573
ENSG00000112659	CUL9	DEE	515	0.000739166264258	0.4615269100517353	0.0483785117703196	6.246750708215687e-05	8.315484333650694e-17	0.0010590922063053	0.37195	0.69825
ENSG00000112667	DNPH1	DEE	33	0.8061317840424425	0.8445410655432546	0.154273302226405	0.0117872113196991	0.0297421908567466	0.5668736710094573		0.85784
ENSG00000112685	EXOC2	DEE	160	0.8909331467762774	0.1280903435219824	0.1401386524744354	1.121422512769522e-09	2.045499135530653e-11	0.1180892466378413		0.25078
ENSG00000112697	TMEM30A	DEE	65	0.5214900684337638	0.9445801456607624	0.9928937140930116	0.000815374629843	3.345388048159281e-05	0.9272239550959978		0.14946
ENSG00000112699	GMDS	DEE	30	0.2272559896541786	0.7632962810281707	0.2638339640835053	0.1227340234043875	0.3033806165998227	0.5383415447279064	0.85927	0.18522
ENSG00000112701	SENP6	DEE	168	0.619962586860135	0.5176709168592022	0.9855470824870264	0.0001006072656258	0.00916174975442	0.4470084877586147		0.31848
ENSG00000112706	IMPG1	DEE	170	0.442918055604756	0.9458746913667672	0.0559102497243682	1.523981915252135e-12	1.9085950298459235e-13	0.1248397276253614		0.53057
ENSG00000112715	VEGFA	DEE	71	0.5525658070538226	0.6610850704667222	0.505613132867317	0.0651567538258163	4.036871668909887e-06	0.8037523829370916		0.33221
ENSG00000112739	PRPF4B	DEE	150	0.6369146354073641	0.0963472974172053	0.5673020687615744	0.2328038876319895	0.0381736309491558	0.4947464004909079	0.64739	0.29766
ENSG00000112742	TTK	DEE	137	0.6519294575108974	0.2930777785662932	0.8563468094077783	0.0022314483987557	6.258071400451858e-08	0.8669242642301989		0.84721
ENSG00000112759	SLC29A1	DEE	103	0.3226406700506061	0.7404647449891354	0.6242686333301866	0.0057976460011247	2.307922841788346e-08	0.7444669098701343		0.72832
ENSG00000112763	BTN2A1	DEE	165	0.7664425390766645	0.1400267602599429	0.6369404444463209	3.566832436019032e-13	2.136113626152231e-12	0.239617593888356		0.10096
ENSG00000112769	LAMA4	DEE	411	0.0943801907378223	0.101143910580109	0.5788999597213722	0.6284486782683999	0.8006818684941371	0.139378521354082		0.36471
ENSG00000112773	TENT5A	DEE	54	0.8392865866242311	0.2808133271603771	0.8612328708844359	0.0197675933374928	0.0001463869107069	0.8769874714985079	0.43651	0.33368
ENSG00000112782	CLIC5	DEE	94	0.0016664307438967	0.1459746455102272	0.2467084299241442	0.0745556769448395	1.4195356429193872e-09	0.008093323463094		0.57293
ENSG00000112787	FBRSL1	DEE	162	0.0121655754280862	0.4321488069055249	0.3879897772035452	0.0310301983504876	1.266039627829321e-07	0.0767570441179711		0.65505
ENSG00000112796	ENPP5	DEE	96	0.2681388855682783	0.689870578977358	0.9277734517835758	1.220757439371765e-09	0.0004324393320544	0.0377340427154586		0.12546
ENSG00000112799	LY86	DEE	34	0.151118989504989	0.4870295035124382	0.9911694979248052	2.4591109424589705e-05	0.0001897800911107	0.324780305961108		0.56491
ENSG00000112812	PRSS16	DEE	103	0.0672179551947947	0.1881341785605091	0.5775563028457484	2.0354746718568037e-05	2.235600159150879e-07	0.2012235673196817	0.71583	0.16547
ENSG00000112818	MEP1A	DEE	173	0.7133579808439383	0.0581397860914473	0.1259409998993907	1.748281724493017e-13	1.2324629053411974e-14	0.0618655544174286		0.14791
ENSG00000112837	TBX18	DEE	117	0.0071259447476861	0.2847074442533231	0.0290115786919502	0.1414540378759219	0.0324036894147121	0.0112833399686132	0.23914	0.3753
ENSG00000112851	ERBIN	DEE	218	0.0340483244102256	0.9506586696179428	0.745950145714811	0.0022015627000854	0.0022584734512473	0.2340782527084442		0.061588
ENSG00000112852	PCDHB2	DEE	226	0.7744430138291667	0.615081711386651	0.4574142512594475	2.0524614236978605e-06	3.235465923450468e-12	0.8776150108747224
ENSG00000112855	HARS2	DEE	120	0.0025645720768954	0.2496019467001294	0.4821089661895289	9.596355562814476e-07	2.235370218024253e-09	0.033925070152546		0.94069
ENSG00000112874	NUDT12	DEE	106	0.8400435132607394	0.3647528920950746	0.7843659439315765	0.0008781638069039	2.0513548828324645e-13	0.4423896954948766		0.26929
ENSG00000112877	CEP72	DEE	201	0.1439181258182088	0.4888640310645386	0.1433384415076343	4.604224303976149e-10	7.855443526610605e-12	0.1749948249698644		0.20036
ENSG00000112893	MAN2A1	DEE	183	0.9970451630302838	0.7621445519689318	0.9781296052666804	0.0374433756948659	7.945560667079929e-07	0.993192254567618		0.69582
ENSG00000112902	SEMA5A	DEE	249	0.8606774745072887	0.2494880041079589	0.1691449767184328	0.0002227715952851	2.176630237549381e-11	0.4725553576903457		0.96843
ENSG00000112936	C7	DEE	215	0.1073890620013414	0.4775776323660831	0.554353835233649	1.1479689140706036e-09	5.260997958511782e-13	0.2809007533433111		0.30312
ENSG00000112964	GHR	DEE	105	0.0048416546732397	0.1197684656027614	0.0199713569515178	0.000152901950169	0.0037979432549566	0.0022266233624181		0.14685
ENSG00000112972	HMGCS1	DEE	43	0.9987682624469704	0.545185190390981	0.8395838049639472	0.1844068602990017	0.0404348449921798	0.9607034826703156	0.8149	0.14477
ENSG00000112981	NME5	DEE	47	0.7662468599427303	0.4377522245886518	0.4000158105905216	0.0970975734393532	0.0009569715227837	0.736633687007041		0.81508
ENSG00000112983	BRD8	DEE	176	0.8880827881350398	0.4762875925841249	0.9933255043323784	0.004296642316155	1.363162811610653e-10	0.8723738838210879	0.9675	0.91071
ENSG00000112984	KIF20A	DEE	210	0.3921399714329956	0.9726614781315536	0.3474366419623006	4.7189215042562416e-05	4.715105768623886e-12	0.8233767607473059	0.69218	0.30922
ENSG00000112992	NNT	DEE	155	0.1122707187717074	0.1007623822074692	0.3536965139496473	4.7197114213403655e-06	1.0148957501181768e-10	0.2415642413445039		0.61783
ENSG00000112996	MRPS30	DEE	128	0.6898032632207705	0.7200889747278512	0.3354972560623522	7.5014564178984e-11	1.4325029484294401e-09	0.2178729996666371		0.15126
ENSG00000113013	HSPA9	DEE	120	0.7592751511100858	0.1141035083091131	0.9067612298720992	0.0015930194427549	2.338841680067216e-07	0.6205758483402897		0.75605
ENSG00000113048	MRPS27	DEE	97	0.3654486673815984	0.8664715674481547	0.4173177771463665	1.7876801241161074e-06	5.542215002575066e-06	0.5018452917795736		0.20519
ENSG00000113070	HBEGF	DEE	35	0.0918959150219814	0.8897849979835868	0.8174351690845996		8.476496348417101e-10	0.3557559008966957	0.19553
ENSG00000113073	SLC4A9	DEE	228	0.7426458903035807	0.9172360620713372	0.3981577693465578	1.5121251641744417e-11	2.3184017514245804e-12	0.4053303454608314		0.24889
ENSG00000113083	LOX	DEE	71	0.9648378297332708	0.5070266973551498	0.4797601269342526	0.1294779873449785	0.0013874712731108	0.9383341519663456		0.54637
ENSG00000113088	GZMK	DEE	58	0.9703059819376556	0.184775247040072	0.9246605164391132	0.058287834656974	1.378771171592151e-07	0.5006719697225877		0.9683
ENSG00000113100	CDH9	DEE	94	0.9103833409944416	0.1522997008293921	0.2613986043077975	0.0666566520038854	0.0002362480708057	0.5726203315254728		0.25733
ENSG00000113108	APBB3	DEE	109	0.8463565714446574	0.9374189682268004	0.4086779277259064	0.000127139274685	1.1278576642385884e-10	0.9440042887257774		0.91677
ENSG00000113119	TMCO6	DEE	115	0.7752764434538484	0.041379563369512	0.7714987003365466	0.0003705565025586	8.497118455872736e-14	0.2541570014146522		0.7163
ENSG00000113140	SPARC	DEE	61	0.6780395073920547	0.3721440110603197	0.011900220283999	0.4214534389140609	0.1183284442572981	0.1547735552953495		0.37304
ENSG00000113141	IK	DEE	53	0.9517720097313542	0.2700529762975266	0.7098130413611718	0.1081428073941063	0.0017557622175365	0.8576437567798418	0.70147	0.40068
ENSG00000113161	HMGCR	DEE	85	0.0263147694997443	0.0505565026915932	0.1384698184963003	0.2280916946403967	0.0183363800274055	0.0355364620575093	0.48681	0.52818
ENSG00000113194	FAF2	DEE	52	0.9763964519511966	0.2138090958898171	0.4395823348620193	0.0170025961938101	0.15149562052686	0.5536610405098782		0.019429
ENSG00000113196	HAND1	DEE	45	0.7917669672137311	0.3152022704178931	0.9020031403715714		4.908461014548185e-12	0.7826485842427228
ENSG00000113205	PCDHB3	DEE	203	0.869176666745612	0.7347865768031463	0.8038796016700882	0.7734270893571036	0.9106617872187834	0.474509182480521
ENSG00000113209	PCDHB5	DEE	238	0.4864603249890923	0.6483145345355419	0.2632185177566862	6.4598652516834e-06	3.8850112677108495e-18	0.7278526021986742
ENSG00000113211	PCDHB6	DEE	234	0.9655967787622344	0.1755427715074834	0.3149377496993355	3.899054772947482e-11	4.1499607906161026e-21	0.4958767100337928
ENSG00000113212	PCDHB7	DEE	307	0.6363919632234669	0.8454883383371936	0.407865715792543	1.7117724657591814e-10	1.3167846548255725e-23	0.911600079754092
ENSG00000113240	CLK4	DEE	84	0.0001278429910562	0.2579051563580552	0.0156303760733692	0.002543084737243	1.8258957102177526e-09	3.000127971117375e-06	0.082112	0.79815
ENSG00000113248	PCDHB15	DEE	220	0.0752810585918722	0.1994537402229464	0.5694368342852958	4.586159539689451e-09	7.921466848185397e-12	0.1948470386679761
ENSG00000113249	HAVCR1	DEE	73	0.9136071356729918	0.1523049054481198	0.4900184519615964	0.0358820182609617	2.031978663229166e-06	0.4722226124906427		0.13465
ENSG00000113262	GRM6	DEE	227	0.0002060100356707	0.1357002912148818	0.9732976805561296	4.686955173439612e-06	8.36812840352929e-12	0.0031883147723146		0.91633
ENSG00000113263	ITK	DEE	98	0.6149959574111157	0.857440074560719	0.2089418744123718	0.0961107085941799	0.0127370611983742	0.7277563849907518		0.42176
ENSG00000113269	RNF130	DEE	61	0.944239909330295	0.9437757777201446	0.6183970949298891	0.067783924661708	0.0030013019792719	0.9922008206068548	0.38956	0.47112
ENSG00000113272	THG1L	DEE	82	0.4633906271716392	0.9984091394676412	0.6808029333840555	0.5005260958370261	0.0001034003034527	0.7820137712684181		0.64021
ENSG00000113273	ARSB	DEE	105	0.5463766213790386	0.4082579672110291	0.685794780876638	1.4769230609287755e-11	3.071026581482444e-07	0.0593401159090603		0.15023
ENSG00000113282	CLINT1	DEE	115	0.0765338736634018	0.6235524914640261	0.7214589327979759	0.1156707730414964	8.778394289476144e-05	0.5025677276835538	0.75069	0.65631
ENSG00000113296	THBS4	DEE	223	0.1565998065549736	0.0553561547786235	0.0392795220306879	2.0207560837073732e-11	5.467689141026758e-06	0.0019967292433861		0.14738
ENSG00000113300	CNOT6	DEE	73	0.742004528009324	0.1095329817033451	0.5392442571676894	0.3382078085848394	0.0365626707105602	0.555775942419052		0.26313
ENSG00000113302	IL12B	DEE	49	0.5142669712329698	0.3608856520734896	0.6587856086754591	8.039968700138227e-06	0.5426570131617865	0.0189183151848498		0.2336
ENSG00000113303	BTNL8	DEE	82	0.7719274124220403	0.5166100812043221	0.0683645595088888	0.0624990875179471	2.502118680276848e-06	0.2528196979939351		0.95263
ENSG00000113312	TTC1	DEE	67	0.1518204325273337	0.8631341792680427	0.8075775069079354	0.0035809178663859	9.272969580267243e-06	0.6602329248665573		0.97175
ENSG00000113318	MSH3	DEE	246	0.5676427272468407	0.8677914441512746	0.5925698531351157	2.0037669225167092e-05	1.2395452236305808e-17	0.8984892821832011		0.96929
ENSG00000113319	RASGRF2	DEE	199	0.000969688796035	0.0767763197729121	0.5356758549236859	1.891598336533118e-05	1.4544373452962802e-09	0.0087610647048712	0.25322	0.28891
ENSG00000113327	GABRG2	DEE	49	0.8277338286503038	0.4083604764642178	0.311648602487482		2.0602432596555852e-08	0.6391506411346596	0.00042029
ENSG00000113328	CCNG1	DEE	42	0.9812644619344446	0.0271676040587185	0.257047807865768	0.2572319134469193	0.0002985503251489	0.2037987820706853		0.52146
ENSG00000113356	POLR3G	DEE	40	0.8115282294746584	0.0819433822619347	0.4098522661231981	1.3399271513025373e-06	0.0003836628980773	0.2142011838851971		0.14694
ENSG00000113360	DROSHA	DEE	210	0.6174297864688431	0.1573150372130632	0.6324190541164065	0.0509599719588581	1.6320045101224127e-14	0.2479138260643785	0.71892	0.9089
ENSG00000113361	CDH6	DEE	146	0.3395723461549526	0.848239285903236	0.49801273331593	0.051473808823105	8.717223443124275e-05	0.8505410351564267		0.47523
ENSG00000113368	LMNB1	DEE	83	0.7702126886609932	0.350669633153355	0.6609080207968028	0.0516644995748204	0.0019557184470769	0.886834688325571		0.82455
ENSG00000113369	ARRDC3	DEE	51	0.7624494096261172	0.6742223488011814	0.2957983197606924	0.4056128338440976	0.6875393826947893	0.0314019115860952		0.026364
ENSG00000113384	GOLPH3	DEE	34	0.2681027701449247	0.2135029803846695	0.1661198340500827	0.0004127434230009	9.67629909205974e-06	0.4457698986175594	0.79525	0.38541
ENSG00000113389	NPR3	DEE	70	0.8660727182235789	0.2992325190969348	0.7376595127525	0.0715035736317417	0.0002248486507955	0.8643620910444297		0.43592
ENSG00000113391	FAM172A	DEE	65	0.5087105645606158	0.8656452079765151	0.1833559781026513	0.0327097218645068	3.844356071572416e-06	0.665331532893763		0.76687
ENSG00000113396	SLC27A6	DEE	130	0.9958967537265492	0.1034779766317331	0.0742862798942026	1.9538753062804548e-06	1.6442584910151915e-10	0.1290480493882059		0.51841
ENSG00000113430	IRX4	DEE	115	0.9628649945157756	0.954925263961687	0.5738031283762933	0.0197857352607826	5.187958995392597e-07	0.9798713191286078	0.12314	0.77406
ENSG00000113441	LNPEP	DEE	120	0.6549006201356877	0.1276583286776185	0.8763136025753487	0.1056608184549632	5.6466947805937385e-06	0.5999122907597514		0.79362
ENSG00000113448	PDE4D	DEE	62	0.5932013386327515	0.2340152561803299	0.1591116312431097	0.072207791154806	0.0088499817474665	0.4914805432209854	0.29637	0.55412
ENSG00000113456	RAD1	DEE	63	0.5095904783919407	0.6010006229583839	0.1354710723173495	0.1336603744292063	2.2231870077932544e-09	0.2919844118489518		0.61725
ENSG00000113460	BRIX1	DEE	62	0.816461811416694	0.7869918953865339	0.8924077702998398	0.2257083115858549	2.118330367333342e-05	0.914900984290384		0.25956
ENSG00000113492	AGXT2	DEE	154	0.1084435300255103	0.4629795149209169	0.3715382324327806	3.853257803924368e-05	2.4939119368425623e-11	0.4539300407312959		0.51347
ENSG00000113494	PRLR	DEE	133	0.0366669796652626	0.2643752125945051	0.3245457993760064	0.0004302190807582	1.0214832468641554e-06	0.2222283229111319		0.95916
ENSG00000113504	SLC12A7	DEE	286	0.2900992093621934	0.090758443206627	0.6850324297383228	8.545640644913181e-09	5.520476876424428e-10	0.2105301547379499		0.39304
ENSG00000113520	IL4	DEE	34	0.0011438414935272	0.3984573505252856	0.8262222646524625	0.0080468387037598	0.0240254098745418	0.0195102645068609		0.33714
ENSG00000113525	IL5	DEE	29	0.9573292511406788	0.9997131930233732	0.6052701580448916	0.1685225214458721	0.029560155207198	0.9903353539405728		0.44532
ENSG00000113532	ST8SIA4	DEE	54	0.2405038835422779	0.5080783411234555	0.0022676356140596	0.0449286196636937	0.0063958674360505	0.0138219200127297		0.45288
ENSG00000113552	GNPDA1	DEE	48	0.6258329694397746	0.7568922763073664	0.7707150087365511	2.4787827881966414e-08	2.570221583425164e-05	0.3513917410388483		0.78077
ENSG00000113555	PCDH12	DEE	301	0.1194182974543094	0.4726903676437599	0.0077659526882241	1.0341186878440924e-05	8.692878085414602e-21	0.0344774357528851		0.82616
ENSG00000113569	NUP155	DEE	250	0.9621509134797654	0.8875060971145561	0.6337818109198344	7.586258208902722e-06	7.507932173679773e-08	0.868176757683407		0.28931
ENSG00000113578	FGF1	DEE	33	0.342990387233998	0.1254348748022133	0.053947838590773		3.997817242837857e-10	0.0958896909630677
ENSG00000113580	NR3C1	DEE	96	0.2681009572360563	0.9044556028771102	0.4640591008617223	0.106470682065967	0.0006694910013081	0.8142903012322058	0.91612	0.46137
ENSG00000113583	C5orf15	DEE	63	0.7171914026672186	0.4239844166133687	0.1936484834280859	0.0590114985682084	7.265379478259216e-07	0.5480591299023935		0.7303
ENSG00000113593	PPWD1	DEE	121	0.6150999648681461	0.6048282182571206	0.9811892739592738	3.0199291177955916e-05	1.5216906601343312e-12	0.9639402856808628		0.92931
ENSG00000113594	LIFR	DEE	211	0.0699001579354887	0.0312181242309806	0.3921656013797578	1.0130828926931793e-05	4.902453799420404e-17	0.0513363938388141		0.63108
ENSG00000113595	TRIM23	DEE	75	0.7615277498111493	0.1984747941033652	0.9745728671585748	1.0044006661451553e-05	3.233526354184161e-07	0.7816890759631498		0.89861
ENSG00000113597	TRAPPC13	DEE	60	0.0122519808219059	0.5888229638812505	0.031325145498817	0.029180832542608	4.871974262004464e-07	0.0149611211994682		0.83023
ENSG00000113600	C9	DEE	128	0.924287355013094	0.898578905819541	0.7342243439786894	0.0025158079683454	7.34587026412787e-19	0.2542143016281246		0.30781
ENSG00000113615	SEC24A	DEE	214	0.945194374725346	0.5474450212608564	0.2580722268879051	2.2189965574190997e-05	1.6336843109098073e-15	0.7682443064967093		0.65693
ENSG00000113621	TXNDC15	DEE	76	0.7563024886885097	0.4640829443764197	0.7944844801215973	0.2265023371391717	3.06994725761968e-07	0.687627751866293		0.93675
ENSG00000113638	TTC33	DEE	58	0.3957357174307383	0.994723512917953	0.4597437938392589	0.0004842429646883	1.2988747156553285e-05	0.8813745906007865		0.32337
ENSG00000113645	WWC1	DEE	253	0.4886357943785996	0.0335576194051825	0.529858163060232	1.5857273063978077e-07	0.0248927122680904	0.0059940888582111		0.038374
ENSG00000113649	TCERG1	DEE	149	0.7052561915782329	0.2255034578369443	0.4705400968755365	0.0107213324897065	2.6227054352974545e-08	0.6004495535717522		0.72265
ENSG00000113657	DPYSL3	DEE	158	0.7017457995902538	0.5495492599219821	0.4623862946062914	0.2542681813041792	0.0138219571256636	0.8531479897918086		0.92971
ENSG00000113658	SMAD5	DEE	42	0.0042704744031408	0.6578879096219807	0.3508034562031507		1.086631378376186e-13	0.0232872740991616	0.85793
ENSG00000113716	HMGXB3	DEE	264	0.192747355384452	0.6799422286851008	0.4882835493055181	0.0454797109282244	0.000365405975469	0.688164617878994		0.25263
ENSG00000113719	ERGIC1	DEE	60	0.0005554220583604	0.3863720490119183	0.3401888699122103	1.1698283302484532e-05	0.0047507081789052	0.0018774296840355	0.21828	0.074461
ENSG00000113721	PDGFRB	DEE	200	0.9623791777948978	0.3165471631340277	0.5994780876764094	0.0279227103173196	6.774222540826793e-10	0.7472841636370557	0.066379	0.72615
ENSG00000113722	CDX1	DEE	38	0.7918691944105798	0.0373568183438117	0.1839093695921739	0.0428799535972678	0.0050266011947614	0.263708218395938		0.80324
ENSG00000113734	BNIP1	DEE	57	0.9803282165815456	0.240227064502966	0.4693097755466677	0.0101262082930019	7.738522687791286e-06	0.7795384068536002		0.30405
ENSG00000113739	STC2	DEE	63	0.0400476929714	0.0054939705629328	0.6839012174948323	0.0352412993153356	0.0005815436311318	0.0155320013072992		0.393
ENSG00000113742	CPEB4	DEE	87	0.3649067614602643	0.0018959001048505	0.8322526720309704	3.369726093808402e-06	0.6298044245725268	0.0006534430895266	0.90046	0.0011923
ENSG00000113749	HRH2	DEE	43	0.8030583628377858	0.798369377254276	0.5534335259307037	0.0286295850206357	0.0009678039940184	0.9769213120940826	0.92352
ENSG00000113758	DBN1	DEE	153	0.1573335585235777	0.3728377075951056	0.4190436370632207	0.0024951301175487	1.83626103075593e-07	0.4435438827549572	0.4257	0.97734
ENSG00000113761	ZNF346	DEE	69	0.0829621990954694	0.0586374392236324	0.9308960815717092	0.2611085687348058	0.0003656365281934	0.0582281032412886		0.31423
ENSG00000113763	UNC5A	DEE	158	0.5881234829752946	0.1480366460126601	0.2109876255415854	0.0454528787565039	0.0002353438573803	0.4719933539392154	0.049692	0.41405
ENSG00000113790	EHHADH	DEE	151	0.0014000753670128	0.3826389507946464	0.8231520789520309	6.012029449730507e-18	2.7469542613628543e-14	0.0023038050671385		0.83703
ENSG00000113805	CNTN3	DEE	164	0.4244102149593592	0.5966064878704899	0.9364635666535746	0.7136958521259125	0.951768031135098	0.7548105348033033		0.23227
ENSG00000113810	SMC4	DEE	222	0.0755384247549743	0.7217765976498747	0.6551439643982613	2.183660011840098e-11	4.457893041392675e-18	0.250816597355165		0.78513
ENSG00000113811	SELENOK	DEE	25	0.8601002629437868	0.7177248125240059	9.470331035725506e-06		9.470331035725542e-06	0.9251295279817768		0.52438
ENSG00000113812	ACTR8	DEE	141	0.2975090032755188	0.38019100225793	0.9776501594730224	1.444339866551536e-06	1.3021119038464105e-12	0.7621882203544784		0.68166
ENSG00000113838	TBCCD1	DEE	105	0.2319950177898524	0.0251149603719066	0.2339732221870562	0.098791019703826	3.240657708291317e-11	0.0289503530110345		0.89261
ENSG00000113845	TIMMDC1	DEE	72	0.0015384470413034	0.1244695832443426	0.8223108737737215	0.0005592801047676	6.27515018832661e-08	0.0089055729136686		0.20767
ENSG00000113851	CRBN	DEE	104	0.6908810456317425	0.148303278694082	0.9417662253368764	0.0004308888063691	8.404847694027511e-05	0.5910801218874575		0.18988
ENSG00000113889	KNG1	DEE	142	0.0088174744051615	0.1009517768107624	0.1635343994508303	0.0003777548610897	4.578159326122127e-12	0.0151718770693308		0.5608
ENSG00000113905	HRG	DEE	109	0.9076365832118614	0.8663091881502754	0.1238789484193524	0.0009149800276808	0.0001003886114601	0.5068764279407387		0.79219
ENSG00000113916	BCL6	DEE	140	0.7220501991278834	0.0813989616745885	0.8823636023397912	0.8912268123303513	0.0003848870799888	0.3411206735433335	0.47132
ENSG00000113924	HGD	DEE	106	0.8413098197189776	0.8959032543085841	0.7994639415426987	2.3880787232198517e-06	4.3975378962231255e-06	0.8467927147292136		0.42697
ENSG00000113966	ARL6	DEE	40	0.6501234875165998	0.7576195403723813	0.9133395191139356	0.0051346412798238	0.0001102803289777	0.9756174664090922		0.36219
ENSG00000113971	NPHP3	DEE	249	0.0578851127527033	0.8527717564399973	0.059642514740834	2.139206425641909e-12	1.1916501736791017e-17	0.053847900690147		0.60496
ENSG00000114013	CD86	DEE	48	0.0904815119092795	0.8307325780855681	0.931007630628466		1.1833079907826396e-13	0.3865034184091899
ENSG00000114019	AMOTL2	DEE	227	0.0634429256302766	0.6349258497299506	0.7984998773789522	0.0005205627367437	3.132417740010007e-08	0.3539512747022945		0.86478
ENSG00000114021	NIT2	DEE	55	0.0002125763094047	0.5960545578927262	0.3239346471929195	0.0826884505190709	0.0023658479433439	0.0041155249472285		0.81478
ENSG00000114023	FAM162A	DEE	26	0.438036299321151	0.1404721680715646	0.109811325597909	0.2336674984960389	0.0298411547205067	0.3499325717501049		0.10075
ENSG00000114026	OGG1	DEE	117	0.6143072370089304	0.4432378506725983	0.2523101795311707	1.245634971108911e-05	4.577797393698484e-15	0.5976750017117545		0.83085
ENSG00000114030	KPNA1	DEE	58	0.2785852409268446	0.2258075118193909	0.678199975349292	0.1778557770463247	0.0148399140943793	0.5153212353198098	0.0085921	0.2188
ENSG00000114054	PCCB	DEE	125	0.9173945720301278	0.1336893104890221	0.3594999719064103	1.0459122592242753e-07	5.556256632342035e-10	0.3205493998069426		0.27181
ENSG00000114062	UBE3A	DEE	81	0.3117942093941895	0.8448970620893075	0.0347635743201172	1.675414577520097e-05	0.4768308776346628	0.000864185543765	0.13444	0.009391
ENSG00000114098	ARMC8	DEE	85	0.8447817527337308	0.2712629398303656	0.3107436991135474	0.0001003581340477	0.1942606940884262	0.1222986217533981		0.0068858
ENSG00000114107	CEP70	DEE	92	0.8487342954256512	0.6471770735952371	0.2132750474161583	0.0003580379096104	9.999471968892688e-10	0.6944798312758995		0.66106
ENSG00000114113	RBP2	DEE	32	0.8262998251970916	0.5729713829672238	0.8527545605706317	0.0353389830652371	0.0188531891632277	0.9405380469427526		0.53439
ENSG00000114115	RBP1	DEE	49	0.5138816066391731	0.3050496532658023	0.2389616399295972	0.0141718240591178	2.8533069903007624e-05	0.617738804672811		0.60578
ENSG00000114124	GRK7	DEE	143	0.1270749247433698	0.0304448049764126	0.951179130913453	0.0002715680677307	2.5503031053089303e-09	0.1369620829531173		0.37254
ENSG00000114126	TFDP2	DEE	79	0.7309091214451112	0.1808365060072999	0.7927933540524005	0.0656192066303544	0.0103962240543936	0.7463921448986672		0.21182
ENSG00000114127	XRN1	DEE	281	0.8161707969622156	0.0743082551278271	0.8787421030829187	0.0014289069955885	1.4279558231707005e-12	0.4847974981059916		0.83927
ENSG00000114166	KAT2B	DEE	112	0.4302858874095919	0.7796130578521204	0.4539945080495035	0.1419541263247043	0.0033253310258849	0.8498101400176672		0.29649
ENSG00000114200	BCHE	DEE	170	0.5019879155358614	0.833982039360802	0.3053131553174336	1.146372839298083e-09	4.359631193739826e-15	0.7643087319420858		0.41963
ENSG00000114204	SERPINI2	DEE	66	0.9071819757244824	0.4105716574898335	0.4526990145865744	0.0705633453649301	3.792377644607109e-13	0.151504869594145		0.26173
ENSG00000114248	LRRC31	DEE	117	0.352018530921021	0.699261674259647	0.2783836437136958	6.609093680438429e-06	4.435023719166524e-13	0.6207496795587412		0.93744
ENSG00000114251	WNT5A	DEE	54	0.584368874631426	0.0826821321027213	0.0680759391520596		4.298921819181706e-17	0.1180228119498999
ENSG00000114268	PFKFB4	DEE	109	0.9484704990338384	0.5697352052143729	0.5400572635080727	6.783597482526399e-06	3.624019367129892e-07	0.8364282688749082		0.59247
ENSG00000114270	COL7A1	DEE	803	0.3195293136222201	0.4828992098719323	0.4617277097224725	6.21502546711676e-13	1.8751003144023919e-34	0.6809926994132407		0.57354
ENSG00000114279	FGF12	DEE	27	0.7131282317254265	0.4572197783052965	0.3983714806253996	0.3289873887332828	0.10627012144691	0.7626532533519317	0.85566	0.48573
ENSG00000114302	PRKAR2A	DEE	75	0.6971798895385574	0.9234605659538782	0.1644029112586689	0.0245739860754386	7.181188364795668e-06	0.6470299955778284		0.84204
ENSG00000114315	HES1	DEE	36	0.7152061030954451	0.4479062793568942	0.2471304646452343	0.0271067778415036	0.0037280628507026	0.6565971639782416	0.36339	0.27616
ENSG00000114316	USP4	DEE	214	0.1847833848136331	0.4016469069842325	0.8592667457236305	0.0023728440407451	5.196184573098177e-12	0.5695311807136956		0.70588
ENSG00000114331	ACAP2	DEE	93	0.0005429579421608	0.168787100794569	0.7371379839692667	0.0040390055380105	9.446883753231062e-07	0.0048260339726414	0.53044	0.71553
ENSG00000114346	ECT2	DEE	120	0.5972796438588935	0.1604938097669947	0.7249542196212279	0.0008315191860345	5.4745693496331465e-09	0.6840280382023128		0.71812
ENSG00000114349	GNAT1	DEE	94	0.9865683296098752	0.0548559286495036	0.9240865914802926	1.0439598121411236e-05	4.4371127297384286e-08	0.4400700519585039	0.61047	0.78426
ENSG00000114353	GNAI2	DEE	32	0.0181637177756678	0.8267136275559069	0.1592208103871693		1.6720702701215017e-07	0.028661879855865	0.20746
ENSG00000114354	TFG	DEE	62	0.000351131743422	0.1791981440700746	0.4336915002450808	0.1865757630793903	0.035003779905317	0.0060185425442867		0.3674
ENSG00000114378	HYAL1	DEE	119	0.83795952681447	0.253866257557174	0.2234973047638114	0.0004768855383762	7.075363282164334e-07	0.6450305106213634		0.51124
ENSG00000114388	NPRL2	DEE	71	0.662978312461938	0.6513378968176564	0.3726877262559603	0.2099526075448906	0.0281944517214641	0.8818140299524587		0.45373
ENSG00000114395	CYB561D2	DEE	46	0.8635061066349221	0.5653980526556535	0.8706731288751246	0.0006930456547373	0.0022992236380073	0.853963740803644		0.45153
ENSG00000114405	C3orf14	DEE	29	0.7946408552743827	0.9493304489983618	0.938746996410914	0.002478683707784	0.3600513106972079	0.0256811491670802		0.73105
ENSG00000114416	FXR1	DEE	29	0.9026396998485606	0.0474619140899407	0.0655447430361262		1.2787196360790663e-06	0.0508248627945388	0.35966
ENSG00000114423	CBLB	DEE	171	0.27343348679022	0.3403639124336427	0.7437136274953051	0.0002788760595643	0.0014058801525501	0.4000982277883814		0.41966
ENSG00000114439	BBX	DEE	182	0.3967188638023341	0.1219364363839454	0.3989066844631299	0.0518284631151081	7.691350182508966e-07	0.3737587393711913		0.82119
ENSG00000114446	IFT57	DEE	57	0.3659453270972818	0.9373330844753104	0.2612127892544766	0.0019250136040106	9.411841133541226e-07	0.6683171884058738		0.89491
ENSG00000114450	GNB4	DEE	58	0.2303879719844714	0.3394961031987065	0.9870564179207784	0.6076824440124668	0.5071021585863673	0.7336981871700354	0.25701	0.31387
ENSG00000114455	HHLA2	DEE	112	0.2685709927991979	0.3511625211131901	0.1562834232494492	0.0076160710387028	3.4104431627112936e-10	0.2487477446724711		0.98159
ENSG00000114473	IQCG	DEE	91	0.6925624323431996	0.3846223653431248	0.2631450913417212	5.023370051329779e-06	1.6167683665593485e-13	0.7221126211278943		0.78384
ENSG00000114480	GBE1	DEE	118	0.715089032425579	0.9505994354341248	0.5500505278373798	4.806556936558371e-06	2.609321606005859e-09	0.9236567006566956		0.90573
ENSG00000114487	MORC1	DEE	128	0.6572439698416875	0.076230227160111	0.2619804743325808	0.0145091933577601	9.908577349674107e-11	0.3420878856337559		0.87351
ENSG00000114491	UMPS	DEE	110	0.0135060541640879	0.4424717037621444	0.0627021132169695	0.3613050637916687	7.659471952854015e-05	0.046810539840958	0.81538	0.51875
ENSG00000114503	NCBP2	DEE	25	0.5411621392398376	0.8194397290592002	0.7180805386484125	2.0774556549963577e-07	1.7785921204306507e-08	0.9733254480368124	0.77429	0.61617
ENSG00000114520	SNX4	DEE	63	0.0054324128927519	0.9772563396208638	0.3626062829301234	1.1346714428546564e-05	5.4578476904099304e-09	0.0573223728069529		0.86952
ENSG00000114529	C3orf52	DEE	64	0.3554197981804776	0.8296596001799772	0.0160648380615025	0.243769556191023	3.055789188924443e-09	0.0358819424321966		0.9705
ENSG00000114541	FRMD4B	DEE	178	0.9771847752941872	0.2744101247925487	0.463081791220292	3.7179893890482695e-08	0.0019157603246271	0.0616090035293699		0.039625
ENSG00000114544	SLC41A3	DEE	124	0.6837520591659749	0.219651469166939	0.2964012081093532	7.343054969999897e-07	1.7119577853726276e-07	0.2268112680339528		0.21709
ENSG00000114547	ROPN1B	DEE	48	0.6716779423003001	0.7762136763930159	0.9718000817203332	0.0004602074410459	0.0006304143270734	0.911638844800102	0.79259	0.26378
ENSG00000114554	PLXNA1	DEE	431	0.6223616922611528	0.7738367478893663	0.3402115277850007	0.0105291087012391	2.536577729239058e-06	0.8625746348103459	0.26927	0.64322
ENSG00000114573	ATP6V1A	DEE	70	0.0732042381228133	0.1618222228904615	0.4719559086031522	0.349648169484369	0.0124573204319816	0.2557737820924188	0.24914	0.24741
ENSG00000114626	ABTB1	DEE	159	0.0013317437724003	0.4600285447427285	0.6215855154459338	0.0010446709731238	2.1779820362846336e-10	0.0259567212113674		0.87394
ENSG00000114631	PODXL2	DEE	93	0.0311929014790148	0.1502011847129298	0.1520845562368137	0.2421114080614571	0.0235398863568641	0.0756558982119278		0.66179
ENSG00000114638	UPK1B	DEE	84	0.0713576054598536	0.2055653513846593	0.6955852009004893	0.0091298158131854	5.203659256373912e-06	0.2667340383825166		0.70655
ENSG00000114646	CSPG5	DEE	106	0.543852808324891	0.1192658709438343	0.9476352939124502	1.247088241732489e-07	0.0024552648260084	0.059008706818484	0.44363	0.025038
ENSG00000114648	KLHL18	DEE	132	0.4123212021398327	0.967922620090355	0.674114449100039	0.006606888327888	3.5039671605154026e-08	0.9001016928715333	0.23827	0.40513
ENSG00000114650	SCAP	DEE	267	0.9762170266223223	0.2756167193209934	0.6251731308060093	0.0010219073863409	1.596725511413567e-07	0.8113401779704479	0.81297	0.59658
ENSG00000114654	EFCC1	DEE	93	0.8591774196494278	0.7405455843226362	0.4507039826551241	0.0125481885049964	2.900816857309484e-06	0.9327783419598494		0.97176
ENSG00000114670	NEK11	DEE	147	0.3376475702470234	0.4906893442024903	0.768441936734378	6.01320320043075e-08	2.3661087000225026e-13	0.7601230400334325		0.1938
ENSG00000114686	MRPL3	DEE	75	0.9482253188972056	0.5793528131728155	0.7728642703466921	0.009576837875031	8.783626988790696e-08	0.9159473141071484		0.8938
ENSG00000114698	PLSCR4	DEE	72	0.3656929281895598	0.5570156755253088	0.4910559702179214	0.0010620653549737	0.0036171763851549	0.4557134908600571		0.027247
ENSG00000114735	HEMK1	DEE	91	0.0080403668526577	0.2152964772224093	0.0969295525068883	0.1747700946618939	1.1060403468997975e-09	0.0138301625843573		0.72205
ENSG00000114737	CISH	DEE	66	0.6128163346842403	0.245729147727406	0.7086910885169175	0.011655687771128	2.0787519484403865e-06	0.7211954616299538		0.69988
ENSG00000114738	MAPKAPK3	DEE	61	0.0746768536290083	0.3157462844830213	0.9788127158059978	0.1492076991380112	4.808540454202525e-06	0.2782238576444028		0.29654
ENSG00000114739	ACVR2B	DEE	88	0.8072548932068059	0.8864946204822919	0.6995038607600625	0.0918482830814896	0.0044581210714316	0.9935960295023696	0.98275	0.44766
ENSG00000114742	WDR48	DEE	70	0.1626019743198001	0.3162598873981861	0.5185164371777327	0.1742117524145051	0.0031245673672491	0.4348316538060048	0.74871	0.43298
ENSG00000114744	COMMD2	DEE	46	0.916776839280412	0.96955040816425	0.8932855599201288	0.0942435300727544	0.0080478043043279	0.9998533439182336		0.77361
ENSG00000114745	GORASP1	DEE	106	0.771609092066103	0.1778754586305342	0.185788294377822	0.0044608014616341	6.749374186243824e-11	0.456827250618771		0.86309
ENSG00000114757	PEX5L	DEE	65	0.954293356335659	0.1866905083854213	0.6896314105131001	0.6713762907654144	0.0018401272625088	0.6446855544010955	0.29292	0.17172
ENSG00000114767	RRP9	DEE	111	0.8258612491419008	0.4606466287128172	0.459236513734944	0.1733701566522214	0.0354341418084097	0.9062084476084028		0.44984
ENSG00000114770	ABCC5	DEE	221	0.2181287379482232	0.8140295330548032	0.4683735462979538	0.0002224443800977	1.75779996366976e-07	0.5162400211864673		0.97875
ENSG00000114771	AADAC	DEE	92	0.8603635179058989	0.9456985616352048	0.4717019641843679	2.4560363229467356e-05	4.710983678197694e-07	0.9047772798973516		0.37648
ENSG00000114779	ABHD14B	DEE	53	0.5587750261081683	0.2066717124027695	0.7602749032647038	4.358399797256776e-06	0.0017813075979508	0.3502009144953982		0.20174
ENSG00000114790	ARHGEF26	DEE	240	0.1930495501252649	0.426128730763057	0.301180413747601	1.6477200176010745e-07	5.48874407041263e-13	0.4207991895969035		0.35684
ENSG00000114796	KLHL24	DEE	75	0.8407466013000514	0.9429473728777104	0.9128438001244028	0.1279916823795281	0.0087771442091791	0.999487688210623	0.78068	0.21631
ENSG00000114805	PLCH1	DEE	272	0.6390917541741982	0.9997896554106414	0.878305489964017	4.777320029846213e-05	6.097053952816164e-15	0.9881432065033776		0.40554
ENSG00000114812	VIPR1	DEE	130	0.5572634138408219	0.3583320062994972	0.0306238642552078	2.7232688766902832e-05	9.40276657665877e-13	0.1664775685670331		0.16996
ENSG00000114841	DNAH1	DEE	1114	0.2215334582262421	0.1232979404206857	0.7207611097717322	7.029881039733089e-26	2.585368612818926e-44	0.1136311359829015		0.11599
ENSG00000114850	SSR3	DEE	30	0.2738514130879834	0.4334363735236075	0.6221256695684545	0.0011296727966445	0.3032059147163272	0.2272284533594008		0.10647
ENSG00000114853	ZBTB47	DEE	98	0.975098302568388	0.6934982098810205	0.5052797251327077		3.0096830371855027e-31	0.8602998827174702
ENSG00000114854	TNNC1	DEE	25	0.5474755914651394	0.7505468780968481	0.3633375406877873		7.333545598572013e-09	0.762189199202283	0.62454
ENSG00000114857	NKTR	DEE	292	0.9462009414477748	0.2014318954978235	0.019385704100843	7.783070927574073e-09	9.599414839763006e-16	0.1371412667568599		0.56719
ENSG00000114859	CLCN2	DEE	268	0.8459800859494848	0.6785104732790461	0.0955774512885993	2.5666775384239515e-11	1.970981067537827e-16	0.3706680527766612		0.77451
ENSG00000114861	FOXP1	DEE	40	0.8420271408359952	0.7887134772558513	0.931787599695986		1.9002803558640677e-08	0.990347771427631	0.59549
ENSG00000114867	EIF4G1	DEE	301	0.0103592393148757	0.5230455379789373	0.8764072621925815	0.0261045970915048	4.131458218418099e-05	0.1246494869418326	0.76474	0.42247
ENSG00000114904	NEK4	DEE	169	0.0011570638073852	0.94470235650773	0.966476004223792	4.7420602874712286e-20	2.1337246093784607e-15	0.0003295957756594		0.26737
ENSG00000114923	SLC4A3	DEE	264	0.0121958891967693	0.0861381632360709	0.3742867118095846	2.059416858742369e-06	6.743987235212258e-10	0.0227634937863585		0.43536
ENSG00000114933	INO80D	DEE	188	0.1020982023680941	0.6725963157944665	0.0039108842477522	1.2042995519061024e-05	0.5307257683255318	8.096125396177e-05	0.47954	0.3498
ENSG00000114942	EEF1B2	DEE	51	0.0362206692111332	0.0012197380943468	0.7498253783313839	4.439831992841589e-05	1.7382702735275777e-05	0.0022912898530705		0.1449
ENSG00000114948	ADAM23	DEE	139	0.846182833885903	0.3080310717357228	0.7496220624638043	0.0006619000142507	0.0016387094742735	0.6560383426762599		0.1436
ENSG00000114956	DGUOK	DEE	76	0.9132680054692214	0.164959045902987	0.3188944328101941	0.0009959656549789	8.64672805647451e-06	0.6107250113543885		0.97201
ENSG00000114982	KANSL3	DEE	158	0.146090317512949	0.8815976709355867	0.8360230071127641	0.2490443148305329	0.0337578114653298	0.6701822930923131	0.93876	0.59631
ENSG00000114988	LMAN2L	DEE	95	0.8759081059741112	0.2763191265528101	0.8616816800320402	0.0002052868591996	2.8351625324107144e-06	0.8058367773699864		0.34264
ENSG00000114993	RTKN	DEE	142	0.4717766095704996	0.8850371884609111	0.237082901555065	2.31455706998687e-06	0.0017936367732031	0.1548302282862634		0.11041
ENSG00000114999	TTL	DEE	64	0.9039215328807558	0.5581101744615317	0.2629411609457397		1.3186756875545301e-21	0.7085289554229703	0.68236	0.39446
ENSG00000115008	IL1A	DEE	55	0.3457543409150403	0.8319330872356783	0.316056112944483	0.9040317219595212	0.0018764949180245	0.6299928725388814		0.45758
ENSG00000115020	PIKFYVE	DEE	378	0.083005098096257	0.2789248814977264	0.5683367141665356	4.707793919654391e-12	2.574107754632232e-10	0.0370868233604144		0.062013
ENSG00000115041	KCNIP3	DEE	91	0.7074633495866267	0.0481061081949369	1.4353842549804206e-06	0.0101326132818835	0.0193780624798316	3.69324875996329e-06		0.99991
ENSG00000115042	FAHD2A	DEE	90	0.4356595801558567	0.1338792427474719	0.1710740393096511	0.7064034848166884	0.4780293458582294	0.4348328275112432		0.5062
ENSG00000115053	NCL	DEE	152	0.4584231142543591	0.1417405370562088	0.6436101631190378	0.0747114708444864	5.238418581120311e-07	0.5564404518569905	0.49766	0.42249
ENSG00000115073	ACTR1B	DEE	111	0.8502302154623617	0.6091210456442211	0.4246825022644228	2.311088910179696e-06	9.589420534447468e-08	0.6835904127220909		0.66988
ENSG00000115084	SLC35F5	DEE	89	0.1047689016509024	0.7982943394589552	0.8258109681580292	0.0014173917162774	1.719963690448924e-06	0.4148514677339912		0.54633
ENSG00000115085	ZAP70	DEE	125	0.9872682284000608	0.1082377433145966	0.4352292199698139	0.005405505963645	1.950764833082313e-07	0.580605408460448	0.53971	0.5815
ENSG00000115091	ACTR3	DEE	29	0.7783912461465989	0.5529527202653391	0.4670522833449826	0.0599466391162769	0.0037501431331512	0.9123195686804192	0.65065	0.29682
ENSG00000115107	STEAP3	DEE	142	0.4583561636679145	0.9492600087017956	0.2626264657100757	0.1064867906186239	0.0003683628631701	0.8084648717775231		0.56538
ENSG00000115109	EPB41L5	DEE	159	0.5513015654838127	0.6754935896187428	0.0659658112508322	0.0001223114834064	1.4902521142867175e-08	0.4231867750431195		0.6465
ENSG00000115112	TFCP2L1	DEE	84	0.8395951971687369	0.1973299084143349	0.7671890788695266	0.2202654281485871	0.0442549552562148	0.7892024269190651		0.27322
ENSG00000115129	TP53I3	DEE	80	0.0002413310090343	0.8169012891217031	0.883682696683197	0.0686063139792223	3.977613112736511e-12	0.0048287979751485		0.69245
ENSG00000115137	DNAJC27	DEE	64	0.0071328553540653	0.3107821316165149	0.7192548452942138	0.0197602788618508	0.0002317044210545	0.0566584631066102		0.52614
ENSG00000115138	POMC	DEE	97	0.5405595918221615	0.1798393605106345	0.3778450855944397	0.0032438456299061	2.0019508900483782e-08	0.4410263966042841		0.7383
ENSG00000115145	STAM2	DEE	105	0.9817932637803876	0.5895827462882255	0.7441780626853853	0.001298303988979	1.6316706433245614e-10	0.931274768996666		0.4597
ENSG00000115155	OTOF	DEE	593	0.8805149390589704	0.237140269779872	0.051292718697259	1.9402087552211842e-15	2.4399715725208536e-28	0.1922905068203682		0.93403
ENSG00000115159	GPD2	DEE	114	0.6662300938533801	0.1658008057903554	0.2586436415495095	3.1624728595883374e-05	2.8537730596948867e-09	0.3957314459708109		0.16806
ENSG00000115165	CYTIP	DEE	76	0.7082732377449834	0.5357265348225217	0.0011437251547264	0.0377853024043946	0.0002500571049105	0.0178800760048286		0.93635
ENSG00000115170	ACVR1	DEE	90	0.9602473780388696	0.0397657768500985	0.2469925461495737	0.0064307138854838	8.742028148999078e-07	0.170038838160781	0.38156	0.6009
ENSG00000115183	TANC1	DEE	401	0.4573260943582894	0.6548224586971717	0.8007738606004731	5.1292759673935135e-08	3.4921595395432866e-15	0.8429637896049424	0.37869	0.61054
ENSG00000115194	SLC30A3	DEE	74	0.0336504746430384	0.1625639444359467	0.5039167188135064	0.1222974589891777	0.0003763294571723	0.1370045769325353		0.90053
ENSG00000115204	MPV17	DEE	46	0.7489400019528123	0.8479865455311049	0.0625845999544201	0.0001300884316697	2.5287437155422573e-05	0.3887677635653609		0.82465
ENSG00000115207	GTF3C2	DEE	132	0.3363885355893631	0.4334691139016238	0.7009547846095108	0.0905349089059026	0.000171048609657	0.7582781227117996	0.11446	0.69029
ENSG00000115211	EIF2B4	DEE	116	0.6789275843073328	0.569430744933736	0.0459337342819608	0.0290962872939251	1.7052060506056806e-07	0.3475390513786076		0.66534
ENSG00000115216	NRBP1	DEE	49	0.932633314909708	0.7528562918222815	0.9394338414635776		7.908229724173996e-20	0.984820828305368	0.7593	0.20908
ENSG00000115221	ITGB6	DEE	189	0.5460361682277057	0.6178004592953859	0.6177020026245322	0.0011932697897893	2.3168175390961506e-17	0.5115609750609623		0.42352
ENSG00000115226	FNDC4	DEE	39	0.2173419983697536	0.6622479130466812	0.6241384904899153	0.0109298044146054	0.0079788422832616	0.0656893642244595	0.10351	0.11792
ENSG00000115232	ITGA4	DEE	118	0.989001092940174	0.1363498754695623	0.2591005728455742	2.9513603987604743e-05	2.498022810619588e-06	0.3467145563289832		0.85805
ENSG00000115234	SNX17	DEE	109	0.5246752201428608	0.0622470996366789	0.2849477410657901	0.0698442701813461	0.0002493655628705	0.3412515703610886	0.36288	0.71186
ENSG00000115239	ASB3	DEE	116	0.8894776109022421	0.2983048759759464	0.1699711514335593	0.9363023383612332	0.8404778574188421	0.7495341795740834		0.80643
ENSG00000115241	PPM1G	DEE	66	0.9836588111125676	0.0745903950644902	0.8739078082187366	0.0253428166397517	0.0003951425191789	0.5043738694285149	0.5033	0.19303
ENSG00000115252	PDE1A	DEE	82	0.7854315996710666	0.6273358389274197	0.1794060098071365	1.8415214323775977e-05	0.2449539922589165	0.0064081156185749		0.28074
ENSG00000115255	REEP6	DEE	51	0.6669552141091551	0.0695320435189453	0.7026178913394934	0.61428039151128	0.0028045283146938	0.3432608153897438
ENSG00000115257	PCSK4	DEE	188	0.8851722027930777	0.2795253300574281	0.9708523744229788	1.8021123059180294e-05	1.9864007475715644e-11	0.8414949408651642		0.2584
ENSG00000115263	GCG	DEE	41	0.9557451408382072	0.0237123382599811	0.4237212157417027	9.179208001551206e-08	0.0732890033592741	0.0020265746225884		0.0011533
ENSG00000115266	APC2	DEE	246	0.943974533148549	0.3476534361816686	0.1492992498484485	0.0069136878788444	1.7433615500621466e-05	0.4832138109183062		0.74937
ENSG00000115267	IFIH1	DEE	250	0.9324803478161704	0.1391353647049225	0.2229793970375051	3.2829224723776163e-06	1.3792408682928913e-23	0.3186493068187675		0.17834
ENSG00000115274	INO80B	DEE	44	0.7114574926618018	0.1948715033888733	0.3710113526412213	0.0022439901657563	0.0251872219795875	0.4869023700949283	0.096311	0.29797
ENSG00000115275	MOGS	DEE	190	0.001473841525216	0.8594146038039013	0.2538027624619089	1.0613502909680237e-07	2.0979825093388002e-13	0.0187373578018838		0.45392
ENSG00000115282	TTC31	DEE	132	0.6572874123968526	0.189454330369651	0.8355320438296291	1.2981392305377037e-05	8.384406653963422e-09	0.6789471554845752		0.19182
ENSG00000115286	NDUFS7	DEE	65	0.8537928535694059	0.1062467357823826	0.6139807951082841	0.0094539470460864	0.0010792592399527	0.5712966781635698		0.58959
ENSG00000115289	PCGF1	DEE	36	0.8816916061735669	0.8713913458786375	0.430306902753644		2.8659525162657253e-08	0.8173916392849819	0.25849
ENSG00000115290	GRB14	DEE	62	0.9269631507290484	0.4866556000697982	0.957947736571368	0.0203197677421561	1.8282017426546418e-05	0.9679571806042828		0.50415
ENSG00000115295	CLIP4	DEE	178	0.7058086474596204	0.339795828638922	0.7988254330739264	6.611306548059937e-07	5.17069773481697e-14	0.8655306760731268		0.64134
ENSG00000115297	TLX2	DEE	47	0.819764890365145	0.5299680140391358	0.4284428005181361		2.8394765782117256e-17	0.8241986937495667	0.93623
ENSG00000115306	SPTBN1	DEE	378	0.2446795293788557	0.0647135007592062	0.4505054786144851		4.886752913047564e-128	0.1212904666580988	0.465
ENSG00000115307	AUP1	DEE	112	0.970458571491784	0.3616077819408388	0.589729753337044	0.000689437883854	0.0004016277875782	0.680514563122468		0.13544
ENSG00000115310	RTN4	DEE	232	0.921948149641048	0.312029203051847	0.7788911529766971	0.2244182221658693	0.0207712127615741	0.8658164520920323		0.11409
ENSG00000115317	HTRA2	DEE	90	0.0022061547020727	0.6023613315442822	0.7681877455814438	3.0138939485616424e-05	1.17709452951917e-11	0.0360620051520216	0.37027	0.99553
ENSG00000115318	LOXL3	DEE	207	0.7336726666001576	0.0026201802101984	0.5427566956465195	2.530437746739713e-13	1.0152613563498805e-10	0.0023121327693617		0.0097601
ENSG00000115325	DOK1	DEE	123	0.9134082021918508	0.1286515621558899	0.4085194793491459	7.664009524580141e-06	1.2970716961439743e-14	0.5281761813966837	0.14573	0.63325
ENSG00000115339	GALNT3	DEE	122	0.8268675765770654	0.2135514438086014	0.4067903538763212	1.0176581869177798e-08	8.428227158092547e-12	0.5283467621415519		0.45167
ENSG00000115353	TACR1	DEE	85	0.6173852208397235	0.7793526338724102	0.0280317298388315	0.0027992015361981	0.0006629010859426	0.2429840482157623		0.87733
ENSG00000115355	CCDC88A	DEE	187	0.082588462307697	0.8858306519227485	0.9226983300434622	0.0001674401829262	0.0187009634651043	0.1652388520099439	0.58843	0.16401
ENSG00000115361	ACADL	DEE	96	0.4991852952393546	0.5227038880066224	0.3241579170858794	0.0057365606307311	2.841162989676572e-12	0.4659326166907693		0.46803
ENSG00000115363	EVA1A	DEE	40	0.9366130196049328	0.6570578277000425	0.6119714766256312	0.0171532825432314	0.0011864817344571	0.9735563161797656		0.64416
ENSG00000115364	MRPL19	DEE	77	0.4852207714966227	0.1657468719278777	0.7514271953294756	0.0480467275348104	6.755593889625503e-06	0.6146740508277447		0.67873
ENSG00000115365	LANCL1	DEE	102	0.735916863646418	0.7398927100650519	0.8029782460835435	0.0005504061139592	2.9523104690136676e-08	0.9919748847660376		0.9059
ENSG00000115368	WDR75	DEE	175	0.9397174206174	0.78077997907819	0.6279650702875399	2.100490530270907e-05	6.29192271233364e-08	0.8810561021207586		0.31664
ENSG00000115380	EFEMP1	DEE	74	0.8573623268633634	0.4445119357160901	0.2659622306311993	0.3033498037400983	0.02060980188126	0.8134504991343646		0.29359
ENSG00000115386	REG1A	DEE	46	0.5397685775585468	0.0140453636416047	0.4027638839332667	0.1738406024434465	0.0072741902744781	0.1665562730040627		0.15468
ENSG00000115392	FANCL	DEE	103	0.8995420191700854	0.2719898379691755	0.6810250137219821	0.0155425266158089	5.642680678359357e-13	0.3820217422349689		0.93264
ENSG00000115414	FN1	DEE	516	0.1253411438858587	0.3188173501339097	0.2036039563511284	5.800972785584911e-09	1.234712314578256e-20	0.2051873100338429		0.67497
ENSG00000115415	STAT1	DEE	37	0.7458953119314287	0.5707069309184251	0.5487237889137949	0.2025332226133884	0.0113756910039092	0.9633406650322608	0.46794	0.2779
ENSG00000115421	PAPOLG	DEE	77	0.163903570632422	0.2398190867964602	0.680416836179569	0.0364477528169233	4.059977934553979e-05	0.4398007631948937	0.28084	0.63622
ENSG00000115423	DNAH6	DEE	770	0.00886455829403	0.6586296218430996	0.927655903988336	4.699999092438322e-22	1.062177288595346e-52	0.1319655939825954		0.7413
ENSG00000115425	PECR	DEE	44	0.5235609898683533	0.2402849259279455	0.2524777005832086	0.070088456409388	9.316388593426983e-06	0.2603400186446695		0.96201
ENSG00000115446	UNC50	DEE	62	0.9454246355949238	0.2837472273239849	0.9416525446070414	7.945076928156993e-05	3.406688771552031e-07	0.8491966736577896		0.95057
ENSG00000115457	IGFBP2	DEE	43	0.0212397413695519	0.1019402883114418	0.5646351795364639	0.1303163147947749	0.0583139222799629	0.1064638505007473	0.073196	0.18055
ENSG00000115459	ELMOD3	DEE	98	0.678584096521051	0.4010337824021366	0.757287022084089	1.1519264251124974e-06	3.534144515849395e-09	0.880478272025351		0.19133
ENSG00000115461	IGFBP5	DEE	27	0.9327388749421016	0.3856199384777633	0.069778884479533		0.0002329324091589	0.2500387875448251		0.75039
ENSG00000115464	USP34	DEE	612	0.0079636333296413	0.56554806871792	0.7974184928390771	0.0001845054764808	0.1197903103801956	0.0163041306621331		0.13199
ENSG00000115468	EFHD1	DEE	46	0.4254530526660359	0.6937708770088353	0.5371973816826909	3.543403689376013e-05	1.818439863144892e-06	0.7292785788023006		0.50114
ENSG00000115474	KCNJ13	DEE	59	0.9972574360275892	0.0840985215055754	0.9696474936591182	8.040476265084036e-05	0.090892184643	0.150574738752442		0.14968
ENSG00000115484	CCT4	DEE	70	0.9536017883860968	0.7107608308177629	0.376626545269945	0.0395164138664243	0.0019136942218598	0.9257356627405235		0.2224
ENSG00000115486	GGCX	DEE	174	0.6436027356966421	0.6910569360454091	0.0349095508937601	2.2185820344633423e-09	1.1163798776807959e-10	0.2137801051017038		0.098313
ENSG00000115488	NEU2	DEE	120	0.7281744338572242	0.3903167126909784	0.0121157007800231	0.0022774220182416	9.15131121737948e-09	0.1118248686272116		0.54096
ENSG00000115504	EHBP1	DEE	180	0.2946807560700462	0.7679791725191177	0.6898388769395049	0.0001902317230507	1.2626184253001499e-12	0.8294388968509184	0.048875	0.50708
ENSG00000115507	OTX1	DEE	58	0.9623451283494746	0.3357221440518667	0.5675812092954935	0.3183200941980483	0.0003454434966382	0.7453771061998635		0.30899
ENSG00000115514	TXNDC9	DEE	31	0.9957660201265716	0.6541254439470567	0.690143308947119		1.5103636216164831e-09	0.9574285639517394		0.4084
ENSG00000115523	GNLY	DEE	32	0.9918995489546136	0.8699444521116206	0.9850802244583616	0.2501018280468779	0.0054906240539953	0.9962863926259744		0.6992
ENSG00000115524	SF3B1	DEE	61	0.0207813404826029	0.5008269838027428	0.6220779338110807		1.8376317369317238e-21	0.0803384807314316	0.16592
ENSG00000115525	ST3GAL5	DEE	76	0.8355748434030708	0.9453597581680346	0.2293349792269756	0.0159739955056704	3.909526270555594e-06	0.7720295794735321		0.5289
ENSG00000115526	CHST10	DEE	95	0.9245064306769926	0.3842291580462249	0.0163572191171838	0.0002088388744163	0.0015664819690938	0.0815937301369994		0.31924
ENSG00000115539	PDCL3	DEE	81	0.658165413829845	0.6467132295368067	0.2937862211948135	0.0186137889887369	5.607984541483269e-06	0.8531098981504577		0.56557
ENSG00000115548	KDM3A	DEE	239	0.0969664289800951	0.5014689872819559	0.8624134234773572	0.0023350414730959	4.085518442242176e-10	0.4883153953938536	0.88489	0.92621
ENSG00000115556	PLCD4	DEE	163	0.8092824823924498	0.0520359928265587	0.794242373617563	0.0011670594599861	1.1209958244832838e-08	0.3927415500204242		0.90642
ENSG00000115561	CHMP3	DEE	46	0.5264095134850062	0.9302984802772956	0.7653260252714695	5.094835476830001e-08	0.017147027525806	0.0495902514607662		0.18061
ENSG00000115568	ZNF142	DEE	413	0.5515243864853634	0.0174874570111068	0.0634323357510334	2.138897055351143e-09	3.2222879584951887e-27	0.0879041254298383		0.56985
ENSG00000115590	IL1R2	DEE	118	0.823350347585845	0.4856718884455564	0.0965525449771358	1.569120774675393e-07	5.856595747059564e-10	0.3910539707247346		0.61651
ENSG00000115592	PRKAG3	DEE	137	0.7258802787268102	0.8840234713511002	0.0463373544860567	0.0077530822773272	7.426475128317191e-09	0.3201946679345812		0.41646
ENSG00000115593	SMYD1	DEE	136	0.2927995572667689	0.2332968575168476	0.2676256254533087	2.857892929445785e-05	2.1982565717975256e-05	0.3202219036956542		0.12472
ENSG00000115594	IL1R1	DEE	63	0.0135475048489188	0.5813778629172297	0.7786654188916331	0.3466182789493174	0.020659377659587	0.1721392314966728
ENSG00000115596	WNT6	DEE	28	0.2005186733376594	0.3291200260384501	0.6054785051301621	0.002306190836796	0.0001080091061262	0.5732363045859916	0.52938	0.29327
ENSG00000115598	IL1RL2	DEE	133	0.9025526007836876	0.4933532034681147	0.9417265760038482	0.961218763822203	0.9309555882466612	0.9918383551221122		0.74634
ENSG00000115602	IL1RL1	DEE	124	0.6460933217144196	0.7088483074799543	0.8406121451953532	0.0032977950877175	6.324802056616689e-09	0.9706717394369008		0.18545
ENSG00000115604	IL18R1	DEE	93	0.805591025405894	0.3685682884902949	0.427785989312437	0.0115639474201227	2.284413974618746e-07	0.8514210735311598		0.53875
ENSG00000115607	IL18RAP	DEE	137	0.151410546603892	0.0520700347153544	0.4833997337898769	7.490266150858932e-08	6.8673220231550764e-18	0.230835625540494		0.79784
ENSG00000115616	SLC9A2	DEE	132	0.1418387018321871	0.5918647112558082	0.672580862300787	9.662549871899114e-06	8.846242561145979e-12	0.5156641920737162		0.4701
ENSG00000115641	FHL2	DEE	77	0.9365511617272976	0.1243194572769315	0.7151090905495013	0.0440932351916786	8.791274871133633e-05	0.585402174092112		0.79231
ENSG00000115648	MLPH	DEE	163	0.037307300988913	0.1431876965308346	0.9942396398106312	0.0004037678587227	3.762170413325553e-08	0.1510394718936677		0.40156
ENSG00000115649	CNPPD1	DEE	119	0.0390913332172942	0.5060558546070089	0.0127071537237675	1.6509555443401935e-07	3.012272008321314e-10	0.0223043873832597		0.63882
ENSG00000115652	UXS1	DEE	57	0.1353248936125027	0.5617472920735878	0.1754172599304794	0.0264199882717944	0.0119988371986758	0.3389437882359064	0.21755	0.53114
ENSG00000115657	ABCB6	DEE	262	0.0067273076213599	0.6164203072157532	0.2070409794746109	1.6566516406668662e-14	7.743429423761888e-14	0.0094019210302299		0.042137
ENSG00000115661	STK16	DEE	88	0.9109853027472886	0.609015817214418	0.1679187940772228	0.0004835887247976	8.972495927492286e-07	0.6514752643305558		0.85824
ENSG00000115665	SLC5A7	DEE	85	0.3103039555714555	0.2503626230481627	0.1799652031074533	0.851611540455779	6.127794647918111e-05	0.0857995163643765	0.88306
ENSG00000115677	HDLBP	DEE	162	0.4094872301939692	0.5107495001051667	0.2490226882487146	0.0450442022142497	0.0003050784552371	0.5394290664111583	0.51853	0.36785
ENSG00000115685	PPP1R7	DEE	67	0.3316444326259881	0.5620079911884854	0.915551336912596		8.091854969479685e-22	0.7491869024300557	0.091214
ENSG00000115687	PASK	DEE	365	0.1921708398952465	0.4733913368963616	0.2061659675208526	1.1280015038074028e-20	7.276536731310293e-16	0.0090032121568331		0.11775
ENSG00000115694	STK25	DEE	72	0.8254825347901235	0.0388526300581527	0.292771330841297	0.0031108609922514	1.428400814557382e-09	0.2308551756163259		0.76513
ENSG00000115705	TPO	DEE	263	0.697958565665151	0.0512537941608296	0.3003821849186357	0.9204236920394496	0.6921357450839523	0.2296173351955235	0.8384	0.14416
ENSG00000115718	PROC	DEE	100	0.8855152411751813	0.7832282565220215	0.275347941633769	0.0079811262101675	2.2396896113805618e-07	0.8201839486243095		0.26915
ENSG00000115738	ID2	DEE	27	0.355991439570009	0.0457640128263702	0.9141892152871184		1.0190478717282267e-10	0.1702651772491497
ENSG00000115750	TAF1B	DEE	125	0.5362145618644855	0.1528305032525402	0.4716516350192001	0.0475002075930487	2.203222050404297e-11	0.2960787512693692		0.67592
ENSG00000115758	ODC1	DEE	117	0.7393167355899278	0.2388280982039288	0.6230146935196903	0.0098169040528477	1.6097522862376777e-07	0.7451660036404182		0.65695
ENSG00000115760	BIRC6	DEE	744	0.0093842996926353	0.8741242087248704	0.4078901799990141	0.0316871560006293	5.534112109225975e-05	0.0923089307825585	0.49557	0.36855
ENSG00000115761	NOL10	DEE	94	0.6455775456839751	0.5164363108124437	0.4130585828427312	0.0068724961908112	4.231046844862546e-05	0.8710023409500756		0.56874
ENSG00000115762	PLEKHB2	DEE	58	0.876036743130486	0.8961811108168012	0.7967879787373389	0.0272260904194315	0.000125747151379	0.9980040476625734		0.68653
ENSG00000115806	GORASP2	DEE	65	0.9377936756132772	0.5938251548271165	0.4237760057589715	8.78341774413588e-06	0.0065980278554395	0.2720482561816056	0.44355	0.065982
ENSG00000115808	STRN	DEE	113	0.4479765465671272	0.6026759169846627	0.5745316609355989	0.0306103463591779	5.466639396037835e-05	0.9011388680320712	0.2597	0.19595
ENSG00000115816	CEBPZ	DEE	236	0.0867243043439498	0.0705770094496178	0.0662309218117486	3.2633465851075595e-08	3.0241415261529214e-08	0.0189619632133958		0.44962
ENSG00000115825	PRKD3	DEE	151	0.8890411796136033	0.2976625374060218	0.7947118822397659	0.0049018141379054	1.1029821120710286e-05	0.8750472990122249		0.52146
ENSG00000115827	DCAF17	DEE	82	0.7592931119737609	0.5549014424969418	0.1816228134503634	0.000466723600397	0.0003009749449287	0.5884854718767758		0.14546
ENSG00000115828	QPCT	DEE	101	0.0011960463078044	0.3506459641347844	0.3754771457668278	0.0005470375386227	5.4166298250773096e-06	0.0122794468287508		0.57674
ENSG00000115839	RAB3GAP1	DEE	205	0.4912977042073823	0.5021907446205204	0.1113844702579257	1.1331085054021349e-06	1.5182417998318166e-19	0.3068967052513474		0.47785
ENSG00000115840	SLC25A12	DEE	107	0.0127802654370356	0.2595182151401953	0.0020169979408494	0.0367919756025674	1.8433656701481925e-05	0.0026121521275547		0.62171
ENSG00000115841	RMDN2	DEE	151	0.8350927503705914	0.825980065702858	0.5809658495713141	4.410453358779299e-05	5.843848167833393e-12	0.9739109285402612		0.59132
ENSG00000115844	DLX2	DEE	64	0.969684738352562	0.7261920486791226	0.9118473087725646	0.0602943383581242	0.0141486723705946	0.962082555055233		0.22267
ENSG00000115850	LCT	DEE	355	0.713812117322786	0.6676593502664393	0.29358816096882	3.4307978036693675e-14	2.9931501972097407e-29	0.7649095276972975	0.42733	0.98936
ENSG00000115884	SDC1	DEE	76	0.0938676825221645	0.5283111032102311	0.391614700227306	0.0883159246685143	0.0377997895509278	0.0976409981897553		0.087672
ENSG00000115896	PLCL1	DEE	172	0.0177063779409091	0.3999633217070524	0.832390764952057	0.1008402433160123	1.9182382184432075e-05	0.1891114695407577		0.98641
ENSG00000115902	SLC1A4	DEE	95	0.5904126946322052	0.4550307057686547	0.8273125035424023	0.0046934333322182	0.0221516297248569	0.7350995404892171	0.034105	0.010428
ENSG00000115904	SOS1	DEE	124	0.7749027577536378	0.4375384199266081	0.6233403137977901	0.3035474010385636	0.0686627941136336	0.9058484977577204		0.85823
ENSG00000115919	KYNU	DEE	93	0.8020722717628284	0.5805278347721565	0.6824317126441652	0.0009522821407316	2.0629819601754333e-08	0.9670606511901766		0.39521
ENSG00000115935	WIPF1	DEE	118	0.4632471448437677	0.9013876873927246	0.3913189506803457	0.0523815200841647	1.9527468265240065e-06	0.8805684477786009		0.95593
ENSG00000115942	ORC2	DEE	42	0.821355478962993	0.2939017292142204	0.7755250373220817	0.1599102746784019	0.058098880270769	0.8520428954221236		0.56278
ENSG00000115944	COX7A2L	DEE	38	0.8809980574681354	0.1498291371053103	0.3542965890363666	5.322199792873061e-05	0.0027919029943971	0.2023771201449213		0.47264
ENSG00000115946	PNO1	DEE	32	0.5421367708171267	0.2971473291210759	0.1200819686206613	0.0001462185864432	0.005556568238045	0.152594383684421		0.036082
ENSG00000115947	ORC4	DEE	55	0.7571807252327343	0.1118417832771377	0.8596042530384345	0.0679483484445905	1.9838285422681897e-05	0.3732926821793297		0.32944
ENSG00000115956	PLEK	DEE	61	0.7796412925154579	0.6600522446067925	0.4703215702522085	0.0018731191115846	0.2757605792155958	0.4798353579907813		0.090397
ENSG00000115963	RND3	DEE	36	0.0975319526480755	0.0999857801464786	0.8530370801620499		6.945868002307208e-11	0.1638862286709229	0.30406
ENSG00000115966	ATF2	DEE	58	0.9248956922679162	0.8870970154455741	0.9478263999958708	0.1708553609663034	0.009964954554521	0.9997201015535696		0.10946
ENSG00000115970	THADA	DEE	578	0.8347214902007354	0.4518791714135275	0.7710001819929712	0.979050359411433	0.916842217486248	0.9665871878899828		0.49103
ENSG00000115977	AAK1	DEE	136	0.162086437368834	0.2265988230154322	0.5347800523458256	0.0841356444265705	0.002911365260053	0.3236761003945622		0.31018
ENSG00000115993	TRAK2	DEE	175	0.6318655676248188	0.0682017355122126	0.9589764603788292	5.16045737252704e-06	2.5524031055540372e-14	0.46906088901424		0.77029
ENSG00000115998	C2orf42	DEE	87	0.6310486462667331	0.5710269133709039	0.660008152452443	0.0025795183021825	3.431642884815917e-06	0.918764207581453		0.86801
ENSG00000116001	TIA1	DEE	46	0.4393200266472278	0.921365571521308	0.2318266885909816	0.013488499761023	0.0024333130067214	0.676638791273787		0.57774
ENSG00000116005	PCYOX1	DEE	119	0.3514971045107576	0.1615402195511193	0.7159801086800166	0.0246385565731233	1.3807557701037723e-11	0.3262730904176634		0.45206
ENSG00000116014	KISS1R	DEE	67	0.68164701033784	0.6758261801768051	0.9557176298214464	0.0655722035169697	0.0014947265786132	0.9864912521898314	0.61152
ENSG00000116016	EPAS1	DEE	219	0.1888505177717039	0.4033743961403812	0.863417575550492	0.2753158853577716	0.0359618552542372	0.5851464496060149		0.45605
ENSG00000116017	ARID3A	DEE	110	0.7808611899594268	0.3575936255440662	0.8472142461566157	0.3894175962387	0.0081380454747996	0.8816348571937164	0.78738
ENSG00000116031	CD207	DEE	81	0.7842748258939704	0.2918048359115448	0.6905909003368116	0.0165919757369895	1.2711924553564246e-07	0.7301861859014689		0.56853
ENSG00000116032	GRIN3B	DEE	211	0.1979852869909223	0.9427053115889158	0.9222872503791496	8.511394481620883e-05	1.1225859665273851e-14	0.7595075624126582		0.17489
ENSG00000116035	VAX2	DEE	75	0.8689938645027876	0.2947924575602819	0.9480602427657978	1.7787039988553537e-07	0.002057016720896	0.1193232059911594		0.14437
ENSG00000116039	ATP6V1B1	DEE	152	0.7191264266077084	0.7118880783718609	0.4810962830197817	0.000564462198831	2.341010545394898e-13	0.8208165437733097		0.56567
ENSG00000116044	NFE2L2	DEE	104	0.8818385550458607	0.9117636146212504	0.7626907614218972	0.0021183805552267	0.1745824299285647	0.4904763292273801		0.05501
ENSG00000116062	MSH6	DEE	408	0.5221680238777694	0.3684336053198248	0.444867396899324	1.8916465894526684e-16	2.756740139850073e-20	0.1994886376660656		0.012874
ENSG00000116095	PLEKHA3	DEE	48	0.8607153699678509	0.3413645139996614	0.9478412564502652	0.2312985392221366	3.346426603103409e-05	0.8413459724645698		0.51061
ENSG00000116096	SPR	DEE	34	0.8714883439426466	0.3821563452759979	0.6197506626898491	0.107439132111013	0.001382887209722	0.9039305451711908		0.85166
ENSG00000116106	EPHA4	DEE	160	0.0112549782415255	0.9260446860492448	0.602794126602691	5.879983590348963e-05	6.872223168570926e-05	0.065376959087893	0.37511	0.2616
ENSG00000116117	PARD3B	DEE	305	0.8047312640725408	0.9363604432573842	0.2576307890991735	8.35533951009204e-08	7.71695136998607e-20	0.8362931242349453		0.33707
ENSG00000116120	FARSB	DEE	61	0.9095623404408923	0.1923021815768981	0.0217639087838411	0.0756344149475332	1.6821366878213722e-06	0.1508378867047427		0.94095
ENSG00000116127	ALMS1	DEE	1095	0.0393581199476196	0.8336452085481862	0.5167884461545409	3.580866732913292e-37	1.8499110816045785e-61	0.0422160765326817		0.041407
ENSG00000116128	BCL9	DEE	401	0.1234328914947804	0.9985925626581752	0.4148030633283835	0.0050534801346203	4.717017132333912e-15	0.4674814741509666		0.99229
ENSG00000116132	PRRX1	DEE	41	0.6805229039550829	0.3159666475154786	0.8544843337608902	0.0808961498821288	0.0131328430328233	0.8861227526869835	0.74429	0.42628
ENSG00000116133	DHCR24	DEE	85	0.7470535671628203	0.6042079586714622	0.6365989409317032	0.0365266950793026	2.689843568010381e-06	0.9303568005102192	0.32189	0.83568
ENSG00000116138	DNAJC16	DEE	216	0.9718114345397812	0.4427800321228384	0.5645642806266746	1.092180218050572e-05	2.2183112368687806e-13	0.8991323356719966		0.48517
ENSG00000116141	MARK1	DEE	106	0.9649103332929488	0.0295106420700641	0.6371040020991157	0.0529478197675741	4.3257625428328406e-05	0.2935447445969318	0.7034	0.36726
ENSG00000116147	TNR	DEE	318	0.0394814735552932	0.5769871971119681	0.7870106387748829	0.0170935378179091	1.0320008002208318e-05	0.3253426612561837	0.1184	0.96682
ENSG00000116151	MORN1	DEE	131	0.4747360091932502	0.3661734801771253	0.2010209558778342	1.4718260255809972e-08	3.561039604389604e-09	0.2426227050488415		0.55123
ENSG00000116157	GPX7	DEE	37	0.963131096039508	0.6585211208732377	0.3399245885016531	0.1021714062485554	3.748995020194046e-05	0.6041846186129782		0.6144
ENSG00000116171	SCP2	DEE	70	0.8171435541817792	0.3487814124613545	0.8924518774811818	0.0362895512831504	8.274894317060395e-07	0.8635110547572826		0.71212
ENSG00000116176	TPSG1	DEE	163	0.5378600800515358	0.0058673695629979	0.1332713317339497	0.7565197479011856	0.8346260327421992	0.1165792228622778		0.94334
ENSG00000116183	PAPPA2	DEE	424	0.2540409703282751	0.0941660592566758	0.8189337042371178	2.679767587079106e-07	2.408442992030345e-16	0.4021813233959102		0.60864
ENSG00000116191	RALGPS2	DEE	75	0.1329497228731676	0.2656362851341701	0.7173509809441032	0.1365034274580211	6.591626876347461e-05	0.5098027537134918		0.44507
ENSG00000116194	ANGPTL1	DEE	105	0.8618834124892755	0.0731437839132004	0.8502531483779252	0.0015745414118038	0.000680377608466	0.3307733611037038		0.16755
ENSG00000116198	CEP104	DEE	241	0.5741288415739434	0.1342685522744283	0.121708598472869	5.646656444749747e-05	8.449479075513699e-19	0.1770868998118456		0.63029
ENSG00000116199	FAM20B	DEE	83	0.6711586908641642	0.6020746405382403	0.5057679955421512	0.0004488652830419	4.060463158904365e-06	0.8310396615377988		0.60345
ENSG00000116205	TCEANC2	DEE	51	0.0704158895045196	0.3282140193090624	0.3381962234993074	2.193653912727908e-06	0.0034450994958103	0.0184710703024316		0.034851
ENSG00000116209	TMEM59	DEE	52	0.9216553596592794	0.7223493455429882	0.9846420964460504	0.0239168386226759	0.0002284016432955	0.9953409830468648		0.98084
ENSG00000116212	LRRC42	DEE	108	0.983081106312098	0.2476078812934341	0.629901266697496	0.0050439538027265	3.655679795496683e-17	0.2055744282587565		0.60144
ENSG00000116213	WRAP73	DEE	149	0.7268261630401606	0.0028614730499144	0.7828585476540899	0.0001085584381987	1.0016359605423455e-06	0.0383632978843803		0.20386
ENSG00000116218	NPHS2	DEE	86	0.9650438752631334	0.2952098333814733	0.410641091208108	0.0125518012505756	1.5276242423645457e-07	0.6289579875246676		0.59476
ENSG00000116221	MRPL37	DEE	119	0.0231591784207279	0.5836631859069255	0.0648846064756586	3.834492534294526e-07	1.896028030896092e-09	0.0284016843820873		0.036506
ENSG00000116254	CHD5	DEE	322	0.2333037957180867	0.4920836774708426	0.4793517014549893	0.0017775873147985	3.447327150041008e-09	0.5587818418400446	0.40861	0.5536
ENSG00000116260	QSOX1	DEE	172	0.7418587730782404	0.6979926487170423	0.5983910116297068	2.360691370432998e-07	3.640772854599439e-09	0.7361862628989407		0.1368
ENSG00000116266	STXBP3	DEE	66	0.9125388734156152	0.0585296076856957	0.9132653449892556	0.0002835687722474	0.0024498300519283	0.1573344187471349		0.24346
ENSG00000116273	PHF13	DEE	51	0.693230899894101	0.8107545129922042	0.4363568940454079	0.0272228440645544	0.0010597760925047	0.9110663287062888	0.7238	0.48615
ENSG00000116285	ERRFI1	DEE	92	0.2327932110373874	0.8996995628135919	0.7413275186406163	0.1042537758182721	0.0001175584627224	0.7783324524350533		0.45729
ENSG00000116288	PARK7	DEE	56	0.9173300980536528	0.6781081374461606	0.2526921214468052	0.02139196061689	0.0025475917879158	0.8475936188650552		0.57589
ENSG00000116329	OPRD1	DEE	66	0.8414761803524977	0.1691289724066791	0.7813149342810951	0.1527189003217741	1.2426864734982453e-07	0.3790724513527411	0.6432	0.49172
ENSG00000116337	AMPD2	DEE	169	0.0429252300741449	0.3486249965432263	0.2477174222560567	0.0004732050585213	1.0425459702993882e-12	0.2011686129795875	0.63496	0.37142
ENSG00000116350	SRSF4	DEE	128	0.4683319891765453	0.6373121286861895	0.2990641861671131	0.005634282350761	2.6161037154155555e-06	0.8277669306565615	0.86861	0.98487
ENSG00000116353	MECR	DEE	118	0.2823816677752837	0.279148251420948	0.553531298635408	6.736935899149896e-05	5.138648102227469e-05	0.4483531897753111		0.27506
ENSG00000116396	KCNC4	DEE	142	0.9975861417146514	0.9605720606406588	0.4621691588656058	9.71505312073091e-05	0.0062452621393384	0.4714547384538331	0.99214	0.45756
ENSG00000116406	EDEM3	DEE	151	0.3132164387898602	0.7157717948935578	0.8082479151039585	0.0077855491468576	4.1295237354917803e-07	0.8496393669620919		0.96817
ENSG00000116455	WDR77	DEE	57	0.8929803617252725	0.5374832551865769	0.8954207297093097	0.0002093113055191	5.057142545710034e-05	0.8656940846848573		0.3434
ENSG00000116459	ATP5PB	DEE	62	0.7883374462001339	0.2714431475760516	0.0692796322124518	0.2015447160777495	0.0070749883805151	0.2719800754058316		0.36618
ENSG00000116478	HDAC1	DEE	57	0.8384422339060195	0.3413678849563691	0.4543604700601373	0.0499868415539025	0.0049128808127095	0.7996236452329768	0.5489	0.4583
ENSG00000116489	CAPZA1	DEE	32	0.7012807637697693	0.7868753789929703	0.5441434745300984		9.939092857607879e-08	0.8968643260380397
ENSG00000116497	S100PBP	DEE	104	0.712697152721495	0.3188475201596048	0.0943169557333281	0.0009211698114936	6.615541879140036e-07	0.3190751445129081		0.92328
ENSG00000116514	RNF19B	DEE	97	0.0523693984218074	0.9887498077368336	0.7882666209594147	1.808867666960548e-05	0.0021446799384426	0.1517662667975066		0.039977
ENSG00000116521	SCAMP3	DEE	79	0.0089110189849933	0.3676855514678937	0.6489799014190808	0.0010690447074875	3.98790906508304e-06	0.0787486845269778		0.27635
ENSG00000116525	TRIM62	DEE	105	0.6517385565138221	0.0385111033895736	0.4845123710174912	0.1069367108343643	2.9444202225921832e-08	0.260622062269174	0.24255	0.98715
ENSG00000116539	ASH1L	DEE	514	0.0042321216525313	0.3308842128235713	0.2594950414681413	0.0133583694860425	7.449112925345955e-06	0.0365155714283976	0.33532	0.43817
ENSG00000116544	DLGAP3	DEE	161	0.6134045573536661	0.8048068255477534	0.2067589830520831	0.178879557954506	0.0259911240113275	0.7039398732648232	0.021979	0.27696
ENSG00000116560	SFPQ	DEE	72	0.530191429228281	0.0531610733287485	0.7108820071158792	0.0094324261049861	2.532537017990025e-05	0.3903336529427311	0.47359	0.37334
ENSG00000116574	RHOU	DEE	30	0.2498238618343296	0.3597698911347323	0.9669320128506428	0.4526088325617518	0.066361046102822	0.6587797108250272		0.20261
ENSG00000116580	GON4L	DEE	434	0.2296781780807597	0.1381790753007459	0.3831425262009031	6.560089931129656e-06	6.998709099531872e-21	0.4247240189076927	0.87638	0.21763
ENSG00000116584	ARHGEF2	DEE	159	0.8298515444638521	0.4035548462998894	0.6544517023274974	0.2236809344297317	0.0143726325314811	0.905783563207338	0.12505	0.28732
ENSG00000116604	MEF2D	DEE	100	0.986241553075055	0.2288467822791887	0.944271996310432	0.1740688030216566	0.0125885378135814	0.8266617585490601	0.61979	0.39679
ENSG00000116641	DOCK7	DEE	313	0.0204623931242024	0.3880152646468034	0.1757400617760348	0.0003055296395419	1.5960016493850686e-11	0.1273697998831656		0.78061
ENSG00000116649	SRM	DEE	25	0.876467830099356	0.4659909868209543	0.2188624757139222	0.1004429820107696	0.0251009746799375	0.6995667514448232	0.16981	0.14253
ENSG00000116661	FBXO2	DEE	98	0.931623530623234	0.952266030948164	0.5176585623762452	1.456420148193551e-06	6.88590808437746e-11	0.9471600985036978		0.88141
ENSG00000116663	FBXO6	DEE	84	0.9555212152036224	0.2164982378510944	0.0003082912995522	0.0014678432532877	2.113987235664474e-07	0.0057221061409435		0.18396
ENSG00000116668	SWT1	DEE	112	0.7153487718498992	0.4750481263921564	0.2323968865987598	0.0001680881944632	3.443395743764274e-05	0.6027738589542597		0.46888
ENSG00000116670	MAD2L2	DEE	32	0.6830406011695243	0.0840717436431011	0.585754368586227	0.0009051448074866	0.002028290394816	0.3463730759469574	0.14765	0.39884
ENSG00000116675	DNAJC6	DEE	187	0.7748726190028181	0.2044738838484478	0.358311478343276	0.0089755789826853	6.480177041781226e-09	0.5500577761697103		0.59673
ENSG00000116678	LEPR	DEE	223	0.4202186979019615	0.7535181339174204	0.0010143142435189	2.556618228428526e-06	2.1148525576684093e-11	0.0129035436995073		0.33413
ENSG00000116679	IVNS1ABP	DEE	83	0.7409291406422709	0.0477485194454534	0.1394285236047027	0.2987271785618388	0.0268834121096594	0.1932286725450484		0.12625
ENSG00000116685	KIAA2013	DEE	105	0.8050163683022158	0.1571687503820656	0.5558266117948849	0.0431206184752052	2.0028916537225823e-10	0.5180107466730696		0.80007
ENSG00000116688	MFN2	DEE	140	0.2643836744887087	0.0293027857949562	0.2023368909262541	5.836173104537162e-06	1.1193294453343044e-08	0.0616609881255269	0.10836	0.88603
ENSG00000116690	PRG4	DEE	340	0.8061139108112862	0.7810972155459703	0.8565130948069828	4.828121673704224e-12	1.9702980638905873e-34	0.929681080665977		0.25001
ENSG00000116691	MIIP	DEE	124	0.0271471455603303	0.6793699429480311	0.4851692444510381	0.0020574215623284	2.630399357113377e-11	0.1706650570185652		0.7567
ENSG00000116698	SMG7	DEE	201	0.9639210851716956	0.6976854425143777	0.9390408890236116	0.0012695621260037	8.169733596296525e-08	0.9970902478634172	0.18972	0.76563
ENSG00000116701	NCF2	DEE	105	0.0392920247853735	0.2899769934263249	0.8647920675542706	1.5234416367330593e-05	1.6201069026479268e-10	0.271904178498987		0.51193
ENSG00000116703	PDC	DEE	32	0.0257610815709764	0.6123090670982403	0.1609038945063711	0.0697187084652022	0.0014406484624507	0.2526186494733227		0.88283
ENSG00000116704	SLC35D1	DEE	65	0.9227198028364154	0.512487568558357	0.8639781646557303	2.7031257390526088e-05	0.0001267514704187	0.6923391389224058		0.28827
ENSG00000116711	PLA2G4A	DEE	57	0.8463840065714862	0.8835266841951196	0.1220660806003121	0.0015183884990239	3.4803190199962746e-05	0.6408554007875709		0.81933
ENSG00000116721	PRAMEF1	DEE	160	0.174896843560731	0.9888108689060572	0.6396240265028047	2.057549010752715e-10	3.1151336225386e-08	0.1706399876595806	0.082312	0.16281
ENSG00000116726	PRAMEF12	DEE	157	0.5043158548787792	0.2820960202889231	0.1428922084777673	2.5599657457967744e-06	3.88571322891743e-20	0.3681184862570907		0.91966
ENSG00000116729	WLS	DEE	133	0.0082878306261049	0.0820605529797353	0.3718929061022027	0.046763089336242	5.894230076074821e-07	0.0229839784829571		0.21457
ENSG00000116731	PRDM2	DEE	335	0.6533665726152105	0.1884778868589456	0.4125581595213761	0.079884083484152	0.0007548891445936	0.6035111665590276		0.5567
ENSG00000116741	RGS2	DEE	63	0.3396415220611242	0.0636281069981489	0.2917278938016281	0.2681751006016683	5.541959238098338e-05	0.2046232165288271		0.6108
ENSG00000116745	RPE65	DEE	136	0.0066429458596091	0.5457200980773027	0.5787775237073178	0.0013969261498885	2.311761138571697e-11	0.0442068267770229		0.29784
ENSG00000116750	UCHL5	DEE	34	0.3774395997203323	0.6823998129738815	0.3349699255131235	0.0722631685760502	0.0028129743220916	0.8274339109553157	0.24153	0.74345
ENSG00000116752	BCAS2	DEE	42	0.9513106749176472	0.7762363346400587	0.7430960784457934	1.508177932840264e-05	0.0047750011538459	0.448264476421405		0.042587
ENSG00000116754	SRSF11	DEE	58	0.6342436734369715	0.1072597968822583	0.3103479534709499		5.171354391564542e-18	0.2980450805241423	0.55845
ENSG00000116761	CTH	DEE	58	0.6546872872043059	0.0009575635769297	0.0014391687872549	1.8457038024945205e-12	0.1794653685305545	1.7970776709027165e-06		0.099042
ENSG00000116771	AGMAT	DEE	71	0.8800717398814668	0.620336036640291	0.0167742728198475	0.0005724487109762	0.1011724627793698	0.0824761189125238		0.011815
ENSG00000116774	OLFML3	DEE	111	0.6360570530570302	0.8721785973153542	0.6052594888854403	0.0002004393986563	2.325799406291243e-06	0.9110791875763946		0.013441
ENSG00000116783	TNNI3K	DEE	34	0.8662722345473857	0.2460617108626793	0.4173716620071663		3.9812053020892815e-09	0.4630293219699057
ENSG00000116786	PLEKHM2	DEE	259	0.8174317322495679	0.6901947116340064	0.3908061026489318	0.0001254905120411	2.6485628225637526e-11	0.9243861413480456		0.49019
ENSG00000116791	CRYZ	DEE	88	0.0243985762734536	0.8346290427826645	0.7666768850248846	0.007515087604511	9.101162947961577e-10	0.1714201636175482		0.50939
ENSG00000116793	PHTF1	DEE	133	0.5435703976261781	0.783136580297619	0.5216545089745411	2.5159562237911668e-11	1.512627786172381e-16	0.9371626633229097		0.67022
ENSG00000116809	ZBTB17	DEE	129	0.8306780962135256	0.2428117346349538	0.730153326380919	0.030338263804596	0.0002539430647457	0.8455864718035869	0.32259	0.93854
ENSG00000116815	CD58	DEE	43	0.4729432604083996	0.55537066840385	0.7392583443039688		1.3215597472424977e-17	0.8122412286362215
ENSG00000116819	TFAP2E	DEE	56	0.2646584468127381	0.0005474039823648	0.0792307201566549	0.0038000980135984	0.0001440107126788	0.001966742549118		0.26314
ENSG00000116824	CD2	DEE	88	0.889882261235095	0.311733305247137	0.5290749134945438	0.0827541888450532	0.0003025363405738	0.8762934321756618		0.12883
ENSG00000116830	TTF2	DEE	291	0.5705726728449043	0.6802627901300231	0.4324204459316721	6.930345464364375e-10	2.4203036988399102e-22	0.8995409723678056		0.59532
ENSG00000116833	NR5A2	DEE	89	0.6592533551189816	0.7575061661806611	0.7442215539356695	0.0514712050290188	1.6467687572823007e-09	0.7954457054511661		0.91612
ENSG00000116852	KIF21B	DEE	341	0.7681808441796439	0.5573092433677242	0.1657213610778031	0.0002831440925343	6.601710645232004e-12	0.6794002454509117		0.32931
ENSG00000116857	TMEM9	DEE	36	0.96451344252632	0.1399918740210866	0.94166552481334		4.564974452623305e-13	0.4525499962683348
ENSG00000116871	MAP7D1	DEE	159	0.8650061911354144	0.4624949720775306	0.7703925038157017		3.8463622586921174e-59	0.8657184718840378	0.55241	0.86306
ENSG00000116874	WARS2	DEE	75	0.5398865127647394	0.92150506719168	0.9220302803821088	0.0015255738822251	3.3810366893129062e-09	0.980397227096422		0.86545
ENSG00000116882	HAO2	DEE	91	0.7169926305067065	0.2730199558918747	0.9971999761598882	5.092494882626936e-08	1.350046375044092e-06	0.3913338063126735		0.47208
ENSG00000116885	OSCP1	DEE	78	0.8891991248131658	0.1816794162558446	0.5921077763882643	0.0001497165441341	2.708878562546978e-08	0.7213015437476709	0.88988	0.39497
ENSG00000116898	MRPS15	DEE	70	0.22669838587001	0.5443558271739584	0.7077171895362626	8.631228315359635e-05	0.0023499465462903	0.3340447650482144		0.03722
ENSG00000116903	EXOC8	DEE	120	0.6700578070366322	0.7555337114616643	0.0085520551539566	0.0010123870308731	1.254405844015245e-07	0.121009567921809	0.080704	0.8281
ENSG00000116906	GNPAT	DEE	74	0.5594883954250208	0.2742240093093569	0.0219586480602779	0.2298144418286682	0.005306834092269	0.1471154749419663		0.48548
ENSG00000116918	TSNAX	DEE	35	0.9599742145690352	0.3520686575054517	0.4392183090152509	0.1690480395278338	0.0036177126459455	0.7001764525161356		0.24191
ENSG00000116922	C1orf109	DEE	49	0.6541131860534415	0.6077269953018192	0.483314241172337	0.09713293310381	5.024773967056285e-06	0.7841177515365605		0.35345
ENSG00000116954	RRAGC	DEE	51	0.0947080440042612	0.7495416789851255	0.8236398278209991	0.4053141354569058	0.0005627854340067	0.3922689998480865	0.61702	0.80613
ENSG00000116962	NID1	DEE	319	0.9492558587569012	0.5870102234967398	0.7936060046977326	7.608526209703925e-06	2.828680404493084e-12	0.9535968630803744		0.34459
ENSG00000116977	LGALS8	DEE	99	0.8297438857431036	0.2924277492798942	0.5793737973986378	2.296922789904708e-09	3.187526910784749e-06	0.2195054082841233		0.099995
ENSG00000116981	NT5C1A	DEE	77	0.9101737213789726	0.2765548930491576	0.8524856748879394	0.0194340741214276	1.755621140498129e-07	0.6630396139401428		0.52135
ENSG00000116983	HPCAL4	DEE	38	0.7937383162838538	0.3410847492285658	0.1240021010120753	0.0116057198598656	0.1698057354525045	0.2155173316026211	0.030734	0.025101
ENSG00000116984	MTR	DEE	242	0.4182889652238832	0.9193410951671716	0.1429257766237181	1.84327989185099e-06	5.105603546218276e-20	0.5145032217867185		0.30433
ENSG00000116985	BMP8B	DEE	68	0.9931837555842034	0.5008278972956224	0.4761695665937542	0.0015415473210366	0.0001964643821867	0.7573130548686537		0.1449
ENSG00000116990	MYCL	DEE	69	0.3686765095537219	0.7814412646281523	0.8225891240813771	0.0024696419229809	0.0318987930914954	0.6101668140356726		0.13451
ENSG00000116991	SIPA1L2	DEE	372	0.8250268662443596	0.0022471654180081	0.4149668859435946	0.0078951917163532	1.428612738084182e-06	0.026199050689451	0.80377	0.19348
ENSG00000116996	ZP4	DEE	171	0.7438702767584779	0.718215084034239	0.0865373704802554	8.421099414829244e-08	1.077878196850791e-13	0.4179122671876164		0.4607
ENSG00000117000	RLF	DEE	272	0.8437666866063992	0.4670932230215295	0.8286813723454816	0.0353167412017888	0.0001077107701636	0.9581112306015016		0.31915
ENSG00000117009	KMO	DEE	67	0.7139636454871598	0.949090898765462	0.9789262148546278	0.0002106052383645	1.6213474711267813e-08	0.9971391085959834		0.071335
ENSG00000117010	ZNF684	DEE	79	0.1805561243366918	0.1957103383501137	0.0871938112467313	0.0036166960322821	1.0546839278446391e-08	0.1531869043436617		0.29565
ENSG00000117013	KCNQ4	DEE	132	0.8466985398462872	0.5775440292348426	0.1855715962866286	0.0161723596395357	2.298618427923882e-06	0.7000045582799708	0.20271	0.77266
ENSG00000117016	RIMS3	DEE	77	0.0669783185728003	0.0014789345792482	0.1129327266798759	0.3037989648653221	0.0339933833192058	0.0081104677740334		0.29672
ENSG00000117036	ETV3	DEE	107	0.5545504109642312	0.3186556072070837	0.6500387535006407	0.3447984594678501	0.0002851174233273	0.8106774168792579	0.80078	0.21825
ENSG00000117054	ACADM	DEE	102	0.7641775868994504	0.3741668688625921	0.8455882209257914	1.909538117669552e-06	4.6391798240278283e-07	0.7325891008390699		0.49568
ENSG00000117069	ST6GALNAC5	DEE	84	0.7340524510047446	0.4608797666640691	0.2606209533941273	0.0155860857107078	4.701392014063476e-06	0.796378658953156		0.65166
ENSG00000117090	SLAMF1	DEE	54	0.321155615407022	0.4271950318454005	0.1977845576319946	2.7605261489077475e-06	0.4298679751509848	0.0266407667660763		0.077073
ENSG00000117091	CD48	DEE	48	0.2164058622200685	0.0161519252407962	0.2579389286216312	0.0031009773252837	0.000351139164617	0.1205944976706646		0.21029
ENSG00000117114	ADGRL2	DEE	233	0.4165641729758957	0.1873277990461151	0.1103713758118879	1.6912300983923257e-05	0.000218938667911	0.0892604328942299	0.39484	0.027071
ENSG00000117115	PADI2	DEE	179	0.8650033113808976	0.3607045895689543	0.5416887911697879	7.658749927110957e-06	8.260491139317778e-13	0.8849407944374114		0.59647
ENSG00000117118	SDHB	DEE	60	0.3979936186037375	0.9573440751382698	0.3491280647300792	0.1905648851895839	0.0711083225175642	0.7451679573819914		0.20986
ENSG00000117122	MFAP2	DEE	40	0.5193657950102852	0.0455652321086002	0.7382267261024391	0.3612846838867278	0.000886545420153	0.3586895853469377		0.6222
ENSG00000117133	RPF1	DEE	70	0.2228434458046873	0.9676111112175068	0.9417514600490242	0.0012142323693328	1.1929046002007265e-06	0.7915545514416962		0.54162
ENSG00000117139	KDM5B	DEE	268	0.7379148220968861	0.4116755957698123	0.006159207674802	1.7624307913599198e-17	2.871589681126886e-07	0.0003097773541539	0.72879	0.002708
ENSG00000117143	UAP1	DEE	100	0.9961340172680544	0.6225304444946036	0.6959279417709879	0.0036228570031334	3.4389296251012325e-07	0.9823825564468128		0.86021
ENSG00000117148	ACTL8	DEE	97	0.7076507410356134	0.012675824189664	0.0771554806998428	0.4840523919554232	3.326459687203532e-06	0.0165711035982463		0.54044
ENSG00000117151	CTBS	DEE	52	0.6345563556757685	0.9000742563803759	0.3930002909788899	0.0035310214697238	3.6275219384710906e-05	0.9364909208532448	0.13819	0.43237
ENSG00000117152	RGS4	DEE	69	0.3289888298757866	0.4627545393256645	0.3462533804886503	7.125222089778728e-07	4.562235204780941e-10	0.5130399739837584		0.95846
ENSG00000117153	KLHL12	DEE	83	0.9198340491953624	0.4853875070701933	0.8112073599577605	1.4652066990053197e-05	0.0014301283234566	0.5235046543217619	0.89904	0.0050856
ENSG00000117154	IGSF21	DEE	135	0.4922758460544042	0.1014525370502336	0.9268108818656235	0.0153195102348991	0.0002480841787556	0.4417314416208373		0.39428
ENSG00000117155	SSX2IP	DEE	121	0.7856226310965493	0.8963710392955866	0.4024370652041527	4.8316754593885117e-08	7.156622154219284e-11	0.7911246552790552		0.67292
ENSG00000117174	ZNHIT6	DEE	75	0.9917294486070184	0.5974266261084442	0.1777739779182303	0.0029047841204343	8.220607052726597e-05	0.7212424783730247		0.62477
ENSG00000117215	PLA2G2D	DEE	38	0.7383071058860426	0.6309417767225711	0.8709793233343124	0.000137736798452	2.543433575878876e-05	0.883749408172767		0.87008
ENSG00000117222	RBBP5	DEE	43	0.0074122217290829	0.4152247225568591	0.2553526403917559		2.905493292510597e-13	0.0406978333749727	0.84019
ENSG00000117226	GBP3	DEE	118	0.1396753112486434	0.0857250836764261	0.1350589202493514	6.740839920825246e-05	2.1679029353672084e-11	0.1353606907009613		0.93958
ENSG00000117228	GBP1	DEE	165	0.2227182296462628	0.974394985477517	0.4671575327860349	0.0237864873181567	1.830572373259592e-15	0.2416747720426486		0.31188
ENSG00000117245	KIF17	DEE	305	0.0178265363954952	0.6858210512824445	0.4429221974615831	3.847247439736961e-15	6.660219824660471e-17	0.0289666140403298	0.99044	0.25014
ENSG00000117262	GPR89A	DEE	49	0.7644779435315416	0.1772958738846167	1.967148074729769e-13	9.85788844959926e-06	7.82786840032085e-18	0.4176138041137727	0.87695	0.39729
ENSG00000117266	CDK18	DEE	161	0.1933380861087241	0.3884181595199987	0.2245939530825461	0.0061709855741203	7.289814759002743e-06	0.4505541331698102		0.79269
ENSG00000117280	RAB29	DEE	41	0.4874820702926694	0.8524939165680727	0.5806788867173266	0.3960023488748287	0.0472446965315894	0.928363587055997		0.28398
ENSG00000117281	CD160	DEE	52	0.7242136047276284	0.5517094263846966	0.7597223632099129	0.009084731913109	1.0703579791856811e-06	0.910517570016981		0.98814
ENSG00000117298	ECE1	DEE	147	0.8997752559933769	0.2946882543341112	0.0126237011331003	0.0001285843187278	0.0234242534072844	0.0260052477599185		0.069883
ENSG00000117305	HMGCL	DEE	61	0.5332038754888073	0.1687901650102216	0.0678280217066355	0.0006701472746996	0.0029607501965641	0.1566971101663224		0.076964
ENSG00000117308	GALE	DEE	100	0.743720631083507	0.0568059560983561	0.9674336996752332	7.66224912876152e-06	1.4577433324358588e-07	0.3887676120027311		0.99004
ENSG00000117318	ID3	DEE	41	0.8880004569916865	0.4085646140044564	0.3290733052892829	0.1111972818516265	0.0062799210323062	0.8221950298412628		0.5476
ENSG00000117322	CR2	DEE	231	0.732723278365085	0.1971813878808745	0.4996912380348491	3.2893994551069117e-06	2.0120496510062224e-19	0.5322221222783337		0.53472
ENSG00000117335	CD46	DEE	63	0.1687182304500802	0.5772959987048247	0.9415809355608364	0.0023626986400506	1.200772698203523e-06	0.6682788009820293		0.56602
ENSG00000117360	PRPF3	DEE	67	0.7196333303990329	0.9285146890928488	0.9530002572486872		3.162815829426883e-15	0.9805950143880904	0.70714
ENSG00000117362	APH1A	DEE	41	0.6965810917327668	0.2072730390120258	0.0080042399206184	0.304207382799629	0.0339122980997957	0.0113136600459971	0.029213	0.63498
ENSG00000117385	P3H1	DEE	207	0.2844702667768805	0.2015931977626002	0.1210104094270517	2.1631288711132738e-11	4.593790054174906e-07	0.0310896852270076	0.66598	0.15332
ENSG00000117394	SLC2A1	DEE	68	0.0026126408545597	0.0635317584209867	0.1137171004084086	0.0005797254626837	0.5767934308824435	0.0001635212342246	0.72235	0.10333
ENSG00000117395	EBNA1BP2	DEE	107	0.9807787570173168	0.560525150622944	0.4250071317738897	8.129714642568995e-05	1.5122049508620536e-14	0.6923440345355558		0.29174
ENSG00000117399	CDC20	DEE	102	0.8023879738348594	0.6835775384948355	0.6070181308993302	0.4583098631383471	2.81997025095585e-08	0.4221123418564239	0.9535	0.98977
ENSG00000117400	MPL	DEE	154	0.0003378710938988	0.9268655221027736	0.7991756500409865	6.161739262936076e-08	2.6683716067465857e-11	0.0077072074951491		0.38154
ENSG00000117408	IPO13	DEE	135	0.3028268043339693	0.9237197795371376	0.8641553507366984	7.484232348102044e-05	0.0541283404962181	0.2792039068616905	0.18823	0.020197
ENSG00000117410	ATP6V0B	DEE	25	0.8688014260123017	0.7585299130439129	0.1895268651834729	0.0745170530034241	0.01566787412789	0.7625790041752245	0.55744
ENSG00000117411	B4GALT2	DEE	91	0.1910309193881178	0.5851374150174918	0.504610482960222	0.03035868483408	1.2119945474263514e-05	0.6626711169880705	0.18599	0.46862
ENSG00000117419	ERI3	DEE	36	0.7707606556828234	0.0915358803205404	0.016343010900329	0.1729621146728814	0.0076095137080054	0.1075126612337799		0.2411
ENSG00000117425	PTCH2	DEE	309	0.0025946228186776	0.1949994281765486	0.8444712147869262	6.910713159343844e-15	3.3527640493055283e-22	0.0210719250452122		0.63837
ENSG00000117448	AKR1A1	DEE	89	0.6845343346479311	0.0440944502210139	0.1899781755279155	0.0033645250954259	1.3810680197441949e-05	0.1480629984069368		0.76291
ENSG00000117450	PRDX1	DEE	49	0.6001497785054362	0.71479667677196	0.3138038135994879	0.0012958619206146	0.0152541630718002	0.5784245418767269		0.08208
ENSG00000117472	TSPAN1	DEE	66	0.813248135132202	0.4668732868670059	0.4727307570300123	0.0203360705420172	0.0083214902058843	0.8367184043064657		0.059072
ENSG00000117475	BLZF1	DEE	93	0.959290174703274	0.4086976217036908	0.7642120018429258	0.0011100911554814	4.121880709893848e-11	0.8969678620562593		0.67973
ENSG00000117477	CCDC181	DEE	102	0.0522791783323086	0.4838700451894107	0.8157810280091502	3.3623569179648874e-05	4.3187901673647003e-11	0.3637196592614389		0.82957
ENSG00000117479	SLC19A2	DEE	103	0.0040112267760758	0.2671042572912868	0.1169798216838893	0.4866893133526851	1.063768996092916e-05	0.0105281461308409		0.89583
ENSG00000117480	FAAH	DEE	117	0.0032441593659504	0.5528859228214464	0.4114696132635931	1.4701468626483149e-06	9.945223801730868e-07	0.0074161438208228		0.75534
ENSG00000117481	NSUN4	DEE	100	0.6901286810463222	0.2625551495280857	0.9884800667149648	5.7104610889372345e-09	1.8841007497344504e-11	0.7208237615135804		0.92616
ENSG00000117500	TMED5	DEE	54	0.8950843167779405	0.50766721660141	0.9553345847793424	0.0012896470421651	0.0001869758641771	0.8244507370189673		0.47304
ENSG00000117501	MROH9	DEE	196	0.817386083206367	0.1673901253423498	0.6386340858454287	2.9412541146169614e-07	1.6808169787753864e-18	0.6987007734806334		0.68525
ENSG00000117519	CNN3	DEE	44	0.9024690538779732	0.8307452759297198	0.8020104515988163	0.1638457958831355	0.0059527024862409	0.9960236009967868	0.84526	0.63079
ENSG00000117523	PRRC2C	DEE	492	0.0001009064291632	0.8761643548805187	8.611150897071314e-29	9.911603821754503e-09	1.3227205152505248e-113	0.0010840558315607		0.2993
ENSG00000117525	F3	DEE	58	0.0005393896466572	0.7349694984640185	0.612467638940985	0.1850458296819686	0.0278816895826995	0.0148188700425614		0.13456
ENSG00000117528	ABCD3	DEE	101	0.6894227635408778	0.5929217207800237	0.0541540881540398	0.0493768767485863	3.1648307762511982e-06	0.297526937393602		0.51502
ENSG00000117543	DPH5	DEE	55	0.7692645187283116	0.001926694429247	0.4688268495057297	0.0002172021067646	4.463814056884042e-07	0.0410933315936699		0.84201
ENSG00000117560	FASLG	DEE	36	0.105089414088716	0.9527625468782542	0.8163327927791643	0.1851152110156089	0.0085443955499539	0.5679525602584793		0.24443
ENSG00000117569	PTBP2	DEE	51	0.2584283203808428	0.8666967080268763	0.6070204896851563	2.4405985562811e-05	5.9061070981710026e-08	0.5908868680659807	0.79947	0.32485
ENSG00000117586	TNFSF4	DEE	26	0.7192040338619943	0.3071698328100944	0.8355778565342603		3.189030692440596e-08	0.7730011107416007
ENSG00000117592	PRDX6	DEE	32	0.5029015419609145	0.8151545239103216	0.9443231462159906		1.7583866953245582e-08	0.9207724042176936
ENSG00000117593	DARS2	DEE	114	0.0077300664731578	0.7111676516911837	0.7700246843796976	0.0009733851005868	6.11093401516837e-13	0.0683922286804798		0.52114
ENSG00000117594	HSD11B1	DEE	40	0.956540308192473	0.6599427940407088	0.6256928907964052	0.0151966229787469	7.27759229709264e-05	0.9853560910687096		0.22619
ENSG00000117595	IRF6	DEE	72	0.9390455898089282	0.0186684856317477	0.7449932937629011	0.1962867229842907	0.0151466019854673	0.214307125705146	0.83985	0.46694
ENSG00000117597	UTP25	DEE	191	0.7222147101989722	0.1265614703752732	0.8046960637890184	3.884535294707437e-07	6.581604633709745e-07	0.3433761817576187		0.12154
ENSG00000117598	PLPPR5	DEE	52	0.2780422823153442	0.6241049588323513	7.464136528351241e-05	1.1793965852590336e-05	0.7745106153230857	6.340668261562232e-05	0.0064916	0.0028938
ENSG00000117601	SERPINC1	DEE	91	0.0060252030547063	0.3274749517868451	0.6147232230206553	0.1801662716483699	0.0495902841455767	0.0709450974328775		0.22486
ENSG00000117602	RCAN3	DEE	25	0.6243907182510791	0.9273113649747842	0.4829668568011888	0.0009017174746433	0.0870362055959833	0.564266123373045		0.16006
ENSG00000117614	SYF2	DEE	45	0.9521002515988328	0.3403688687267672	0.125726365822657	0.0319597351903629	8.009369217605789e-05	0.5543923473022379		0.7081
ENSG00000117616	RSRP1	DEE	100	0.7279256070773183	0.6959834343692011	0.134034539636404	0.001241284191135	2.42439885483249e-13	0.3277107834579988	0.60351	0.523
ENSG00000117620	SLC35A3	DEE	29	0.9182629530653234	0.7253527330089136	0.3487610141479718	0.1149714136302839	0.0043447618642198	0.8549189202207325		0.26748
ENSG00000117625	RCOR3	DEE	75	0.1009928994816938	0.5708226034126218	0.9020599017833836	0.1935871814161071	0.0181730221605346	0.5316172690904124	0.17322	0.34588
ENSG00000117640	MTFR1L	DEE	61	0.9477583237910568	0.3942517423858798	0.5774027764157686	0.0252767134036807	3.4938219930492546e-07	0.7499082154345373		0.49119
ENSG00000117643	MAN1C1	DEE	147	0.513360985950882	0.2775697380923011	0.841587850472602	0.0007103899941656	3.524505680324194e-11	0.8012568470054554		0.89242
ENSG00000117650	NEK2	DEE	76	0.9097875428320452	0.2536668367021619	0.8494819690046371	0.2654771808596065	9.90115995032617e-05	0.7604737175079874		0.44181
ENSG00000117676	RPS6KA1	DEE	130	0.7050557016332375	0.1787372436967942	0.4069037915527644	1.4988448990555064e-05	9.177343215049995e-06	0.3784257105143702	0.40948	0.3459
ENSG00000117682	DHDDS	DEE	70	0.0254266208191672	0.3506829398936952	0.0835936069067028	0.0199218537358643	0.0001183295616653	0.0111952769999104		0.4566
ENSG00000117691	NENF	DEE	31	0.6082107479505678	0.3337744919926405	0.9802750535064948	0.0029234385877151	0.0003399120616437	0.7480779009850473		0.45066
ENSG00000117697	NSL1	DEE	39	0.3655260110117148	0.7274554492202601	0.8384990972694883	0.0999185962223911	0.0001480958333203	0.8253955592184727		0.67864
ENSG00000117707	PROX1	DEE	97	0.2078078514568034	0.1593228420217738	0.7858433879238653	0.0038537415610456	7.018322667104092e-05	0.470182871663562	0.38567	0.21882
ENSG00000117713	ARID1A	DEE	315	0.0442102915647343	0.4787632641393954	0.8690496097438327	0.2090367603675896	0.015831916572169	0.355724756220329		0.23193
ENSG00000117724	CENPF	DEE	630	0.0191942159930057	0.1072751619785549	0.8195150325942313	3.229867440020734e-16	6.39845242818419e-67	0.0361197446634126		0.61538
ENSG00000117748	RPA2	DEE	51	0.7455236599330182	0.8652010631357699	0.7431837203461862	0.1432919643169635	0.0297987219145821	0.9921035487868582		0.2779
ENSG00000117751	PPP1R8	DEE	43	0.6081824356809336	0.3263444039769286	0.1968850710254143	0.4872692105003253	0.0059179098944986	0.2838758308361404	0.031988	0.89905
ENSG00000117758	STX12	DEE	43	0.6647990180048469	0.1648235764639577	0.8318517229626285	0.2396689806609215	0.0265563185817523	0.6127973462146673		0.23446
ENSG00000117834	SLC5A9	DEE	220	0.3825871115638066	0.4562707487424787	0.2854208592346555	3.990246145935491e-05	4.664409192826509e-19	0.4384004970986019		0.70433
ENSG00000117859	OSBPL9	DEE	100	0.1482508791669029	0.4654168165959071	0.5721323649831229	2.4143319397772203e-05	0.1201242634514527	0.0561737326339252	0.11621	0.031212
ENSG00000117862	TXNDC12	DEE	30	0.6434697888022136	0.0274964579035271	0.926084354633298	0.0913230232289496	0.0001712088616518	0.2126335744185346		0.48125
ENSG00000117899	MESD	DEE	69	0.0119624092134266	0.6358378798066642	0.369287552964366	0.0021333422460463	2.1192537820515555e-06	0.0625176576725864		0.58425
ENSG00000117906	RCN2	DEE	30	0.8906779672913367	0.5671237374969831	0.7918147184294558		7.970655419007297e-12	0.9235975117021864
ENSG00000117971	CHRNB4	DEE	125	0.4448443529379092	0.7617781025599845	0.1626950347596272	0.002033199919455	2.3041519967627462e-06	0.5610622121704782		0.73776
ENSG00000117983	MUC5B	DEE	1699	0.3772551637580752	0.625355819030674	0.2994897441218572	4.533408678680022e-14	1.3678893583502673e-39	0.7035136442755423		0.47825
ENSG00000118004	COLEC11	DEE	71	0.8823457248392399	0.3263934425400799	0.7941226889901911	1.220568237139785e-05	0.001073372835329	0.3744226537506316		0.052946
ENSG00000118007	STAG1	DEE	103	0.079121398807472	0.4495322304821255	0.2691206434816607	0.0858109108293268	0.0005710288165043	0.1541766315552984	0.79689	0.5005
ENSG00000118017	A4GNT	DEE	81	0.4305130151440676	0.3526715451594236	0.2916135250752915	0.035665413185171	5.798216486007696e-06	0.5497837865310989		0.23902
ENSG00000118046	STK11	DEE	102	0.761777704798363	0.4284827576841832	0.8663647029149983	0.125698897484982	0.0005623955595882	0.941523261508468	0.75973	0.38679
ENSG00000118058	KMT2A	DEE	387	0.1308473451270952	0.8587103533013073	0.9388855839291368	0.1061889144872951	0.0021131442427926	0.6571118215347014	0.38101	0.54487
ENSG00000118094	TREH	DEE	161	0.8152764235657405	0.4492802472504267	0.5001968314223432	2.011407993014173e-09	1.0492211672055973e-13	0.8187441813385301		0.87541
ENSG00000118096	IFT46	DEE	79	0.5488614175700306	0.323541623603887	0.036470613600534	2.0006120410010675e-05	5.8508305258668015e-06	0.2123589795277121		0.54299
ENSG00000118113	MMP8	DEE	113	0.8171853869675105	0.2719048187872382	0.9161316208831544	4.107145363306051e-06	4.548573110847003e-13	0.8460433419869856		0.63797
ENSG00000118137	APOA1	DEE	86	0.8852338110258084	0.1696583302637945	0.2897589569311675	0.0728715685264552	3.927096515257752e-07	0.4407279942347231	0.8922	0.92971
ENSG00000118156	ZNF541	DEE	232	0.8290032742698178	0.6718228947847407	0.2187353878414692	0.0261709159942033	3.8737996210412286e-08	0.763513560903196		0.65463
ENSG00000118160	SLC8A2	DEE	80	0.780746210829379	0.1337487544416342	0.9618370422329724		1.2764722340719938e-33	0.5136454421019288
ENSG00000118162	KPTN	DEE	114	0.1339842000891592	0.9114207853776622	0.3999849910220766	0.0217000589098395	1.5172693341846975e-05	0.5092160821690345		0.55169
ENSG00000118193	KIF14	DEE	222	0.3568941213143949	0.564885208067054	0.2825372465566036	5.5937687350963375e-11	4.977851742814796e-16	0.3703580218488201		0.63103
ENSG00000118194	TNNT2	DEE	59	0.91568586515587	0.209749086124914	0.1907336064864176	0.0435941234589454	0.000152622650892	0.4438440140770957		0.77378
ENSG00000118197	DDX59	DEE	129	0.9180119610898057	0.7588287552463424	0.8628933058396326	6.002162647325024e-06	4.102772817385361e-14	0.9939227354256592		0.87621
ENSG00000118200	CAMSAP2	DEE	197	0.4332196433345009	0.5594828934635243	0.8652361809585325	0.2666858812084671	1.8610740191222245e-11	0.4234395853720187	0.7277	0.65183
ENSG00000118217	ATF6	DEE	144	0.747827306387508	0.692237065934885	0.851541187126809	7.510374017118983e-06	5.097100492015427e-10	0.9604710284109652		0.27544
ENSG00000118231	CRYGD	DEE	73	0.5869487045976127	0.7663427718146627	0.0310543151194216	8.68654783967572e-06	0.0033505763584789	0.080401553664513		0.10127
ENSG00000118242	MREG	DEE	46	0.652016599303177	0.3346297205554047	0.4456842095584875	1.5550733630077767e-05	0.0014817433582494	0.2701541801869476		0.58562
ENSG00000118245	TNP1	DEE	26	0.5773707563933761	0.3481389254792847	0.7352217761176802	0.0981999112462181	0.0131927682816741	0.8836426400432652		0.38129
ENSG00000118246	FASTKD2	DEE	121	0.6703821725884022	0.4345220530612628	0.7649663395687383	3.1356358551202336e-07	1.694841718705042e-05	0.3833577727232147		0.14703
ENSG00000118257	NRP2	DEE	198	0.5051020011062732	0.255644284759933	0.1281181753340653	1.8450584880965895e-09	3.742906975081184e-08	0.1490509483922095	0.52221	0.12238
ENSG00000118263	KLF7	DEE	42	0.1791185989584016	0.0147628697015709	0.8171970116507423		8.162751261773089e-11	0.0822492740545376	0.59291
ENSG00000118271	TTR	DEE	32	0.6245997507342447	0.4050202425439734	0.8094436252309201		1.3198091763199591e-08	0.787355647334886
ENSG00000118276	B4GALT6	DEE	62	0.9011433566177668	0.4645268869693535	0.1341865430917302		7.525146604341933e-15	0.4576621819447732
ENSG00000118292	C1orf54	DEE	35	0.9939002772473484	0.0164652122089796	0.0739410352369344	0.0629937409344106	0.0007105302370115	0.1171640990713978		0.3404
ENSG00000118298	CA14	DEE	86	0.7802562250603667	0.3320068095687636	0.698114959497764	0.0003864963656532	9.202424017124045e-09	0.8875279958794259		0.98878
ENSG00000118322	ATP10B	DEE	414	0.0035599561426307	0.7740625029715631	0.7542711584059595	1.0380120427380768e-19	7.803817579604042e-24	0.0142703336263309		0.29862
ENSG00000118369	USP35	DEE	246	0.940591379677707	0.0656382367205329	0.002073682403946	1.2986926840693531e-08	5.914869643204398e-16	0.01469416941861		0.95599
ENSG00000118402	ELOVL4	DEE	41	0.8162656290920494	0.1108523403403561	0.8621544400687053	1.1106234718644931e-05	2.9509611365524703e-08	0.5591328974601741		0.55249
ENSG00000118407	FILIP1	DEE	257	0.2256472744405529	0.9921142167596462	0.1843945592799396	1.606087315319412e-08	7.74677039286584e-16	0.4702343709501932		0.13359
ENSG00000118420	UBE3D	DEE	93	0.5518954659191413	0.8701588098562069	0.0301658012599653	0.001031943064284	1.0533922631747411e-06	0.2509807886672573		0.60453
ENSG00000118432	CNR1	DEE	72	0.6776288907594731	0.8764360311141302	0.6122776118775783	2.2886409612471365e-06	0.0016231660664095	0.2778296682436533	0.37091	0.12694
ENSG00000118434	SPACA1	DEE	67	0.7853611292939974	0.9235264989179052	0.9921294966429224	0.2542538663618183	0.0506790182030273	0.9989808608099124	0.30853	0.62787
ENSG00000118454	ANKRD13C	DEE	78	0.012897309984265	0.980052237438719	0.0317812782872527	0.0108104349923695	9.368590702520312e-07	0.0286898387044137	0.2305	0.60832
ENSG00000118473	SGIP1	DEE	170	0.7106000083906805	0.28119645776631	0.2542057020075453	2.754130128077203e-05	0.3175467101030474	0.0652272435760156		0.11338
ENSG00000118482	PHF3	DEE	390	0.3386136868825422	0.3829621692853977	0.8545977717527802	1.957584236537528e-06	2.8203538787367752e-14	0.7609595012264411		0.77021
ENSG00000118491	ZC2HC1B	DEE	46	0.1945920438804319	0.0059538832234131	0.8559699017544253	0.1510745629689287	0.000448085979169	0.06382099043189		0.92962
ENSG00000118495	PLAGL1	DEE	83	0.1374464789416474	0.4756391175880865	0.4413659264191715	0.1323527706609687	0.0015818578783502	0.4285875258355952		0.17583
ENSG00000118496	FBXO30	DEE	147	0.8552210633662385	0.3461694681260947	0.4156054007433365	0.0293367162714863	1.398268184735132e-06	0.7465672745220934		0.50845
ENSG00000118503	TNFAIP3	DEE	187	0.0975009858531339	0.7633815622173317	0.7057027580069841	0.2299059141985335	0.0258973913674929	0.5453908857656263		0.16774
ENSG00000118507	AKAP7	DEE	53	0.1993529630669722	0.934106503676932	0.9873105597156572	0.0682317090949692	0.0093087840363304	0.7823739706188808		0.35654
ENSG00000118508	RAB32	DEE	52	0.9554290382566364	0.0034150919844973	0.2333609909337732	0.2681544716887059	3.950631504325684e-06	0.0385052309664507		0.42163
ENSG00000118513	MYB	DEE	117	0.2041692197800142	0.9650844167499256	0.2798250852790991	0.0088917183026068	1.3311648000214091e-11	0.4332147949167548	0.44559	0.47588
ENSG00000118514	ALDH8A1	DEE	131	0.894389638136982	0.0281923233500037	0.6055286610880353	0.0429227437925289	0.0054709102573448	0.0020413191776055		0.045015
ENSG00000118515	SGK1	DEE	88	0.0126304452114951	0.6873281720209309	0.5943430547603932	0.6223761910203156	0.010394568917264	0.0974525737163242	0.20535	0.15401
ENSG00000118518	RNF146	DEE	55	0.355368778487299	0.7455621970177753	0.246028000264879	0.2341969380988805	0.0909725098978002	0.7082342431386084		0.19918
ENSG00000118520	ARG1	DEE	91	0.6454010990686988	0.0553707725543647	0.6027482505736241	0.0007815816490243	5.6609190389172334e-14	0.2585787807605015		0.45103
ENSG00000118526	TCF21	DEE	40	0.7487167831239261	0.3479478355529974	0.0064755299752694		0.0002632723424125	0.0511317309173397	0.0022232
ENSG00000118557	PMFBP1	DEE	264	0.7922676690526569	0.3333677716410371	0.4001847493000356	4.944735489376764e-09	7.97481102838875e-20	0.7952714745561009		0.54143
ENSG00000118564	FBXL5	DEE	107	0.6573410144478601	0.3275771227335138	0.9050102308248782	0.0137867206645862	9.762778066722124e-07	0.871388120879313	0.73617	0.76335
ENSG00000118579	MED28	DEE	51	0.7740102944110455	0.0614406936919924	0.961090427685472	1.3886548154839772e-05	4.850344707286224e-05	0.3527435929301304		0.34563
ENSG00000118596	SLC16A7	DEE	100	0.0648694265155989	0.5010155261422395	0.8024457522081428	8.094599636311585e-09	6.773203547746281e-07	0.1171520880478424		0.081853
ENSG00000118600	RXYLT1	DEE	91	0.3551407300970959	0.3561237340407931	0.3587856869310731	0.0015002870814909	9.652758171132839e-11	0.4425130581375704	0.43444	0.36308
ENSG00000118620	ZNF430	DEE	112	0.6312561714655986	0.3385814863442191	0.6541084305934644	0.0005532038483308	9.075279203204369e-11	0.8079432325833221		0.34994
ENSG00000118655	DCLRE1B	DEE	115	0.8712893756265242	0.0299102795585001	0.3689284351716904	3.837782125440482e-05	2.805024660194228e-15	0.2424580972101857		0.18457
ENSG00000118689	FOXO3	DEE	82	0.7970468709594936	0.3835665052529938	0.7665747472139786	0.3093252266142642	0.0381825014330938	0.8982935676518092		0.66271
ENSG00000118690	ARMC2	DEE	176	0.2296503931590715	0.1709835067365772	0.2000156931429033	8.59456362096813e-11	1.610038967985587e-16	0.2300695456717001		0.73087
ENSG00000118702	GHRH	DEE	25	0.92859449912036	0.4093600806460779	0.8974554561916055	0.0023305801251789	0.2407129887676211	0.526406493328463		0.10737
ENSG00000118705	RPN2	DEE	147	0.8679651881602357	0.4717978276266318	0.1731343011351029	0.0170727644420003	0.0001720261140202	0.6603490808960355		0.96945
ENSG00000118707	TGIF2	DEE	40	0.8407493948908619	0.1078245705612841	0.5949991164314636	0.076038806873033	0.0007281871766692	0.5605097604411867		0.21621
ENSG00000118729	CASQ2	DEE	78	0.0251874325537084	0.9225491720512696	0.7762036660184669	0.1334988459080066	0.0001138481477824	0.2478572283481082		0.75844
ENSG00000118733	OLFM3	DEE	88	0.0180180541837495	0.7236291593080117	0.3965962870148947	2.106983160467533e-06	0.0163500185003762	0.0129441550756502		0.0095879
ENSG00000118762	PKD2	DEE	137	0.0702280506958526	0.1956618071537023	0.3749906698186601	6.360392780728732e-05	6.320181999991638e-10	0.2157602633862412		0.2169
ENSG00000118777	ABCG2	DEE	206	0.8651242885017918	0.1789320820600402	0.7305525173112211	9.951529803919146e-09	3.8004912767513843e-13	0.6230442688664254		0.13172
ENSG00000118785	SPP1	DEE	70	0.0008378338581545	0.4755556782410999	0.651216551693427	0.0001058731859887	7.905360215459029e-05	0.0130626774657614		0.056924
ENSG00000118804	STBD1	DEE	99	0.5244008137440941	0.1741856433684432	0.029000495127852	8.8876367153541e-05	2.944205090607945e-09	0.2093847147666079		0.21036
ENSG00000118816	CCNI	DEE	64	0.5342575611110607	0.1924115706286437	0.1640077248400862	0.0219963114284733	9.933166536238083e-05	0.308648694082425		0.48335
ENSG00000118849	RARRES1	DEE	50	0.9979725272851164	0.7280519826324285	0.2430228684429012	8.349226232060468e-05	1.4393198736121646e-07	0.8259047887182571		0.90957
ENSG00000118873	RAB3GAP2	DEE	269	0.8428651898922412	0.441342354419063	0.4974750894956005	0.0015225366286473	2.903620516786307e-14	0.759675397041309		0.84272
ENSG00000118894	EEF2KMT	DEE	131	0.9442406598290268	0.6574662635253524	0.8326513601578945	0.0396470876875814	6.428672839707225e-11	0.7034102328336267		0.68051
ENSG00000118898	PPL	DEE	650	0.0323827723473527	0.6720645911769236	0.878873955205758	0.7870575376392288	0.9205381153644896	0.3150554868858127		0.7751
ENSG00000118900	UBN1	DEE	305	0.0378699903621509	0.3962976527750125	0.1373375679690169	0.2654409221209455	1.0391384952748168e-06	0.1787500649186931		0.79922
ENSG00000118922	KLF12	DEE	57	0.7229642327008702	0.716044332194992	0.914417783316654		1.137663496432249e-14	0.927011907712281	0.60827
ENSG00000118939	UCHL3	DEE	42	0.5919755320902886	0.1510433196116365	0.4602759150245789	0.0654276624650901	0.0024506740008599	0.415059322129036		0.7585
ENSG00000118946	PCDH17	DEE	214	0.7121410469804947	0.4496196041113471	0.5938127985736433	2.6052091177224896e-05	2.9595692050885448e-08	0.753007985144645		0.52496
ENSG00000118960	HS1BP3	DEE	121	0.1598683541767028	0.8626638232582072	0.24559350481488	7.269560162592744e-06	2.166269181036328e-06	0.2679561241113414		0.12289
ENSG00000118961	LDAH	DEE	84	0.7827115506932922	0.1954849719437397	0.5874922178543946	9.99882845460022e-06	4.82970679189166e-06	0.6341878811109398		0.73333
ENSG00000118965	WDR35	DEE	283	0.6125850314317589	0.3095010620054376	0.4311024586770471	4.975266866278156e-13	1.237329114386773e-32	0.6765351354055527		0.92548
ENSG00000118972	FGF23	DEE	65	0.9485612005017428	0.9489385893482872	0.6067435879292917	0.0960916476161991	0.002344452205765	0.9886885440736608		0.072145
ENSG00000118985	ELL2	DEE	89	0.854529802272858	0.8818282339248266	0.9941545195051276	0.1457461192883007	3.0307910358913693e-05	0.9791124254817932		0.20739
ENSG00000118997	DNAH7	DEE	854	0.3082130222208435	0.2091188144910942	0.9161785770018256	0.9738565980950784	0.9664057912514916	0.6559778219468337		0.76451
ENSG00000119004	CYP20A1	DEE	81	0.4875495858837061	0.4805834489907824	0.1759134186474788	0.0674118445184391	3.1718289574278307e-10	0.3016992128196262		0.9796
ENSG00000119041	GTF3C3	DEE	113	0.7789262995680573	0.0360140214898292	0.1660050234424953	0.0003338259182709	2.296515569490589e-17	0.0631812321066646	0.53186	0.89099
ENSG00000119042	SATB2	DEE	71	0.8907802904639631	0.0192138761486147	0.5829922480416345		2.273515113773521e-24	0.1038354900664711	0.83744
ENSG00000119121	TRPM6	DEE	394	0.134617744319154	0.9018746674647226	0.3452666700230652	1.194620896811608e-08	2.035188626162863e-13	0.3146887535696328		0.2841
ENSG00000119125	GDA	DEE	34	0.7163685886711175	0.8797483151760075	0.0396894527145694		2.8197968570108052e-11	0.2197766367831497
ENSG00000119138	KLF9	DEE	33	0.6502100783814719	0.2834254506676508	0.8149287600951545		1.4555076574932292e-06	0.7169315842812619	0.62072
ENSG00000119139	TJP2	DEE	32	0.3549868093081054	0.0354802162702148	0.6475204432778008	0.0111547388144062	0.0315927768142893	0.2895855484446396		0.49155
ENSG00000119185	ITGB1BP1	DEE	40	0.99773190318353	0.4158452560790372	0.9643317068913018	3.2053146785468857e-06	0.0002848048351511	0.5752638117060875		0.94701
ENSG00000119203	CPSF3	DEE	54	0.6216954050817218	0.6625864953067604	0.3307142298793957	0.016162811574752	8.449397817712134e-06	0.8353220195906822	0.85163	0.90519
ENSG00000119227	PIGZ	DEE	160	0.1661961151229721	0.597078689453514	0.0344318369602371	1.816801500216364e-08	5.700281276895885e-08	0.0649007398895525		0.30771
ENSG00000119231	SENP5	DEE	112	0.2633088984763299	0.980145195226579	0.9714216765865488	0.1692923023673742	2.32334962424275e-06	0.8366505274048827	0.072799	0.54306
ENSG00000119242	CCDC92	DEE	86	0.9702495480944232	0.9831115708349998	0.8413555094541325	0.0007089781826952	0.0270493203148441	0.6677457197788111		0.1043
ENSG00000119280	C1orf198	DEE	64	0.8349013843851294	0.4442735711763709	0.3306693563200491	0.0860734637179913	0.0019277338326116	0.8705655204047588	0.71886	0.91691
ENSG00000119283	TRIM67	DEE	129	0.3303688169366274	0.3479153736983487	0.3445124514946442	0.0213010957559273	0.0007256786533219	0.7094649314045562		0.48374
ENSG00000119285	HEATR1	DEE	404	0.420213753144784	0.18045283369836	0.8926334585527353	0.0226630110439532	3.159584583068125e-06	0.6217688047110299		0.56227
ENSG00000119314	PTBP3	DEE	88	0.963695097742429	0.2063959847799081	0.5743883722716544	0.0800997205145134	1.2514465584813122e-06	0.6342146612579345	0.66432	0.56002
ENSG00000119318	RAD23B	DEE	53	0.7541972416565984	0.5602936147549142	0.0332723263598076	0.2146865696334284	0.0107201699352459	0.292543821190612		0.13161
ENSG00000119321	FKBP15	DEE	273	0.8415627360225867	0.7412526077531045	0.4738260456379253	7.722285722882212e-07	1.323924534811112e-18	0.9415724537191412	0.056851	0.92281
ENSG00000119326	CTNNAL1	DEE	110	0.7767486002054044	0.5193003763249382	0.6323528416392874	5.111934488282699e-11	1.9689661431277383e-06	0.1104360945275558		0.048743
ENSG00000119383	PTPA	DEE	55	0.9888374553593078	0.8949298967545353	0.716230308397755		2.045559299884512e-18	0.9793458398439852
ENSG00000119392	GLE1	DEE	110	0.0029437073011341	0.834412089850908	0.7058373732297539	0.1295860092381021	1.7948940728383844e-09	0.046795174611109	0.28804	0.83948
ENSG00000119397	CNTRL	DEE	473	0.835658968892335	0.3383209586426742	0.06513749710394	0.7445013006740604	0.9437008710765942	0.2382672657612985		0.054281
ENSG00000119401	TRIM32	DEE	146	0.7620609018140749	0.7370197016094421	0.795101294005065	0.0025449874628318	6.413675709741534e-11	0.9606208444080812		0.26804
ENSG00000119402	FBXW2	DEE	63	0.8398587032236646	0.3852928889441533	0.0110374315360527	0.126211377371923	0.0119143960817552	0.0713470967439888	0.42482	0.45655
ENSG00000119403	PHF19	DEE	66	0.8780261760871415	0.5536971216073862	0.9069056863172178	0.1882733884397252	0.0055991356589251	0.9854466894395484	0.64631	0.23354
ENSG00000119408	NEK6	DEE	67	0.9104561177426358	0.2273495785079826	0.4111025777720027	0.3027243615964033	0.0321329697277513	0.6597491922429114	0.20589	0.41818
ENSG00000119411	BSPRY	DEE	111	0.00017797757639	0.4829332441778615	0.3790473204532856	0.0002563835120665	7.932205796060026e-07	0.0048853509144407		0.21265
ENSG00000119414	PPP6C	DEE	28	0.0388601950228355	0.1467692821846473	0.7382690823905418	0.0697459027035616	0.3816467782465356	0.0013390745619288	0.76849	0.059247
ENSG00000119421	NDUFA8	DEE	47	0.6138570585661323	0.0733244802830521	0.4739861167545481	0.0148905760375676	4.592412320385583e-06	0.3626493221937781		0.61765
ENSG00000119431	HDHD3	DEE	90	0.0826398475949334	0.7392560750437088	0.1407360537117264	0.0004531499379836	7.39089504461366e-05	0.1514768318476338		0.35517
ENSG00000119457	SLC46A2	DEE	126	0.0034228346716515	0.2873855435712416	0.0593053750812097	6.935636041546576e-05	9.044707984463132e-06	0.0074236373756948		0.51038
ENSG00000119471	HSDL2	DEE	60	0.0931956711350749	0.8111445487081952	0.513068943125336	0.0001434563526559	0.070748974052826	0.0473251959541701		0.095777
ENSG00000119487	MAPKAP1	DEE	64	0.0224409238365263	0.824566543170899	0.7878822705478008		2.129972912717001e-20	0.1304512415733008	0.27367
ENSG00000119508	NR4A3	DEE	61	0.5043135952620538	0.1278888654639668	0.2435909315343928	0.3518402095932676	0.0340416574397792	0.4400156569204915		0.044565
ENSG00000119509	INVS	DEE	239	0.0012006688012722	0.3145341874346709	0.7797675907485276	8.445973729143847e-12	2.2312576636666165e-23	0.0224603315608172		0.30331
ENSG00000119514	GALNT12	DEE	130	0.9040135279130406	0.4826529192337919	0.7126508126982436	0.0100479701089008	3.160843742869626e-06	0.9635896238584768		0.88208
ENSG00000119522	DENND1A	DEE	188	0.2908217414895954	0.5451558780705095	0.7339062316056696	1.1273462725546631e-08	0.0205329705696069	0.0189674868649548		0.48785
ENSG00000119523	ALG2	DEE	88	0.0241648211090335	0.3542607914722586	0.2972149804207638	0.0286871282526974	9.520822368562577e-09	0.1299166437987712		0.9527
ENSG00000119535	CSF3R	DEE	190	0.7576391975448327	0.9751315485035597	0.900937870123154	0.0001449266291562	2.5356408031274253e-08	0.9884768547974908		0.36432
ENSG00000119537	KDSR	DEE	45	0.6528719147406912	0.6030321794775904	0.4359338698809091	0.0259315365964085	0.0001584366401648	0.8886182941039072		0.90747
ENSG00000119541	VPS4B	DEE	51	0.5853811606182494	0.0901852798591219	0.8625509446067259	0.1183368134042126	0.0133154919031733	0.4716713257322286	0.27194	0.72044
ENSG00000119547	ONECUT2	DEE	66	0.9201796347009188	0.0444136473448286	0.211923115285639	0.0110546045164101	0.0016717913140818	0.2770237068261417	0.33748	0.45856
ENSG00000119559	C19orf25	DEE	30	0.6454955209336339	0.9848845906995928	0.4729277706085052	0.2228160098241587	0.15320532990531	0.919962491067681		0.1878
ENSG00000119574	ZBTB45	DEE	125	0.0395579336396061	0.2778161579724655	0.1052081505045457	0.0001347101978964	7.301483494775995e-06	0.0953834433940169	0.7166	0.44692
ENSG00000119596	YLPM1	DEE	439	1.0191902932257334e-06	0.0499678409051468	0.6285275307613128	1.0752962310001523e-09	3.034979658915136e-12	1.6718734716623866e-06	0.56507	0.058091
ENSG00000119599	DCAF4	DEE	149	0.3038742231344857	0.0897974387935016	0.4115765527298789	0.0016812718053638	1.346245550899879e-10	0.2825082826588751		0.59686
ENSG00000119608	PROX2	DEE	69	0.9703124714147624	0.0325769289019067	0.0303326849911517	1.4808919789648256e-05	2.3952866486827406e-09	0.1096477115476908		0.42965
ENSG00000119614	VSX2	DEE	112	0.9994526171116372	0.4637775247385068	0.7787138236574328	0.024465474336629	6.137979843703224e-05	0.9635870991468862		0.88238
ENSG00000119616	FCF1	DEE	37	0.939227444480297	0.113917479918067	0.3581503233233251	0.0066108494533067	0.0114593757604562	0.415541624077101		0.3467
ENSG00000119630	PGF	DEE	36	0.0603065984057424	0.1706889534653769	0.582463886446386		2.0791979720478348e-11	0.0974936151260051
ENSG00000119632	IFI27L2	DEE	36	0.0676867029375091	0.0688915853837001	0.2390788065872605	0.4491734409358467	0.0289104137868615	0.0693884484285634		0.22267
ENSG00000119636	BBOF1	DEE	101	0.4004061208767616	0.031650299230043	0.5737000389643423	0.0086501684985744	4.55849660183067e-12	0.1090253627571362		0.65647
ENSG00000119638	NEK9	DEE	154	0.7471588396969369	0.8116687215919532	0.4608524838810571	3.441035772649354e-05	5.539917372028495e-13	0.9418925751181808	0.12857	0.5368
ENSG00000119650	IFT43	DEE	58	0.9001980860261031	0.4978539271977126	0.9543533364582224	0.0001781194199024	9.04665337290534e-06	0.9676197721104548		0.33417
ENSG00000119655	NPC2	DEE	31	0.7071746951582187	0.9552903987416784	0.7597564366140579	0.0506275619248689	0.0007158503515481	0.9891523102429014		0.47014
ENSG00000119669	IRF2BPL	DEE	114	0.9321456893459684	0.3294238648329731	0.0123495289580351	0.0028476026509868	0.0877545935358355	0.0957758342341951	0.33841	0.046393
ENSG00000119673	ACOT2	DEE	90	0.8484117565500032	0.0651635643206734	0.9844647569381626	0.028729833728267	2.597396896019079e-07	0.3429787810334256		0.91333
ENSG00000119681	LTBP2	DEE	490	0.1678445166966237	0.2649068540905831	0.3696682407144726	1.3137423695682804e-08	3.3884233348503565e-11	0.1070901515307873		0.71614
ENSG00000119682	AREL1	DEE	174	0.0560388172216643	0.0807971764960705	0.0793405022191545	0.0525083665281343	6.921897862496153e-06	0.0254648242905632		0.46682
ENSG00000119684	MLH3	DEE	290	0.8360969242469614	0.1142589632450861	0.4584609308363331	1.716541449714714e-12	6.696136845762894e-16	0.2057993088760261		0.24666
ENSG00000119685	TTLL5	DEE	322	0.0091359223966815	0.9764255754762698	0.8086717891023536	1.3381437449074838e-10	3.2741231072419164e-22	0.1426737062022625		0.52743
ENSG00000119686	FLVCR2	DEE	131	0.1408019303550037	0.8464032430629856	0.9789764355070124	0.0162901812656069	7.03572559977454e-08	0.6766752828494986		0.68742
ENSG00000119688	ABCD4	DEE	164	0.6990705103955519	0.6483650873070531	0.5029168408225136	2.874015720727488e-08	9.853048118500409e-12	0.8729022285423635		0.76011
ENSG00000119689	DLST	DEE	94	0.0032042970857198	0.5822468840072152	0.1243029172880835		1.820162096943659e-43	0.0022935932542932
ENSG00000119698	PPP4R4	DEE	123	0.8577079592869032	0.9947375538005284	0.9943796526794456	0.0132518591213171	3.186740010556457e-06	0.9997948262637644		0.98735
ENSG00000119699	TGFB3	DEE	62	0.8719180342848807	0.2517128011183826	0.7722231779472517		1.4744227066009014e-21	0.7050364065215843	0.11975
ENSG00000119703	ZC2HC1C	DEE	111	0.6428135473896927	0.2952780944672895	0.0389711712820713	6.454575489408708e-07	2.364210986153498e-12	0.1296654890477362		0.64125
ENSG00000119705	SLIRP	DEE	39	0.5873027825527302	0.1469121129982515	0.1295017384479327	3.6246929242775832e-06	7.106782445159463e-06	0.4549039020949756		0.85762
ENSG00000119707	RBM25	DEE	61	0.6210600421076087	0.351054567826376	0.8394918933275908	8.048294204072781e-05	1.5677842038576507e-08	0.7808096633908671	0.66893	0.25658
ENSG00000119711	ALDH6A1	DEE	103	0.7241814488838106	0.5619548198087735	0.2067516178802951	0.0002410503215771	4.3572304722784005e-10	0.6823231519296946		0.71056
ENSG00000119714	GPR68	DEE	90	0.9787265062166398	0.2288031944084978	0.3205170670265796	0.1294516149759988	1.0188628826769103e-06	0.4810832730841939	0.68051	0.9561
ENSG00000119715	ESRRB	DEE	115	0.7224979991191061	0.6914722920420484	7.816887746775354e-50		7.816887746775022e-50	0.8554052291628879
ENSG00000119718	EIF2B2	DEE	84	0.0460297562552219	0.3007642394004131	0.4031155547754369	7.743524417485951e-05	2.478905434655191e-07	0.2448623598093558		0.92595
ENSG00000119720	NRDE2	DEE	292	0.032387606251658	0.04733506004824	0.2524087619779702	1.9509243864225404e-08	1.6220635070945514e-23	0.0184919049599919		0.514
ENSG00000119723	COQ6	DEE	115	0.6904746689771845	0.1131166427138318	0.5154834030754187	0.0008775635748449	3.055887022911597e-12	0.3923041016247092		0.73739
ENSG00000119725	ZNF410	DEE	64	0.6718634132780633	0.5595354949942382	0.1365040208942582	0.1864068526026722	0.0374663334226675	0.606727406605666		0.27481
ENSG00000119737	GPR75	DEE	125	0.3724615528647536	0.7106419652799446	0.0075657793622348	9.25641502342006e-06	2.76293833980092e-06	0.0282329832485886		0.034686
ENSG00000119760	SUPT7L	DEE	91	0.908544452522	0.0573341553994791	0.3312158100697659	0.1628491092364733	1.8782685183272727e-05	0.331774236183914		0.66138
ENSG00000119771	KLHL29	DEE	167	0.6098861150741772	0.8576348001109939	0.0781789662135916	0.0802569937045863	0.0031966545241829	0.5002689903251074		0.17553
ENSG00000119772	DNMT3A	DEE	162	0.2849297930646355	0.0893709658147299	0.5453759191073082	4.4966521099695984e-11	2.830000944430376e-20	0.3417696597420443	0.2313	0.83713
ENSG00000119777	TMEM214	DEE	141	0.4851397819524747	0.4132768630877205	0.0317536234188016	0.0010754535363968	1.654573412657428e-08	0.2211079014895699		0.78942
ENSG00000119778	ATAD2B	DEE	150	0.2451427329998483	0.5475617262884955	0.3683659965384911	0.0006992158886742	0.0016490412100513	0.3373858176365045		0.084661
ENSG00000119787	ATL2	DEE	129	0.1428998748849591	0.2506936097573217	0.0517190594908855	0.0172581195561729	2.1510402870470637e-10	0.0507355487586289		0.24932
ENSG00000119812	FAM98A	DEE	130	0.6057785452558524	0.8107566193916154	0.1551895679749932	0.0001704756238155	1.5087104084137473e-12	0.667468065405056		0.81237
ENSG00000119844	AFTPH	DEE	184	0.7868572448547836	0.1744129168439546	0.6089641673040085	0.0401522732066619	1.7133787627754525e-05	0.6548975298261515		0.44131
ENSG00000119862	LGALSL	DEE	27	0.552187796012702	0.2856714853963115	0.1493504020179288		1.4229776845481696e-06	0.2426186201442995
ENSG00000119865	CNRIP1	DEE	42	0.92289307344868	0.6418739405502862	0.2220561174972405		4.037958735079443e-15	0.6459221095161662
ENSG00000119866	BCL11A	DEE	112	0.940039243531247	0.6171375643089195	0.8038753154880132		1.7200675299108009e-10	0.9653755999011968
ENSG00000119888	EPCAM	DEE	43	0.8798751280317114	0.3259465865698149	0.9829535401969404	0.1841340002301074	0.0179478764029465	0.901085610963632		0.57366
ENSG00000119899	SLC17A5	DEE	88	0.1630253511893912	0.9480779782999332	0.5998515824057091	0.0047322423556944	7.61823297314144e-08	0.6636345753360269		0.64344
ENSG00000119900	OGFRL1	DEE	75	0.928292332478122	0.9961103727667506	0.6688044721504267	0.0003202927602402	1.8202939853564498e-07	0.9941137050500464		0.8064
ENSG00000119906	SLF2	DEE	192	0.5498935197647026	0.9955948805393416	0.0348116573783761	0.0001837864915681	7.794724812199805e-11	0.3154760615147113		0.9335
ENSG00000119912	IDE	DEE	119	0.0715634297728104	0.9514503675962614	0.7204521244415945	0.0011019095689195	1.04681627481164e-05	0.4186572680689757		0.3669
ENSG00000119913	TECTB	DEE	90	0.8443617300999376	0.6258234789922883	0.3432552489164501	0.0004063948162033	5.143707528223649e-05	0.8432980640720854		0.65761
ENSG00000119915	ELOVL3	DEE	44	0.4514615637520807	0.9270403972369814	0.2610640068605681	0.0527957350343212	0.0061430937913642	0.8208374358901445		0.2462
ENSG00000119917	IFIT3	DEE	103	0.2233815173261714	0.0867230278552057	0.1782756060138139	0.0007675175280412	3.1997703308664097e-12	0.1721428584861978
ENSG00000119919	NKX2-3	DEE	60	0.1138673944376395	0.1939349264081964	0.9897953854592674		6.283155974106689e-17	0.2798466750525438
ENSG00000119922	IFIT2	DEE	114	0.242470791328286	0.6984701085971444	1.37688750970072e-06	0.0001609595811912	2.882042712796271e-06	4.217014843735788e-05
ENSG00000119927	GPAM	DEE	108	0.9755689987730762	0.1510735782453534	0.7945707210416809	0.0002351017810754	0.0003488760119767	0.475315606610883		0.16907
ENSG00000119929	CUTC	DEE	61	0.5418271545848317	0.4083391165740246	0.3908273979575519	0.016846687583697	1.2724488903387789e-06	0.7261694116937059		0.51177
ENSG00000119938	PPP1R3C	DEE	73	0.6752951344916086	0.0400233687932325	0.4905451392215084	0.0098681153437083	0.000539385188892	0.2531699438011661		0.16468
ENSG00000119943	PYROXD2	DEE	177	0.6889751918116402	0.5309966464911595	0.3380304891501652	0.000131909502733	2.681746087696244e-15	0.6806678286461525		0.33925
ENSG00000119946	CNNM1	DEE	131	0.9464542703826834	0.743007019678254	0.577058902987181	0.0136070389633158	2.681059661893548e-05	0.970851457431347		0.38986
ENSG00000119950	MXI1	DEE	42	0.8577247002332515	0.2497557004484364	0.8849327627692356		1.1206645871469428e-10	0.7113934257400745
ENSG00000119965	C10orf88	DEE	81	0.7662441747844924	0.1766136541495233	0.5914180281706973	0.038996953254125	1.5647485442522458e-05	0.7209670723352546		0.76629
ENSG00000119969	HELLS	DEE	49	0.0015942242154967	0.7586819708928696	0.1713087231827771	0.0043200827038921	0.2385421499954519	0.0054570593048613		0.27646
ENSG00000119973	PRLHR	DEE	112	0.2176010968648984	0.7674326584959822	0.4537243306770909	0.0243014204827728	4.980914382516603e-07	0.6973075649030622	0.043914	0.03396
ENSG00000119977	TCTN3	DEE	140	0.8913685625625674	0.8666202087751996	0.5836519471840473	0.0006820037867312	6.181537539256358e-15	0.7565662985347628		0.74828
ENSG00000119986	AVPI1	DEE	56	0.7641695888125809	0.1852483947256984	0.3226031452201456	0.0036237157528194	2.720226363215565e-06	0.6081715047004064		0.76598
ENSG00000120008	WDR11	DEE	237	0.9766521702146866	0.4397605646576732	0.4700305850527756	2.4208445139915965e-10	7.796765279876877e-16	0.7033312225345546		0.13807
ENSG00000120029	ARMH3	DEE	118	0.8525033293693746	0.7904259804497237	0.6890281585254987	0.0036619155127232	1.5215428340482815e-08	0.9875006754515432		0.87464
ENSG00000120049	KCNIP2	DEE	30	0.9840672018699734	0.9712831496012632	0.6801708691114001	0.0782284376492981	0.0020552147881823	0.987776772641028	0.34589	0.60128
ENSG00000120051	CFAP58	DEE	226	0.9417642570527452	0.3668235823381859	0.4288566561091804	3.395656311075876e-05	2.3877102815185913e-16	0.7579519141714384		0.83845
ENSG00000120053	GOT1	DEE	75	0.6127586420028337	0.6465641211484031	0.3973482000768885	0.0036198098147373	1.4891846069940587e-05	0.852209496709747	0.44073	0.37815
ENSG00000120054	CPN1	DEE	126	0.7716315784915184	0.6290202401758991	0.8000754453738634	0.052973975061338	1.4326406956798064e-11	0.6166488285321152		0.8793
ENSG00000120057	SFRP5	DEE	53	0.9567921822467736	0.5176329096371246	0.7255619402042086	0.0285726596669448	0.0002575562610322	0.9582927995680184		0.47963
ENSG00000120063	GNA13	DEE	36	0.6318837032577584	0.5199001602997158	0.8079365131378331		6.504428596607372e-12	0.9222520335761456	0.60418
ENSG00000120068	HOXB8	DEE	36	0.6997298079498758	0.294991387300394	0.7077565483651236	0.0852423551972647	0.0054440406414643	0.8564910680364984	0.8326
ENSG00000120071	KANSL1	DEE	271	0.3063919794691231	0.0364735869811128	0.0277055363066455	0.0413938771007065	0.9811483376180964	1.5381102059094292e-09		0.0004455
ENSG00000120075	HOXB5	DEE	56	0.938697800195006	0.2365664329610902	0.2680456126882204	0.1665270819289765	0.0239687514332468	0.5715390280118512	0.1066	0.43296
ENSG00000120088	CRHR1	DEE	97	0.8120002407393536	0.9663365453973292	0.8681669876170255	0.0002022777012221	0.0021768069875682	0.7661981273269673	0.099324	0.017452
ENSG00000120093	HOXB3	DEE	98	0.0996597643127867	0.7316604523213314	0.8777738299018479	0.0042041663436222	1.0646301338555995e-09	0.5554048254300308		0.8619
ENSG00000120094	HOXB1	DEE	72	0.783041938259197	0.275006411704891	0.6523151370036102	0.13204733938519	3.2355774018246e-08	0.6486136060347971		0.77199
ENSG00000120129	DUSP1	DEE	46	0.6295762883369975	0.6727397747959603	0.318441104659011		6.024004208161627e-29	0.4954218814085261
ENSG00000120137	PANK3	DEE	38	0.7669948704851763	0.7234513137066373	0.7368383206171663	0.5341907969788735	0.0064195696142741	0.8750263416953439	0.89912	0.62832
ENSG00000120149	MSX2	DEE	64	0.5124336830740385	0.792817106264802	0.967885426346574	0.6184367842290452	0.326696271935179	0.9681049361699852		0.30106
ENSG00000120156	TEK	DEE	195	0.3048825596754073	0.6568870885945399	0.3337256258033475	0.0462824288999938	0.0008016694153574	0.7201726291943011	0.5569	0.43599
ENSG00000120158	RCL1	DEE	108	0.5031977526822629	0.97685888974708	0.9806818754303112	1.0920878518484672e-06	8.083320378668051e-05	0.3802651809664853		0.078995
ENSG00000120159	CAAP1	DEE	86	0.9915251553035612	0.6197013981053747	0.3791060791501272	0.0415303822731855	0.0008482444826923	0.8477250975522695		0.3202
ENSG00000120160	EQTN	DEE	58	0.9397263863634144	0.8960163064087805	0.9139059849296048	0.0039812111465228	1.968346283714987e-05	0.9997003405593184		0.26021
ENSG00000120162	MOB3B	DEE	36	0.6546592949245125	0.2624229457994446	0.4366918820735735		8.504795071805935e-13	0.5095089502869588
ENSG00000120210	INSL6	DEE	82	0.621028734951161	0.2456688513692759	0.9457462099859956	0.0283546404330644	8.259707942924984e-07	0.5736117020620337		0.36883
ENSG00000120211	INSL4	DEE	52	0.696438788952737	0.9664610999584065	0.3967205792021263	0.0003757166504097	6.08985379112533e-13	0.5888692476798754		0.86296
ENSG00000120215	MLANA	DEE	25	0.6805892513327532	0.4840008836764171	0.0002456691253016	0.3027324705935741	2.6085976675563897e-06	0.0004685593915717		0.46862
ENSG00000120217	CD274	DEE	48	0.8157739037060456	0.1673607382078218	0.590334320612232	0.0970887661410269	0.0007963257107566	0.7193841520589719		0.19784
ENSG00000120235	IFNA6	DEE	51	0.626440927480522	0.756841110821449	0.4922878624262512	0.0003495193529841	0.0007779601844648	0.6300052648524211		0.35587
ENSG00000120242	IFNA8	DEE	71	0.2905211720259625	0.5906722373808306	0.3091639144627482	6.166797447940516e-05	3.840417954215271e-09	0.7111924858183138		0.21046
ENSG00000120251	GRIA2	DEE	49	0.6085570616441162	0.1289650458616655	0.5863159055624438		1.0518766881058229e-13	0.4637300948460254	0.87239
ENSG00000120253	NUP43	DEE	66	0.983056248470336	0.0451512128274323	0.3160417751108098	0.0695317980611261	0.0001014446307934	0.2617519180196135		0.98458
ENSG00000120254	MTHFD1L	DEE	181	0.0469225134427198	0.4092471463851508	0.9636357694231308	0.011902378613873	9.210615071929606e-09	0.3046914357968942		0.57109
ENSG00000120256	LRP11	DEE	63	0.0080834716325618	0.1644599604800812	0.2964850123905198	0.0277576024590535	0.0015341753517201	0.0457252959568775	0.17295	0.60155
ENSG00000120262	CCDC170	DEE	164	0.9061166865759992	0.8117409684938178	0.5522748923011301	6.933414584654175e-06	8.199809994091543e-16	0.9599052879634316		0.20483
ENSG00000120265	PCMT1	DEE	37	0.7642515516225558	0.1792521828096193	0.0033277706821167	0.0742859093551045	0.016631617186791	0.0407815325582774	0.024997	0.057417
ENSG00000120278	PLEKHG1	DEE	293	0.0659567631410125	0.4082702251135456	0.2987006887494284	0.0059782762332068	5.2396518868607305e-06	0.3039541531055016		0.50208
ENSG00000120279	MYCT1	DEE	54	0.9928079221621268	0.7904251338375408	0.7336723363188314	0.1198832860596133	7.288206509563571e-05	0.9450433010181872		0.92968
ENSG00000120306	CYSTM1	DEE	25	0.2293804951567546	0.6112822967793368	0.9630584288671912		8.627093801953457e-06	0.5125676531439326
ENSG00000120314	WDR55	DEE	94	0.0864698427907156	0.8906216639260874	0.3649003147573911	0.0008444773033396	1.4068008604643289e-05	0.3967817676575271		0.40197
ENSG00000120318	ARAP3	DEE	342	0.1039018974169026	0.3054378397279509	0.087549694815715	1.3234950618744e-09	1.0501723812147412e-09	0.0396092503495962		0.12462
ENSG00000120324	PCDHB10	DEE	301	0.6346568500732337	0.2614993663320727	0.5515076788260681	0.743230968412015	0.8633606759650296	0.7688643001597442		0.35942
ENSG00000120327	PCDHB14	DEE	260	0.4684292678475583	0.8936067472629494	0.0173833083458591	7.389010479684345e-10	4.274642839299537e-20	0.1660391465106287		0.36233
ENSG00000120328	PCDHB12	DEE	299	0.967377584055114	0.5999141373461225	0.6817234979683944	1.7065387522527424e-08	4.458159957802648e-26	0.9012675526014716
ENSG00000120329	SLC25A2	DEE	76	0.6819763586313365	0.8950096174599541	0.2684553524296829	0.0085812941863704	0.0001502968873273	0.8496332749440367		0.25839
ENSG00000120332	TNN	DEE	334	0.0972734284570839	0.0742401336521414	0.8392596012386961	0.425705160614678	0.6436421360816329	0.0799452281283928		0.42442
ENSG00000120333	MRPS14	DEE	39	0.890925755965765	0.3676219118925112	0.9314062042225142	4.2835369456903655e-05	0.0073982758743338	0.4378465740438497		0.36356
ENSG00000120334	CENPL	DEE	56	0.2904808912340141	0.9624375270050248	0.9923338966576852	0.0664229625146765	0.0053847002887973	0.8492143358315841		0.24507
ENSG00000120341	SEC16B	DEE	247	0.7910751720686531	0.3699901425713877	0.7287131047330209	0.4871034324258487	0.4817272156087882	0.923725997062068		0.21504
ENSG00000120436	GPR31	DEE	101	0.8322597145861528	0.4317444425840416	0.8751828078280064	0.0003743405111346	0.0007751692300225	0.704271533136853		0.25319
ENSG00000120437	ACAT2	DEE	101	0.7901607318542094	0.115344140552146	0.4372329090799294	0.0013823223852453	1.7051721729301778e-11	0.4430540874096299		0.49182
ENSG00000120438	TCP1	DEE	107	0.8322996499207821	0.8321677476262057	0.6583320132676213	0.0006770631359129	2.8455714452079547e-05	0.9234111080617454		0.37806
ENSG00000120440	TTLL2	DEE	150	0.0069601887751527	0.5252826975212211	0.8860801091436974	0.0028524165356311	1.0736955526002288e-10	0.0935181657494301
ENSG00000120451	SNX19	DEE	271	0.0825203320233939	0.9031065840731244	0.1876377078372659	1.804409143599789e-19	1.551906873834436e-18	0.0261617508009714		0.12694
ENSG00000120457	KCNJ5	DEE	98	0.7704924830508468	0.8617071945453579	0.2651083905200569	0.0085786826124925	1.788004116208779e-05	0.8258072939520218		0.59744
ENSG00000120458	MSANTD2	DEE	50	0.5118223141077232	0.6407601800370095	0.0025365093576093		1.070740907289742e-12	0.0248259734500368	0.022919
ENSG00000120471	TP53AIP1	DEE	35	0.8526228528664308	0.067923185458642	0.0190622738266076	0.8770232796168405	6.725351545217858e-05	0.0687653919589598		0.91483
ENSG00000120519	SLC10A7	DEE	52	0.4620396340561873	0.3851707478728833	0.3289454097915403	0.1084068317856042	0.0041696997525674	0.6490110070563955		0.6861
ENSG00000120526	NUDCD1	DEE	78	0.0001279571356613	0.3908272920815826	0.3251041823666124	0.1136814618934043	6.356484784218586e-06	0.0017397461793056		0.42373
ENSG00000120539	MASTL	DEE	187	0.2824564151883889	0.2564641965954041	0.1005537048327501	0.0006216066147584	5.2775848619881e-17	0.1677982309977581		0.72939
ENSG00000120549	KIAA1217	DEE	471	0.0213401320645689	0.2108641927425662	0.6540083640273079	2.185644944782217e-12	5.923267752314777e-11	0.011739215712939		0.052459
ENSG00000120594	PLXDC2	DEE	112	0.82373388033404	0.4267509923962275	0.1259730664527839	0.1736508534372695	0.0057877118458149	0.5124776257083878	0.95499	0.31776
ENSG00000120616	EPC1	DEE	127	0.0231274741406826	0.8087372123879466	0.2572593187016566		1.1728292087073532e-35	0.0929313339854216	0.15832
ENSG00000120645	IQSEC3	DEE	262	0.7757275235089878	0.6655446615604895	0.5823591748216452	2.75077512074438e-08	3.204542232329661e-13	0.796588838720291	0.20162	0.24139
ENSG00000120647	CCDC77	DEE	134	0.4260009942557815	0.4472653654427095	0.7522635633251518	6.907859792657724e-08	1.2422711912282009e-17	0.8466731988962855		0.29577
ENSG00000120658	ENOX1	DEE	130	0.0034605483551684	0.0180110677916932	0.5058334949185548	0.0002605165551097	1.4855372372788385e-06	0.0066180950886759	0.43948	0.90447
ENSG00000120659	TNFSF11	DEE	57	0.7280132623946629	0.9803502537297644	0.3262290340766672	0.0019460017303308	0.3567564825903575	0.3794603481404857		0.0073115
ENSG00000120662	MTRF1	DEE	92	0.9723531482771134	0.0347877655958586	0.939427346422266	3.4632749424665175e-08	1.3754899542572188e-15	0.2869462942918352		0.61851
ENSG00000120675	DNAJC15	DEE	41	0.9680514512522856	0.7111854832254565	0.7579128681967299	0.1254593060495242	2.525844464842408e-06	0.7780121987242967		0.53835
ENSG00000120685	PROSER1	DEE	213	0.5147690843251722	0.419325065956918	0.7589573354468495	2.188664102413151e-05	2.836983704180055e-05	0.4924734344956781		0.73043
ENSG00000120686	UFM1	DEE	26	0.4037624883960112	0.328782206495488	0.0489656262181146	0.0494792704921202	0.0004505518041402	0.3821913605944226		0.41177
ENSG00000120688	WBP4	DEE	80	0.3163914476864063	0.5389989758172237	0.7067136178622424	2.711463735174311e-06	3.821174087605762e-07	0.6866478179057992		0.40507
ENSG00000120690	ELF1	DEE	130	0.8428870612479429	0.5769059141325957	0.0034167772753129	0.0006208639912976	0.0098384259616689	0.0236265141881941		0.28951
ENSG00000120693	SMAD9	DEE	111	0.8262783478846422	0.7528433641384366	0.6314639609959543	0.0007281406767637	1.5137732943057456e-08	0.977141339455068		0.30035
ENSG00000120694	HSPH1	DEE	155	0.7524654899834862	0.2142719380575225	0.836630868356641	0.0004293082334426	3.973174744948288e-05	0.6557073282521507		0.17501
ENSG00000120696	KBTBD7	DEE	140	0.1000052799558061	0.4803654779617397	0.2610773757630078	5.962214051968858e-06	5.455150138578651e-12	0.2196321734936341	0.6798	0.83742
ENSG00000120697	ALG5	DEE	59	0.8645891868399698	0.7035186928323528	0.6069580281643063	0.0579960001056871	0.0048670215603762	0.9790350654955122		0.27267
ENSG00000120699	EXOSC8	DEE	29	0.7171086040828353	0.7877167938186649	0.1996411434851706	0.0005677736752352	0.002621283840553	0.5642835256259024		0.74899
ENSG00000120708	TGFBI	DEE	173	0.5393292183877143	0.8297433545832656	0.0032825265089388	0.0028854456610937	1.3160418670832784e-05	0.066308789865591		0.98437
ENSG00000120709	FAM53C	DEE	85	0.6809260800446443	0.5822814469263575	0.3685197585069932		1.5800289795662849e-27	0.7568598987082805
ENSG00000120725	SIL1	DEE	123	0.947254822122787	0.8589289938092876	0.7047341412933051	3.9659649862884345e-07	1.6742096077166051e-06	0.6386877500433039		0.13903
ENSG00000120729	MYOT	DEE	108	0.1607507291852695	0.4427425280142505	0.2640996302562929	7.052776532938267e-05	2.5543608863396662e-08	0.5250265392974257		0.79908
ENSG00000120733	KDM3B	DEE	201	0.3338227787904585	0.5454907236916026	0.4385393993481262	0.0003657106853554	0.7802272202434268	0.0319991294242206	0.59142	0.0051521
ENSG00000120738	EGR1	DEE	89	0.7736304399384706	0.1116391535867015	0.5019753025785281		1.0071608718533248e-29	0.3279569357581171	0.91342
ENSG00000120756	PLS1	DEE	67	0.5810885145370172	0.3107847055682514	0.6708757397819753	0.0031898193540245	0.0012222364554729	0.6996918895609763		0.14905
ENSG00000120784	ZFP30	DEE	117	0.5054983234553831	0.8087606425175162	0.7101901250170501	1.6896255029464342e-08	6.676290188991509e-15	0.924584844992073		0.64172
ENSG00000120798	NR2C1	DEE	101	0.9918609456210968	0.0329237965618274	0.0018406477543888	0.0041475055854731	1.8018652713292496e-07	0.0173538047643815	0.30638	0.45035
ENSG00000120800	UTP20	DEE	538	0.2454608415110012	0.8544071322300129	0.9837883354255276	1.8782559488107672e-06	4.7300330485473475e-20	0.8434231166696904		0.64041
ENSG00000120802	TMPO	DEE	150	0.3972201640820135	0.5075121455727826	0.6461469214131446	2.924514011059402e-06	1.6030604348861415e-11	0.8173517621782669		0.54768
ENSG00000120820	GLT8D2	DEE	81	0.9765911757346998	0.5504083601090664	0.297667259686997	0.0010457713881969	1.4162103713905465e-06	0.8631128125645569		0.69851
ENSG00000120832	MTERF2	DEE	86	0.4747816699019846	0.0830068698354791	0.7044822739306964	2.333223289052153e-08	2.237325991217002e-09	0.3964244688121284		0.04289
ENSG00000120833	SOCS2	DEE	27	0.4485243640574015	0.0615836208511807	0.286393851588394		4.142483927602423e-12	0.0536116849921209
ENSG00000120868	APAF1	DEE	238	0.2145937330287267	0.594917264940966	0.3643361386358019	4.6543765677722985e-05	9.505222702362146e-18	0.5035878762979471		0.55112
ENSG00000120875	DUSP4	DEE	62	0.7471026878160909	0.2240899117064726	0.9930292736049434		2.6517679347942858e-21	0.662577164955428	0.23685
ENSG00000120885	CLU	DEE	113	0.8800019141366586	0.0866479396032613	0.6108099556426778	0.2081601314691772	0.0044799968886919	0.5159237856983759		0.70626
ENSG00000120889	TNFRSF10B	DEE	132	0.973204519642545	0.1684536214265742	0.4607580842982832	8.487381060080658e-05	1.8625962468278887e-10	0.6854225441628996		0.62192
ENSG00000120896	SORBS3	DEE	222	0.594315244853391	0.7334332533443777	0.1941732061781672	1.7671110500913195e-06	9.732309360413816e-12	0.6704087002586256		0.10462
ENSG00000120899	PTK2B	DEE	252	0.8043854141873807	0.085674080188911	0.1799924222708852	0.0153589110124321	5.563320081580758e-07	0.2372282865088015		0.5888
ENSG00000120903	CHRNA2	DEE	164	0.725540023065085	0.1519716683154154	0.0944347909870255	2.1760407805438337e-07	1.4278105459733814e-12	0.1652588155913021		0.68647
ENSG00000120907	ADRA1A	DEE	127	0.8788827506380068	0.6544668264919622	0.4276873637196988	4.777846576783011e-05	2.975324646857397e-13	0.9205901461010466		0.78944
ENSG00000120910	PPP3CC	DEE	96	0.6831040729545859	0.0770488510908564	0.7938698519392736	0.1429125496621167	5.199562541494155e-14	0.0474668774161321		0.95408
ENSG00000120913	PDLIM2	DEE	124	0.9678546004643188	0.2984090312304392	0.2805042037501249	0.0002486327117268	0.0044425898334607	0.3924640845433962		0.013042
ENSG00000120915	EPHX2	DEE	152	0.8659136673594672	0.9444032327620172	0.6205721298450423	0.0022914396117139	5.072466543396472e-12	0.8927264778252747		0.44288
ENSG00000120925	RNF170	DEE	31	0.8727336582495001	0.275949670939177	0.0897140572601384	0.2089989567793258	0.0001852954289918	0.200987810350099		0.48649
ENSG00000120937	NPPB	DEE	33	0.7419451569502141	0.3969532232414874	0.6503617223821716	0.0573245874965781	0.0049175986454154	0.9274972296020892		0.2584
ENSG00000120942	UBIAD1	DEE	64	0.8319740471738208	0.935619123663899	0.938169589973716	0.0334676311356088	0.0010508271528844	0.9987658720840994		0.77158
ENSG00000120949	TNFRSF8	DEE	146	0.2349048154265066	0.6624060803043246	0.747335869347683	0.0001695644334508	0.5079174627696277	0.0553793776739255		0.12337
ENSG00000120952	PRAMEF2	DEE	144	0.5426685774912344	0.7936612469527482	0.4788039193607089	5.230030806491123e-05	1.1390657503376097e-07	0.8620106993031034		0.8479
ENSG00000121005	CRISPLD1	DEE	87	0.5515555020062175	0.0871953854649547	0.0678264028456193	0.0021937173110629	2.790949307799152e-06	0.1052383456293377		0.92447
ENSG00000121053	EPX	DEE	253	0.9610684256292918	0.3211550620871625	0.709592331970982	2.5119249629848952e-05	1.3444311528201062e-15	0.82994382113012		0.59296
ENSG00000121057	AKAP1	DEE	215	0.5176068903755972	0.5501206740370821	0.4707404162225137	0.0001333305936697	1.2811328887580384e-14	0.8553423484973818		0.86883
ENSG00000121058	COIL	DEE	146	0.8282142515454702	0.8896539455503104	0.8891769049905871	4.775946448741484e-05	4.959659196189218e-15	0.9499678220662976		0.23249
ENSG00000121060	TRIM25	DEE	125	0.8089104596889358	0.1255972629547472	0.204587421048833	0.0062258094612564	1.425728416794862e-07	0.3967845248924513	0.39204	0.60565
ENSG00000121064	SCPEP1	DEE	92	0.7011552843185154	0.9162336486824744	0.6477794816747565	3.157386229073954e-06	0.0001053430352054	0.6130936452796322		0.30721
ENSG00000121068	TBX2	DEE	102	0.5803018904517339	0.2222071943668884	0.7291051626730838	0.1515515285353581	0.027537851872782	0.7590049881130667		0.15212
ENSG00000121075	TBX4	DEE	123	0.4224073600034158	0.278700161283909	0.4872460152671406	0.0452434549030992	5.215142060995225e-06	0.5909231514250883		0.61871
ENSG00000121101	TEX14	DEE	328	0.2825655796762832	0.9556948943224652	0.6954974509532259	5.58913897975157e-10	7.066374915627187e-22	0.850287665496748		0.56387
ENSG00000121104	FAM117A	DEE	68	0.954335777192872	0.1333953237009748	0.5664069419581268	0.0887764888002367	7.771189963660946e-05	0.6429410853156114		0.57818
ENSG00000121152	NCAPH	DEE	142	0.7083743299317538	0.1514758900117433	0.6050650722575459	0.0866472731399717	0.0069170256343358	0.6189183529099344		0.17779
ENSG00000121207	LRAT	DEE	44	0.8380825828010081	0.2389036588218012	0.711204962787331	0.0081172834566677	0.0004050316900516	0.7569317524724417		0.27406
ENSG00000121210	TMEM131L	DEE	293	0.3184615413517335	0.0832334880970461	0.4513887771880536	0.0062855063599166	4.4097293083951486e-12	0.2103681338976448		0.81406
ENSG00000121211	MND1	DEE	30	0.8895821323996778	0.2870985297295197	0.3662177569875752	0.3615476568379515	0.0620729090083348	0.6922291994091918		0.60366
ENSG00000121236	TRIM6	DEE	155	0.9850016202252532	0.7491944030607287	0.9057860000667766	7.2636249463898e-10	4.956218152203642e-18	0.9977829607464488		0.32476
ENSG00000121270	ABCC11	DEE	380	0.233234928110495	0.2889106323646538	0.27108845163969	2.2356882977787347e-09	6.13265719837897e-22	0.482579550788254		0.78286
ENSG00000121274	TENT4B	DEE	69	0.8164440424748328	0.7985635228977314	3.5421891640387325e-13	0.0001640962076154	6.914927073813123e-21	0.9696961008580904	0.2407	0.5179
ENSG00000121281	ADCY7	DEE	284	0.5657681993423417	0.7757642540562537	0.0015424785295109	5.805592505712312e-07	3.5241617236343778e-15	0.0311779431340729		0.91584
ENSG00000121289	CEP89	DEE	176	0.8058692291439739	0.2247189138513002	0.3452608032295485	1.1483904549275324e-08	3.465978368013615e-15	0.5224365989017454		0.12502
ENSG00000121297	TSHZ3	DEE	254	0.5854767471704356	0.610653058025305	0.9286822026675204	0.141523566362514	0.0034171720615698	0.960627577739556		0.36535
ENSG00000121310	ECHDC2	DEE	80	0.0143727943951007	0.6812765584386683	0.4683655594695738	0.0067800490652761	5.025925837088912e-08	0.1110419829490155		0.7793
ENSG00000121314	TAS2R8	DEE	67	0.9935109301379818	0.7533541052895054	0.226191347586605	6.380500488077244e-07	3.3220128494567782e-06	0.282019478058531
ENSG00000121316	PLBD1	DEE	126	0.2778907149513956	0.0058607303303933	0.8147268275260522	8.641424253628921e-07	1.498135238617612e-19	0.0459528879956094		0.56405
ENSG00000121318	TAS2R10	DEE	77	0.8607181996900074	0.6043267903288954	0.2972969569160328	0.2851989314740374	1.7028613381058631e-09	0.3260717216100218		0.14896
ENSG00000121350	PYROXD1	DEE	69	0.488316892536917	0.5412452582675877	0.5621048954866978	0.0160918930406531	6.618802179485614e-06	0.8085226185594844		0.73976
ENSG00000121361	KCNJ8	DEE	52	0.008895000867954	0.6090440943708543	0.5974418258403532	0.0798549497210908	0.004956046984399	0.0610866972396329	0.50572	0.3446
ENSG00000121377	TAS2R7	DEE	90	0.9165757757632076	0.7918059200774823	0.0449875334605985	1.6959558865267288e-05	2.5470005082710273e-10	0.3873153771453275
ENSG00000121380	BCL2L14	DEE	89	0.587039069195361	0.7785429719664514	0.0561639539935326	0.0001490827968437	1.8971086793951175e-11	0.3487865771592163		0.8848
ENSG00000121381	TAS2R9	DEE	77	0.8430979418429587	0.4610644524294235	0.5764674642475394	6.601700270869793e-09	3.84446897188809e-05	0.158831878797126
ENSG00000121390	PSPC1	DEE	57	0.8964348880915702	0.8816473730173131	0.891285484777455	0.2547994969766927	0.0285917065791329	0.9990780131985624	0.074083	0.15485
ENSG00000121406	ZNF549	DEE	163	0.8918152361661273	0.079659538123069	0.5173755833448128	1.1351953283596348e-05	1.5623463861302082e-13	0.4633666176311843		0.81064
ENSG00000121410	A1BG	DEE	125	0.1532709074232507	0.2344306103538188	0.2500477866233847	0.0148418112163575	6.0084590629755495e-09	0.2653002438922032		0.89754
ENSG00000121413	ZSCAN18	DEE	128	0.673746698733602	0.1171930259293826	0.7108075011836703	7.815751793601273e-05	2.6871131456083443e-09	0.6297398806074053		0.63011
ENSG00000121417	ZNF211	DEE	128	0.7894004732813633	0.4308463202744792	0.4638607150308289	2.671948751386439e-10	1.628570841029775e-08	0.2119774021654613		0.41881
ENSG00000121440	PDZRN3	DEE	232	0.9014604535243064	0.6820400099922608	0.1336022538515699	0.9941914943903551	0.9376336288321055	0.7769328176786912	0.016409	0.33597
ENSG00000121446	RGSL1	DEE	250	0.7941010475309036	0.1156790994467245	0.0216452602399201	4.336912231980117e-11	1.478285743515396e-22	0.1253450601156443		0.64601
ENSG00000121454	LHX4	DEE	105	0.8243583134090612	0.3473243074809998	0.539412723233839	0.0073697895968682	6.56050146171198e-06	0.8782336582297903		0.71793
ENSG00000121481	RNF2	DEE	26	0.7715931488522967	0.595418594347179	0.3409434206868602	0.0536491114221258	0.0065526151752655	0.8824215026013822	0.49696	0.18581
ENSG00000121486	TRMT1L	DEE	111	0.1526422519412031	0.5995099462024536	0.5019936039219342	0.0366407206977401	0.0001523033840987	0.6419961074133911		0.50649
ENSG00000121542	SEC22A	DEE	64	0.3438500460544951	0.831821805509269	0.9755086658788794	5.9407488946895886e-05	0.0029090278012689	0.4862466060597802		0.015901
ENSG00000121570	DPPA4	DEE	72	0.6346039644297592	0.6475318309479599	0.6589976375415979	0.0029496605042732	0.0019333279426257	0.8398875878793853		0.049994
ENSG00000121577	POPDC2	DEE	104	0.5517809083296414	0.0100796205158293	0.6661741442801308	0.0625623752354314	1.983225216522822e-07	0.0485580957146548		0.70274
ENSG00000121578	B4GALT4	DEE	67	0.4361647298523808	0.1720924782457203	0.9895677796647402	0.045487278630435	1.2423681010158113e-05	0.6237848131983523		0.93873
ENSG00000121594	CD80	DEE	59	0.7245058780597964	0.4616010116105902	0.6486245485663817	2.2012014452322015e-05	1.2549622442895495e-10	0.8740485184460184		0.47898
ENSG00000121621	KIF18A	DEE	146	0.8044739970794785	0.9664610252731416	0.9320835996958908	8.475310456468287e-06	2.9767002338206985e-07	0.90975639676312		0.59265
ENSG00000121634	GJA8	DEE	139	0.4009957949109961	0.5686608219752851	0.762099957664625	4.023770591768444e-06	1.4834047458339664e-05	0.4909252162858766		0.052758
ENSG00000121653	MAPK8IP1	DEE	136	0.1366855066931395	0.9364352424847088	0.9198292196309086	0.0003915558924398	0.2970476170855528	0.0498374478777954		0.002724
ENSG00000121671	CRY2	DEE	103	0.8508923110586556	0.8509470089035369	0.7246472850694952	0.1276093084726812	5.280142088851433e-05	0.9737367317812876		0.83583
ENSG00000121680	PEX16	DEE	83	0.8293499643032568	0.2374299912394908	0.4840056230557296	0.2293001225421207	0.0002211331485322	0.6584676232160589
ENSG00000121690	DEPDC7	DEE	68	0.8249145514092493	0.1775002230999436	0.2941784223828135	0.0290565468971747	6.13691523274181e-08	0.5138989172456294		0.86375
ENSG00000121691	CAT	DEE	151	0.233511696074974	0.3837802475391331	0.3689049207162709	0.0014405114746875	2.2198014850909502e-11	0.5343284297880664		0.86379
ENSG00000121716	PILRB	DEE	76	0.9468906738966216	0.3237234031659952	0.7978981967905878	0.48428867547492	1.0508102071164918e-06	0.5561914965378735		0.54861
ENSG00000121741	ZMYM2	DEE	177	0.9729599375502987	0.3067565868525989	0.0085596313359102	0.027807403994517	2.663233834045383e-07	0.0965888043300044	0.32774	0.47534
ENSG00000121742	GJB6	DEE	73	0.5033193790277837	0.4071158597976074	0.4123720139735344	6.2682352629438e-05	2.254093911207266e-06	0.7387149070686729		0.41439
ENSG00000121743	GJA3	DEE	74	0.626722612643358	0.5483954168789514	0.8813570661550951	0.0204744631782174	6.324159730001727e-06	0.9545777501164332	0.59375
ENSG00000121749	TBC1D15	DEE	122	0.0464966739059811	0.1040160335215953	0.1679811093306409	0.0183902855586834	1.3020502994545807e-05	0.0796183902511364		0.57414
ENSG00000121753	ADGRB2	DEE	274	0.2389924611205179	0.9660675078727944	0.8751522623393106	0.001065050977655	0.000401246281604	0.5358472399097872	0.92675	0.096004
ENSG00000121764	HCRTR1	DEE	115	0.8214688373864404	0.4349705971627717	0.5212741276158077	0.0002005103572639	1.6633923456997575e-06	0.8484563041743858		0.70466
ENSG00000121766	ZCCHC17	DEE	40	0.4062719088017188	0.0957096080000931	0.005825718272046	0.0994507702812681	0.3072682786480338	0.033482645113215		0.94613
ENSG00000121769	FABP3	DEE	30	0.7481851774706128	0.9325526398066842	0.0517114803812452	0.0234406925291591	0.0032337967431655	0.3398788223888577		0.2517
ENSG00000121774	KHDRBS1	DEE	38	0.8009543057290829	0.0406222093316577	0.6971054055370085	0.2766883693953632	0.0135770380483588	0.352253155462168	0.80901	0.1553
ENSG00000121775	TMEM39B	DEE	99	0.9758469618622814	0.044799505684574	0.6300692396578521	9.433889965902764e-06	0.1090294008636951	0.0413141946000866		0.13743
ENSG00000121797	CCRL2	DEE	87	0.547509963730018	0.7396714528460642	0.6179735270670506	0.0538180360727341	2.9327887594987256e-08	0.742841795563564
ENSG00000121807	CCR2	DEE	83	0.9118797719089532	0.3122954873531923	0.8217197715117763	0.0067893828064493	2.5722949648102242e-08	0.8371367976406915		0.61951
ENSG00000121853	GHSR	DEE	89	0.9157155646024572	0.0554333745624562	0.0285224286155491	0.0128074437339182	1.161389341190301e-09	0.0931150693533009	0.97011	0.33746
ENSG00000121858	TNFSF10	DEE	79	0.5954600841966855	0.1472889626263677	0.7233558645998077	0.1442181831660389	3.4576476699839227e-11	0.1371719910163436		0.63516
ENSG00000121864	ZNF639	DEE	69	0.0761306740548044	0.4568649232192915	0.8497648057494097	0.0886220986734715	0.0043558044175637	0.437996335508425		0.53669
ENSG00000121871	SLITRK3	DEE	184	0.6848167884473269	0.2814239075597058	0.7963520601612424	0.0043959585698026	4.796659887913092e-07	0.8378515569546738		0.69879
ENSG00000121879	PIK3CA	DEE	57	0.0047616935162082	0.7044791171979021	0.3749807080008576	0.3086711707961541	8.776365998086046e-05	0.0119208136675859	0.66387	0.27124
ENSG00000121892	PDS5A	DEE	71	0.8182036821603829	0.7118546017604777	0.1895861196423553		1.8738412732218005e-15	0.6178328722714833	0.18195	0.3984
ENSG00000121895	TMEM156	DEE	66	0.6913090502793173	0.4881097611814143	0.748207409564781	0.0001757520845047	0.000751957005766	0.5082053046121217		0.27482
ENSG00000121897	LIAS	DEE	57	0.5854027037676215	0.6665957825481736	0.4969122336971278	2.438264137474173e-05	1.7897700771978188e-08	0.9423660716253528		0.96929
ENSG00000121898	CPXM2	DEE	182	0.0051822094771975	0.8083866176070651	0.9498010385213238	2.818596622472845e-05	1.6482493042739142e-13	0.0869591647731791		0.82581
ENSG00000121900	TMEM54	DEE	66	0.9650400443320224	0.1448187169285316	0.4524525706375152	0.0290358701343769	0.0002645944379431	0.6470907844543531		0.87903
ENSG00000121903	ZSCAN20	DEE	197	0.1497980500432646	0.4503735483284196	0.9747949510078576	0.001682443347203	1.3024758133990682e-10	0.6018772446521461		0.85789
ENSG00000121904	CSMD2	DEE	712	0.794240946743155	0.7471664820040559	0.0769830817510345	2.1636839414182815e-07	1.0027647631650061e-12	0.3652091258213111		0.94308
ENSG00000121931	LRIF1	DEE	170	0.327143837108062	0.6346488947651066	0.1903497795323923	8.978076560389453e-08	7.573846772908962e-11	0.4287248836933616		0.70647
ENSG00000121933	TMIGD3	DEE	54	0.9864322263691914	0.1410509885219347	0.2290629018877168	0.0196615111476713	0.0001422736870289	0.562385613131932		0.55145
ENSG00000121940	CLCC1	DEE	96	0.5288598894918053	0.3942334853785102	0.164864374195151	0.0129106231562837	1.963158041088283e-13	0.2079071582983943		0.73917
ENSG00000121957	GPSM2	DEE	118	0.9492325186801398	0.0032357970598855	0.7704139472524876	0.0043393656817752	9.525016729194483e-10	0.0482089060115316		0.72673
ENSG00000121964	GTDC1	DEE	70	0.8909122065571253	0.935755077493008	0.8792758015444209	2.0067840185975195e-05	2.5761472733820664e-08	0.9997625506277372		0.73989
ENSG00000121966	CXCR4	DEE	44	0.399273246403751	0.9324494721119602	0.2247634962828149	0.1146685813712112	0.0030587585771143	0.6177365549260828		0.39245
ENSG00000121988	ZRANB3	DEE	219	0.6883063984351705	0.3437572166564259	0.8281344610450525	4.175817351215493e-09	9.403339107375535e-17	0.8728026510427902		0.68552
ENSG00000121989	ACVR2A	DEE	50	0.8417985452490842	0.5356121489571753	0.9009709063006064	0.0001345996289659	0.0964999666202315	0.2859661695785793	0.56785	0.054106
ENSG00000122008	POLK	DEE	101	0.1134274929074391	0.3500063178687577	0.8782489289332913	0.0004133682653014	2.841012522149289e-05	0.3088936640952425		0.6107
ENSG00000122012	SV2C	DEE	165	0.9779463659249048	0.2448960552341045	0.5476747841741771	0.0011407022550328	5.377593634761026e-09	0.7869833948060168		0.44359
ENSG00000122025	FLT3	DEE	148	0.2995652900906557	0.331604210937264	0.8696341849286526	0.037202881500258	2.890507683315868e-06	0.6818397542643946		0.7643
ENSG00000122033	MTIF3	DEE	64	0.7645695083231001	0.6099378026734407	0.7585247857265811	4.77863904550384e-05	9.497662640659801e-08	0.9677263009670602		0.7012
ENSG00000122034	GTF3A	DEE	138	0.4579188767972888	0.9127649246335264	0.0195227875828917	0.0449459137390288	2.006822190919637e-11	0.0959173735222797		0.30736
ENSG00000122035	RASL11A	DEE	61	0.451787799775681	0.1410513444771023	0.8197919438518245	0.0001530452865417	0.0004214985854896	0.4839334882566576		0.15768
ENSG00000122068	FYTTD1	DEE	36	0.9785520988915948	0.3911523154957413	0.0296609236376819		2.3959241121756023e-12	0.0644916770505105
ENSG00000122085	MTERF4	DEE	96	0.7433126973225743	0.7727025103047405	0.6467437521748111	0.5458748680852399	0.8193376784787252	0.818080724626717		0.38561
ENSG00000122133	PAEP	DEE	45	0.5793729173366455	0.7958285469291406	0.9260551761162878	0.4776030048124411	0.0018888793270084	0.9664695698522464		0.69283
ENSG00000122136	OBP2A	DEE	62	0.5941790885276594	0.7472979886162725	0.6953387957781832	0.0002512903100359	1.6902740207063329e-06	0.9509939086633926		0.50789
ENSG00000122140	MRPS2	DEE	88	0.4303706409182924	0.5807673858043416	0.9523981511728584	0.0980011968388021	0.0002522065320472	0.8885219809347178		0.48593
ENSG00000122176	FMOD	DEE	104	0.9070886095236084	0.2804406502204073	0.7843483586243829	0.1317589308341612	1.9734580948250123e-06	0.7141638402857953		0.61492
ENSG00000122180	MYOG	DEE	56	0.9944328161451604	0.5086213485785551	0.1625232440773274		2.703182213451272e-18	0.3928354676764996
ENSG00000122188	LAX1	DEE	91	0.0488782413178185	0.5131630216076719	0.7782148394611399	0.0004670188591228	0.0004403294655189	0.1023645212952394		0.58286
ENSG00000122194	PLG	DEE	159	0.2807741367490142	0.751278440572807	0.4965147663598556	0.246598737809003	0.0488213622020764	0.7679350630989451	0.72803	0.17523
ENSG00000122203	KIAA1191	DEE	59	0.2957096026566606	0.5239984321000656	0.3245067957541352	0.08630091982664	0.000206311808437	0.3283461022679999		0.88385
ENSG00000122218	COPA	DEE	170	0.8131009717989988	0.913483285156718	0.323774609486948	0.2395193452414784	0.010114788310244	0.9100738541078311	0.14698	0.21376
ENSG00000122223	CD244	DEE	72	0.2792164783474569	0.6466697597100037	0.6797154795654237	0.0860345181163209	0.1397437819649404	0.3492505377888533		0.066522
ENSG00000122224	LY9	DEE	161	0.7545847853688535	0.7586439505571172	0.074118709917199	9.350355624613067e-05	2.9354059366272447e-09	0.4942404163053825		0.49957
ENSG00000122254	HS3ST2	DEE	49	0.2791880371699364	0.026400096241595	0.4985278882871697	0.2192616608113033	0.0434530436791887	0.1262920726436745	0.064231	0.19989
ENSG00000122257	RBBP6	DEE	324	0.7488546091909738	0.338629903156753	0.9357050067238354	0.0278234324462058	1.5261211083288918e-05	0.905452648991386	0.0031044	0.52417
ENSG00000122299	ZC3H7A	DEE	119	0.4920552518836284	0.223485005702402	0.5280476442899654	0.2503802500736084	0.0009665126169731	0.6687161416550955	0.41132	0.28062
ENSG00000122304	PRM2	DEE	55	0.7201871860569159	0.2032258209215874	0.0703600997665464	0.0002257449090765	0.0072785400512523	0.1733599613265751		0.36717
ENSG00000122335	SERAC1	DEE	118	0.9746419996695916	0.0216768546078354	0.5664667560156069	0.0006912397631859	1.018726545347553e-09	0.1736192231222222		0.51482
ENSG00000122359	ANXA11	DEE	124	0.6365962028810053	0.3285833079271933	0.9320761203328766	6.117591472136744e-07	3.293161026871521e-09	0.810123129415647		0.93984
ENSG00000122367	LDB3	DEE	205	0.8641548421341473	0.3319476464721462	0.4547420129826234	2.0358658746634505e-05	2.029954303211264e-06	0.6461400569457447		0.084692
ENSG00000122375	OPN4	DEE	137	0.7275091349488132	0.5373781750232822	0.2499897227553706	0.035083471718613	2.873181581713608e-07	0.7384280422294014		0.29302
ENSG00000122376	SHLD2	DEE	180	0.0289138409080325	0.8519041574080165	0.477095742306904	7.375126640131539e-07	4.636943683463289e-15	0.231341259801465		0.9678
ENSG00000122378	PRXL2A	DEE	65	0.8222200073967918	0.225142579940075	0.2395845854364459	0.0004271650401261	3.5549475031916743e-06	0.5437424346217637		0.38264
ENSG00000122386	ZNF205	DEE	177	0.1674568362176667	0.2684676164171979	0.2321955805976568	0.0033337824946188	1.6604916665118598e-08	0.4005983108863072	0.18197	0.96188
ENSG00000122390	NAA60	DEE	47	0.6668250867283577	0.107949390507473	0.1529178157733575	0.0406861841806041	0.0012206513170017	0.4397562144930338		0.18938
ENSG00000122406	RPL5	DEE	47	0.9814297427598864	0.940623330789943	0.0469798106319387		3.317819431287884e-12	0.2307643930006518
ENSG00000122417	ODF2L	DEE	52	0.6253193356629771	0.6191400334573899	0.6518952241294278	0.9631704749087402	0.0279594019622242	0.0073033987461448		0.012128
ENSG00000122420	PTGFR	DEE	62	0.1580219496623626	0.6027729465931251	0.5840900481103681	0.4550861170171715	0.0014742065401995	0.5879435155049696		0.86429
ENSG00000122435	TRMT13	DEE	85	0.9922638816689676	0.1467873217380167	0.6993484611242962	0.7095047751420991	0.8800261759065766	0.7489152995825217		0.87968
ENSG00000122477	LRRC39	DEE	75	0.6732266446322271	0.4520488219917934	0.1162382634727003	9.900478818120371e-06	3.0866611815151434e-08	0.5770798205259804		0.6934
ENSG00000122481	RWDD3	DEE	42	0.3512350316566153	0.4046564703225429	0.0319082025025508	0.0015169937849353	0.0276649417341588	0.1070520444895415		0.036483
ENSG00000122482	ZNF644	DEE	240	0.7321610039589854	0.3330542105012646	0.2580219426359107	0.1916060993925842	0.0104870136822665	0.6275162779106535		0.17689
ENSG00000122483	CCDC18	DEE	170	0.9128662332573096	0.0193605526609857	0.8871833709656575	5.400987126943583e-10	2.6905508209852283e-13	0.1899636653753504		0.60885
ENSG00000122484	RPAP2	DEE	87	0.2220918987583895	0.21874567978242	0.4272133973588726	0.0001262869290827	6.537675534678644e-10	0.4935007308799238		0.99855
ENSG00000122507	BBS9	DEE	206	0.4895158445956497	0.3075159272954604	0.581091188660195	0.5842624438465407	0.8471943676263707	0.5563977462416072		0.63848
ENSG00000122512	PMS2	DEE	186	0.3766530749036402	0.9515611144492924	0.3257053958579188	9.224484977865523e-06	8.306281420756133e-14	0.790966407995683	0.76265	0.25268
ENSG00000122515	ZMIZ2	DEE	196	0.7582025826849688	0.3417906289784881	0.0402233699373644		4.6402272092038985e-62	0.1854025145936641
ENSG00000122543	OCM	DEE	42	0.0018332481426278	0.2246515610924332	0.2844274526996808	0.0018654892603864	0.0257833979703428	0.0062749329902205	0.53805	0.24607
ENSG00000122547	EEPD1	DEE	106	0.2193992669085468	0.9196305138214248	0.393459478186677	0.2089711706310541	0.0001656541371505	0.7050043162407087		0.53018
ENSG00000122550	KLHL7	DEE	50	0.7069968932448134	0.059046322113739	0.968709169825322	2.700266712460781e-06	0.0032731374124084	0.1368855666947796	0.30032	0.038997
ENSG00000122557	HERPUD2	DEE	78	0.9194450468647718	0.4004323592238263	0.2790545916536529	0.2368757012406824	0.0299657431288126	0.7648810917716709		0.42576
ENSG00000122566	HNRNPA2B1	DEE	29	0.5359678802350742	0.4991700649595597	0.6516082811954487		1.895008537797354e-05	0.8427421634435578	0.22887
ENSG00000122574	WIPF3	DEE	80	0.9485378152799028	0.013695894444359	0.704002497118929	0.0005608290326098	3.039528718950401e-09	0.1521822999655612		0.43934
ENSG00000122584	NXPH1	DEE	60	0.8667254948386764	0.6870274543345496	0.7453357430664047		4.928817867350795e-12	0.9640845596284292
ENSG00000122585	NPY	DEE	27	0.6944826551666472	0.3349473641041219	0.5247258836492694	0.7156721407690714	0.0041399149251157	0.7356493793889958	0.21654	0.39579
ENSG00000122592	HOXA7	DEE	60	0.909839581112162	0.8274282351987401	0.1941826872592063	0.1532568564894725	0.003708674565411	0.7624540111285141		0.39656
ENSG00000122641	INHBA	DEE	64	0.586553572081769	0.5274543759276542	0.1740148277960136	2.285464254167588e-05	0.4115932476215158	0.0123649934273608	0.025779	0.039336
ENSG00000122642	FKBP9	DEE	141	0.5425380106240745	0.2357434493152996	0.0900767879825371	7.391883058030366e-05	1.2670265197715918e-10	0.3866351420645669	0.11697	0.94965
ENSG00000122643	NT5C3A	DEE	55	0.9268585925035298	0.4144546327200503	3.168913604211991e-11	0.0009113145006693	6.634555997451245e-20	0.7487054640655845		0.69772
ENSG00000122644	ARL4A	DEE	29	0.589058525456219	0.9826074817744944	0.488557029130265		1.3374402572870806e-16	0.8280535990989472
ENSG00000122674	CCZ1	DEE	50	0.8209264400278464	0.6066692718537998	5.129110798167222e-14	8.555027454035444e-07	1.5160890202531154e-15	0.9252564122352448		0.28685
ENSG00000122678	POLM	DEE	116	0.3710332571372635	0.1184410008929201	0.3066935166623706	1.657128871481274e-06	2.0554758661742467e-09	0.3247704293425485		0.53417
ENSG00000122679	RAMP3	DEE	41	0.6706424032026864	0.181008287302391	0.92875386970591	0.9568836786884698	0.0034138598723168	0.5299848331673076		0.9967
ENSG00000122687	MRM2	DEE	78	0.8048768933807608	0.3877796942393035	0.9876239124912376	0.0105740189412506	4.228578835777101e-08	0.8826320397984853		0.65081
ENSG00000122692	SMU1	DEE	29	0.9623747542550698	0.7742355925757851	0.6045995183008349		7.886744313233095e-10	0.9278266222679604	0.5245
ENSG00000122694	GLIPR2	DEE	28	0.9283936359228346	0.3200055847598586	0.6643313529825043	0.2255175957329914	0.2196425759327593	0.8885034384726985		0.7817
ENSG00000122696	SLC25A51	DEE	41	0.9192794667545356	0.507940402870647	0.646513569116292	0.1400681687500667	0.0240433528065448	0.8960527479931819	0.77576	0.17506
ENSG00000122705	CLTA	DEE	58	0.6221715380082311	0.1075366581681969	0.8635240867126223	0.1974200281504664	0.0010282566463778	0.5381984123634107		0.14742
ENSG00000122707	RECK	DEE	177	0.4746577985483391	0.246977262918679	0.0563672273789095	0.7926744136816528	0.9107034165561616	0.3152822794352312		0.54009
ENSG00000122728	TAF1L	DEE	445	0.290639721899808	0.3012156112105142	0.9538684392730372	1.1051374406871812e-06	8.271109930121681e-18	0.7050432260025218		0.57297
ENSG00000122729	ACO1	DEE	199	0.1063952440875128	0.8502256156544176	0.0342870490357612	5.818367451896899e-05	1.4119852957332974e-13	0.1342480140706378		0.62818
ENSG00000122733	PHF24	DEE	101	0.3684013839500479	0.0099632434452233	0.2650435034559591	0.2754570300662211	4.227972310237288e-07	0.0689270129162288		0.55501
ENSG00000122735	DNAI1	DEE	190	0.280429039319102	0.3442708267030205	0.2586942242566115	5.976531709387605e-05	2.983038464031286e-13	0.541023095580461		0.58507
ENSG00000122741	DCAF10	DEE	42	0.8660520932017476	0.966269203994669	0.6919865290005152	0.0646317794588087	0.0115873504976814	0.9871415579611224	0.89721	0.26398
ENSG00000122756	CNTFR	DEE	71	0.4111901069356761	0.9072932226926772	0.582603610469949		6.168250947382943e-23	0.7854130276462098
ENSG00000122778	KIAA1549	DEE	525	0.6136611890454735	0.006429252700647	0.8619605269663422	0.0001666185735698	3.0705723051702145e-12	0.1007486398064031		0.85683
ENSG00000122779	TRIM24	DEE	105	0.2782802342514517	0.688260745371539	0.5631026297055675	0.52335219726117	5.8658616157875786e-05	0.6577111001959006	0.25123	0.56302
ENSG00000122783	CYREN	DEE	42	0.31580221117231	0.3955200044983082	0.1937968146461436	0.0432818834272896	0.0002424436755537	0.6175727970914362		0.23613
ENSG00000122786	CALD1	DEE	155	0.9505336861849634	0.3211289285865827	0.0013180345627097	7.255378416532074e-05	0.1675367428344155	0.0028507994579533		0.02431
ENSG00000122787	AKR1D1	DEE	79	0.2538225757964218	0.8002420876161294	0.0493730444356659	7.164559138077555e-05	0.0125889479827276	0.0552453787974273		0.31446
ENSG00000122852	SFTPA1	DEE	68	0.8446804664785289	0.6144676546875474	0.8013784374836928	0.003557778811405	2.980791009309634e-08	0.9219089698895038	0.81276	0.76672
ENSG00000122859	NEUROG3	DEE	55	0.9802095856602298	0.4451683317326518	0.7048444790469961	0.2522460715510002	0.0011876565796295	0.9330123635410909
ENSG00000122861	PLAU	DEE	102	0.7556176662745351	0.9056849387538608	0.3539082703037054	1.3711643816391875e-08	3.8528539726923535e-05	0.1458372750287619		0.091661
ENSG00000122862	SRGN	DEE	38	0.0020607209375072	0.446209553643987	0.6139180747706787	0.1737454911299462	0.0444835288060182	0.0263353136502673
ENSG00000122863	CHST3	DEE	98	0.7458687672097225	0.1777541559567609	0.3165819585421824	0.007570077001065	2.640831677383273e-05	0.6271676089386768	0.58819	0.72289
ENSG00000122870	BICC1	DEE	162	0.5394762398915149	0.6549070436591541	0.1077259575047105	0.003918023569818	1.418960395972314e-10	0.5089285531114802		0.74775
ENSG00000122877	EGR2	DEE	78	0.9017483740896616	0.9399956753742332	0.8900837068162893	0.0681613440941056	0.0022191038966723	0.99931324738713	0.39486	0.36761
ENSG00000122882	ECD	DEE	124	0.7309943869721702	0.7861952844474389	0.777210675270501	5.12914187021911e-06	2.6297126462491824e-14	0.9880494992987436		0.94352
ENSG00000122884	P4HA1	DEE	50	0.8280032541405704	0.0830852027212162	0.730997073619276	0.1020161322266959	0.0051042711333878	0.5087605162537154		0.95883
ENSG00000122912	SLC25A16	DEE	52	0.0057223516801352	0.1282499859169729	0.0736743399515078	0.1251783890039768	9.875646435461212e-05	0.0416423783623416		0.81323
ENSG00000122952	ZWINT	DEE	75	0.5680046864157963	0.0606076649515084	0.0033558076878389	0.2951347232745097	4.762707078971281e-07	0.0140870650220352		0.46016
ENSG00000122958	VPS26A	DEE	47	0.5723440281022858	0.3092400274419163	0.8899602582648118	4.963792646250955e-05	1.3909386084725422e-05	0.7607835160404783		0.94688
ENSG00000122965	RBM19	DEE	308	0.9031053339385188	0.1790554765911554	0.132354005551726	0.93408111118675	0.9864642529293212	0.3613417114300792		0.70682
ENSG00000122966	CIT	DEE	327	0.027144766398853	0.3877991689522898	0.986595151927518	4.7103281422410535e-05	3.923727229479516e-11	0.2378150244250013	0.31852	0.16363
ENSG00000122970	IFT81	DEE	87	0.0930578738774851	0.6974762648838092	0.4420985985266533	3.5122436865453138e-06	0.0002010190679272	0.0917155958021574		0.18417
ENSG00000122971	ACADS	DEE	131	0.8243928934278144	0.7445169089523607	0.5158592045125378	0.0214253361678459	1.3592458457129676e-08	0.9378276095027928		0.64475
ENSG00000122986	HVCN1	DEE	49	0.701577897076268	0.2791848595656624	0.7499385698789961	0.136798484141401	0.0006940528324678	0.8654887062819772		0.73136
ENSG00000123064	DDX54	DEE	289	0.6026310617985531	0.4652523366018687	0.0894549329271976	0.3673426940377837	0.5008864865100369	0.3834651346281568		0.86545
ENSG00000123066	MED13L	DEE	354	0.3999461575359958	0.6057012928242361	0.1621011366583963	4.961806974522563e-05	0.5647420475049648	0.0201597405933239	0.66495	0.1098
ENSG00000123080	CDKN2C	DEE	30	0.8960035829506181	0.4425213747789892	0.9442787147628358		2.031406929511365e-07	0.8789034037818056
ENSG00000123094	RASSF8	DEE	78	0.0077437733244953	0.6541872857259217	0.9879868318544328		3.1532264946287264e-25	0.0516344492217914
ENSG00000123095	BHLHE41	DEE	54	0.975225793557383	0.3248388233395444	0.6346583109161257	0.0222555340312494	5.55078817029434e-06	0.8835701173067035		0.74888
ENSG00000123096	SSPN	DEE	36	0.6488771796520445	0.1064537521290022	0.8694484463336056	0.1012993848194855	0.0006195288261052	0.4219394480100065		0.80219
ENSG00000123104	ITPR2	DEE	392	0.0049184201120558	0.7622493184332275	0.3816028278833427	1.3677149230852946e-09	6.125463058553e-26	0.0421371811657283	0.24643	0.28544
ENSG00000123106	CCDC91	DEE	50	0.6531940572448003	0.0813656493032367	0.1109157234246347	0.453596207347917	3.799608254243712e-05	0.2839233191382722		0.59454
ENSG00000123119	NECAB1	DEE	48	0.5489727053118088	0.608936756583816	0.7927805499520019	0.0007585006947866	0.0056304348997941	0.7336815150430627		0.049761
ENSG00000123124	WWP1	DEE	130	0.0099846207177921	0.3550581621161255	0.4234802583706606	0.0009523442393734	3.2482090670543126e-08	0.0977628327684898	0.13994	0.5672
ENSG00000123136	DDX39A	DEE	52	0.559732177135564	0.5856390508679934	0.9704564980916888		3.7110044848627866e-21	0.8940270293786602	0.56223
ENSG00000123143	PKN1	DEE	228	0.6045470858872594	0.0017465131762697	0.6454509592592601	5.582799844474036e-09	6.191394939570867e-09	0.0069998413475666		0.23341
ENSG00000123146	ADGRE5	DEE	222	0.911311484154415	0.0282334617226534	0.2886583620649471	3.823752906211318e-05	7.637379681127418e-14	0.2462075757041835	0.25539	0.3468
ENSG00000123154	WDR83	DEE	94	0.0585236102213411	0.836043200117955	0.3515228925778215	0.0040824462841382	1.856332537314968e-06	0.2864240940061698		0.90135
ENSG00000123159	GIPC1	DEE	77	0.9724042617530492	0.0597338455229282	0.7512160446590594	0.0002509035037694	0.0023973141735938	0.1604311779549842		0.34728
ENSG00000123178	SPRYD7	DEE	32	0.7210965432273999	0.4007761804464954	0.3530605760439561	0.0331885397941532	0.0002865843675854	0.6605198772834182		0.96633
ENSG00000123179	EBPL	DEE	44	0.0104576310282731	0.7988512143303318	0.8528749758457167	0.0006001374910195	0.004378841214928	0.0999547284011256		0.36684
ENSG00000123191	ATP7B	DEE	408	0.0975084388716973	0.5225387866625241	0.8233853335315093	7.792498540339353e-16	3.706153354940469e-23	0.3175837556944524		0.28082
ENSG00000123200	ZC3H13	DEE	322	0.142477162477062	0.4553674463239557	0.6122026515107304	3.671045026004076e-06	2.798988045760189e-10	0.391699785445905		0.20928
ENSG00000123213	NLN	DEE	143	0.9854691173367812	0.6883159622356556	0.1647506319476487	4.279969082318414e-07	2.157081835863953e-09	0.6365855131936774		0.22058
ENSG00000123240	OPTN	DEE	117	0.8284244275238687	0.9203166249918874	0.0313579323805527	0.0001789219238468	9.954160698269408e-15	0.2532993413873061		0.64118
ENSG00000123243	ITIH5	DEE	206	0.7602278581512326	0.4188946817200549	0.1356594642176134	3.2367449838031297e-07	2.5876596321566397e-09	0.4775374316082792		0.60852
ENSG00000123268	ATF1	DEE	49	0.8855025184310861	0.7065265762791548	0.6105149323898711	0.1603985388309652	0.0145557666024678	0.9815882215967688		0.17412
ENSG00000123297	TSFM	DEE	69	0.9308383295591408	0.9088136735772968	0.7043420388558259	0.0021349335138978	8.812776743888816e-09	0.9871066868411318		0.58971
ENSG00000123307	NEUROD4	DEE	83	0.9737844795438612	0.2688604503697844	0.3256928435095279	0.0245642256281578	5.19405530517371e-07	0.5347241595072509		0.75408
ENSG00000123329	ARHGAP9	DEE	201	0.6814891800503586	0.0241265453206125	0.3499291305754495	1.7404386164820476e-05	1.7455399551482165e-15	0.1195694185258983	0.96459	0.97536
ENSG00000123338	NCKAP1L	DEE	225	0.7844655081938232	0.1206206118765791	0.1034464579293216	0.0240358403444437	2.2279035392433368e-10	0.2140308119620609		0.86187
ENSG00000123342	MMP19	DEE	136	0.922209121781566	0.5541056432801195	0.9172522370870204	1.0691962383323472e-08	1.404561620329609e-13	0.9567064431016634		0.93061
ENSG00000123349	PFDN5	DEE	28	0.9250179494042156	0.0201474076092067	0.336316901843592	0.4141454153133107	0.3789816114616099	0.2043204183671649		0.41336
ENSG00000123352	SPATS2	DEE	108	0.7536568625872353	0.5224987890938728	0.3827674317362474	0.0263892491232382	1.2031045856474177e-05	0.8783432089150809		0.64401
ENSG00000123353	ORMDL2	DEE	40	0.9517872641591236	0.9511031002038504	0.2799019082308143	0.2674059859417495	1.8160850779520047e-07	0.3618709179955172		0.65104
ENSG00000123358	NR4A1	DEE	142	0.4362096690100223	0.1362471007848125	0.4595779826501108	0.2695943380771709	0.0001533360883881	0.4536138820062696		0.54902
ENSG00000123360	PDE1B	DEE	75	0.3301344955620701	0.0952988778483041	0.453709506965568	0.0633066798738148	0.0118580254940379	0.435820001169646	0.79493	0.20375
ENSG00000123364	HOXC13	DEE	57	0.0112414735120745	0.3102492391580974	0.1340366651211467	0.1485411150878794	0.038181979078777	0.02178810534178	0.32803	0.41111
ENSG00000123374	CDK2	DEE	39	0.1695894955185302	0.4691044243734346	0.3046280864100985	0.0478004322324386	2.101928880173218e-05	0.4311187027621459	0.94909	0.25276
ENSG00000123384	LRP1	DEE	755	0.0167237906870415	0.475803705926114	0.3652463684345166	0.525938147473834	2.14039947757219e-09	0.0297621274307326		0.73119
ENSG00000123388	HOXC11	DEE	54	0.9291723146095604	0.4218169141906546	0.9446698959007104	0.0049427117935111	9.536123289386272e-05	0.937620618467132		0.35846
ENSG00000123395	ATG101	DEE	41	0.159928723712673	0.1497890519995082	0.3150135499363081	2.3730815058611508e-06	0.5806494960314204	0.0098788867046063		0.11012
ENSG00000123405	NFE2	DEE	56	0.9197728352638151	0.8343679801446703	0.1822688176702578	0.6278213600526119	0.0035244804539128	0.6837497758306272		0.19566
ENSG00000123407	HOXC12	DEE	69	0.0010431911028898	0.3426770205424819	0.138042837826176	0.0070775631683763	3.734261167290014e-07	0.0047294032277842	0.80779	0.25488
ENSG00000123411	IKZF4	DEE	108	0.130010021389586	0.0845126071531007	0.3744837506142214		1.2105807264709122e-22	0.0535227882956065	0.24426
ENSG00000123415	SMUG1	DEE	57	0.0286146139161536	0.5926721691817647	0.9476797513011288	0.326311510760978	1.130710698232084e-08	0.0645678517855698		0.29859
ENSG00000123427	EEF1AKMT3	DEE	56	0.9476370357356336	0.6902467420702733	0.9629769373733386	0.0046795748847134	7.52528523503019e-08	0.9739398548745238	0.35193	0.27561
ENSG00000123444	KBTBD4	DEE	103	0.8797687643544082	0.4113531071449232	0.162350550682107	0.0005705485802564	4.571129656129455e-05	0.507653046416666		0.29461
ENSG00000123453	SARDH	DEE	271	0.866348631458217	0.7178981379029138	0.1832161430780721	1.862250250373096e-09	2.5116651301332586e-19	0.7051749670182732		0.47695
ENSG00000123454	DBH	DEE	220	0.0834132988204792	0.4319801903984852	0.8168356535070348	0.0028677757038298	1.5803291925996157e-12	0.3644375970941498		0.95393
ENSG00000123472	ATPAF1	DEE	35	0.0155161708264897	0.0288730425088208	0.0455666263077105	0.4422471294741337	0.0219372616268252	0.0058610471349966		0.2784
ENSG00000123473	STIL	DEE	256	0.2556703550462578	0.5327104867190352	0.6917604170645544	0.0010031750932331	7.182041083016828e-11	0.7172854108823379		0.51713
ENSG00000123485	HJURP	DEE	199	0.0167094398908416	0.9275126099562538	0.0412737437356444	1.2111423033371843e-06	1.352850529356702e-11	0.032312873209857		0.10474
ENSG00000123500	COL10A1	DEE	178	0.9642824413565432	0.9271906830314144	0.3646135631018268	8.044605208720476e-06	1.849581628049997e-11	0.9193100768091812		0.86558
ENSG00000123505	AMD1	DEE	45	0.274960729585701	0.3011629363976361	0.863970235630343	0.0045721503933593	0.207987941769739	0.4814033881554302	0.25037	0.11586
ENSG00000123545	NDUFAF4	DEE	38	0.0550268512091261	0.0731883260361344	0.0385679443313423	0.5638031856117458	3.310732601967018e-09	0.003644939135509		0.36788
ENSG00000123552	USP45	DEE	148	0.8911634355383591	0.3544191806405884	0.9517091226381296	1.2960516926463135e-06	1.3071233615551589e-17	0.8195395952558505		0.70914
ENSG00000123600	METTL8	DEE	78	0.0361539966727712	0.9018543595472208	0.6805424198262999	0.0319745035939331	1.4886282230250969e-12	0.0549867961665128		0.43156
ENSG00000123607	TTC21B	DEE	307	0.8521479009352478	0.4757024498058931	0.0911878371899628	0.0001472234329878	1.9277470548946734e-24	0.1542219771880576		0.098628
ENSG00000123609	NMI	DEE	60	0.6937044907817554	0.8876586999903243	0.9694971973240664	0.1833185005287642	6.642226883471861e-08	0.6352378372509309		0.78961
ENSG00000123610	TNFAIP6	DEE	49	0.8584941592555042	0.3388643350826713	0.2017461693872443	0.1745795564035351	1.4371692171985804e-08	0.0395830977484675		0.79867
ENSG00000123612	ACVR1C	DEE	58	0.0003568862678233	0.6480862048799454	0.4228359398427426	0.011369405055924	0.0033561917315698	0.002297054630795		0.59188
ENSG00000123636	BAZ2B	DEE	369	0.1165987794740507	0.988963390919431	0.2585359604176943	0.0003900495950246	6.557103480738963e-11	0.4067486134467857		0.64883
ENSG00000123643	SLC36A1	DEE	121	0.8435297323128872	0.6275232179583682	0.9450153782806804	0.0016690620487364	4.106570379528787e-09	0.985021212379104		0.9704
ENSG00000123684	LPGAT1	DEE	29	0.4053519767326299	0.2754272272092264	0.8665653004980041		3.3625774819250018e-18	0.354761640118417	0.68257
ENSG00000123700	KCNJ2	DEE	50	0.4031674476964437	0.3786144948604475	0.7021985672663141	0.1431143771678295	0.0003653675841211	0.7802374800910794	0.77821	0.41414
ENSG00000123737	EXOSC9	DEE	77	0.960596801785106	0.4169732094591112	0.6957339628629405	5.6991320549499416e-08	4.007815870256536e-09	0.8508904845714889		0.65535
ENSG00000123739	PLA2G12A	DEE	26	0.9426053062052062	0.4999648906999717	0.0713126114064178	0.2769334026541027	0.0062368755171064	0.1996704679190782		0.8176
ENSG00000123810	B9D2	DEE	64	0.5746896321687172	0.1958922722241624	0.4239292105282231	1.2214070483340876e-06	1.444414603749835e-05	0.4806548199893047		0.3592
ENSG00000123815	COQ8B	DEE	174	0.9111206060123576	0.3592978644604915	0.9589261335782222	2.6159165859589163e-05	7.707679075968267e-13	0.9276741506859354		0.11329
ENSG00000123836	PFKFB2	DEE	102	0.1131949918428949	0.0923197387615459	0.1624813136761849	0.0009117240267201	5.490196016767259e-08	0.1879315713011319	0.22423	0.79974
ENSG00000123838	C4BPA	DEE	82	0.0334009990422784	0.7123843468909432	0.6144792187365223	0.1197638547864825	0.0049010450847391	0.1716818038575301		0.79518
ENSG00000123843	C4BPB	DEE	47	0.2544559384256543	0.135540891164599	0.8809673938536969	0.001072434517058	2.033656820706408e-05	0.4124062098381967		0.69526
ENSG00000123892	RAB38	DEE	63	0.7718611475414674	0.931538598365595	0.49594141448477	1.4743069546644003e-05	0.1662434804891107	0.1377031390734331		0.037208
ENSG00000123901	GPR83	DEE	125	0.6675153132700882	0.310747779098647	0.563908655187251	0.0005468749858589	8.396850647758066e-08	0.8219813823093858		0.87758
ENSG00000123908	AGO2	DEE	78	0.7631888502234541	0.1817776979661883	0.7094256594383308	0.815152625437523	0.0001025154488675	0.5905988547340814	0.68728	0.21528
ENSG00000123933	MXD4	DEE	36	0.8874286731180506	0.3622601770218766	0.7372956380049431		2.774208003032767e-09	0.7418359642743864
ENSG00000123977	DAW1	DEE	78	0.0190006531766796	0.578933975659248	0.4285843040772615	0.342784044777725	2.828829764588088e-06	0.0921568325748252		0.51572
ENSG00000123983	ACSL3	DEE	116	0.5767057725082994	0.2773586062025665	0.1591624904982704	0.0097255416115653	3.347302030370199e-05	0.4538992284710219	0.47366	0.93722
ENSG00000123989	CHPF	DEE	179	0.6513090498094385	0.073137151111656	0.5104527099701082	0.0004809955858677	1.958298268116116e-10	0.4302505170538223	0.090803	0.80051
ENSG00000123992	DNPEP	DEE	139	0.0513668943226029	0.5906572536917806	0.6632904814236944	3.2451667518872166e-05	1.9961195221468368e-10	0.300641901573887		0.68988
ENSG00000123999	INHA	DEE	97	0.7910756961528423	0.4869381252219641	0.0121999697773549	0.0391894852023596	6.003580734909715e-06	0.1405002791351966		0.5472
ENSG00000124003	MOGAT1	DEE	82	0.7872605775509035	0.3498956259978771	0.8509507842358502	0.0424125218739322	4.394953352551376e-06	0.8854038259408601		0.56784
ENSG00000124006	OBSL1	DEE	539	0.7346420753095473	0.944296192915548	0.4780117062907362	5.092629685046493e-17	6.246399081525903e-32	0.8664986464115144	0.60115	0.46354
ENSG00000124019	FAM124B	DEE	117	0.7494697269890878	0.2020102509337858	0.4070302445982867	0.0018172402909273	1.5664568709513987e-11	0.4084525331681868		0.97381
ENSG00000124067	SLC12A4	DEE	263	0.8903432307790611	0.4477340003620107	0.5235189085002021	8.967997233827705e-09	1.0261379513670918e-08	0.5236761434975667	0.16681	0.087979
ENSG00000124074	ENKD1	DEE	96	0.0407228022283536	0.291579069213311	0.1642972786623049	0.0037911803669604	5.576635142958685e-11	0.0618415702018243		0.63337
ENSG00000124089	MC3R	DEE	85	0.8893649519956226	0.2452477095315828	0.8243015034511225	0.000500668373926	8.196043732782502e-06	0.7894641362020056		0.22715
ENSG00000124092	CTCFL	DEE	165	0.5897161512848689	0.1570070673981606	0.2635189972621618	0.0011680599786784	2.123830613402165e-11	0.5100201090434047		0.83965
ENSG00000124102	PI3	DEE	33	0.0036947003998984	0.9845836276809848	0.4812219423639062	0.3200620985869434	0.0122526697869964	0.0445201855783682		0.45882
ENSG00000124103	FAM209A	DEE	57	0.9571466661750654	0.94639861927362	0.5582063237627611	0.0662810666691517	1.4231545812664374e-05	0.9131258783875048		0.67366
ENSG00000124104	SNX21	DEE	134	0.9423382225554232	0.431818112351455	0.2370617138456362	0.773749464587329	0.901714494141848	0.794987853874948		0.5258
ENSG00000124107	SLPI	DEE	37	0.1728092177565496	0.6009633512472148	0.266880065652806	0.0657742928725974	0.010739042912122	0.4707071620121372		0.71901
ENSG00000124116	WFDC3	DEE	63	0.0114267769550233	0.165801098103781	0.5062587664931196	0.0016224188860865	6.21934580230813e-05	0.0459472094723413		0.30894
ENSG00000124120	TTPAL	DEE	63	0.8081969903288321	0.0807500883088286	0.9476308385970384	0.0005723765879536	1.1229348483647649e-07	0.4897813923057188		0.6965
ENSG00000124126	PREX1	DEE	271	0.8388736193641652	0.0556693617239465	0.3302185426180613	0.0322818444146466	0.0008328375100632	0.3622856165256423	0.046726	0.59315
ENSG00000124134	KCNS1	DEE	101	0.4609907441410603	0.0485519508610753	0.429606571230392	0.0428670401181252	9.701479094136377e-06	0.2566662028883906		0.19385
ENSG00000124140	SLC12A5	DEE	142	0.1842869954471683	0.0230105638205704	0.5705160531544489	0.0730707096397285	0.0005251849928644	0.1224697391774403	0.9473	0.27083
ENSG00000124145	SDC4	DEE	39	0.0223359270965722	0.7134435932595534	0.3229750265746817	0.9123015248452526	0.0312744480611685	0.141036149747058		0.41111
ENSG00000124151	NCOA3	DEE	282	0.9873334543610957	0.0895700188820241	0.6807700693042298	0.0001343628764738	0.0001552011904407	0.2947403353614759		0.48483
ENSG00000124155	PIGT	DEE	168	0.9965599175872044	0.0114149998984356	0.3279989015703114	9.779179744960798e-10	1.4173707799022605e-08	0.0227366606832872		0.50866
ENSG00000124157	SEMG2	DEE	158	0.2246586821119203	0.4634293439770137	0.2951069324532349	2.8921891186025817e-08	2.2879539953470422e-14	0.5118403266905148		0.41156
ENSG00000124159	MATN4	DEE	148	0.7548274002079266	0.0523936627542294	0.3537497507869059	0.0143935815976236	1.955230817385758e-10	0.3270142146276049		0.65015
ENSG00000124160	NCOA5	DEE	148	0.8998491532218929	0.0557813454069777	0.4981975363895716	0.1372788988908599	0.0026551220679733	0.4201065673622252		0.29921
ENSG00000124164	VAPB	DEE	40	0.7050125936535956	0.4444524497769601	0.5879147418010293		8.581508573520216e-17	0.8314179315076549
ENSG00000124171	PARD6B	DEE	56	0.6868866089219736	0.166755878824365	0.1771112115052976	0.1877161846160096	0.0003958812963765	0.4613689784706238
ENSG00000124177	CHD6	DEE	449	0.0528214595968687	0.8145552266901384	0.4331333662210019	8.194631121130731e-05	5.234493390160605e-05	0.147663260770699	0.57958	0.31248
ENSG00000124181	PLCG1	DEE	243	0.87080019610066	0.1287717517321352	0.8425483710670221	2.468334802664978e-09	2.134930919934803e-12	0.3407969407444508	0.50678	0.11369
ENSG00000124191	TOX2	DEE	128	0.8598049223242015	0.7798589603066084	0.0472432717485866	5.402516156705175e-06	0.000253409174438	0.1401207586196762		0.29895
ENSG00000124193	SRSF6	DEE	70	0.7978147763331085	0.2188430670720766	0.8117260314548436	0.1149324015854085	0.0104615098373784	0.7922585881987512	0.35207	0.244
ENSG00000124194	GDAP1L1	DEE	79	0.6776240222404921	0.114771018773866	0.3878602312570351	0.8389387475196486	0.0030974458207301	0.3466897928257634		0.42694
ENSG00000124196	GTSF1L	DEE	41	0.1453211092222209	0.8884745550499485	0.00849708121238	0.0054427917649315	6.504101016108565e-06	0.0589773450008594		0.54747
ENSG00000124198	ARFGEF2	DEE	321	0.0795032774691233	0.8925741983437485	0.5516922294670159	0.0034121477338829	2.230545987371353e-08	0.5117838628764337		0.56052
ENSG00000124201	ZNFX1	DEE	367	0.0745229139866044	0.0492908631834692	0.535944106795083	2.603645140479841e-05	1.0140257348887398e-10	0.0997716553822728		0.34908
ENSG00000124203	ZNF831	DEE	389	0.0203544658761549	0.2650023055560959	0.5225215200594047	4.749984404086596e-13	7.392717367134237e-24	0.1049048291791531		0.72596
ENSG00000124205	EDN3	DEE	71	0.0541889410837564	0.3025312606050035	0.9504231750853612	0.0125632549750931	2.3959123997095485e-05	0.2506411259834129		0.28057
ENSG00000124207	CSE1L	DEE	102	0.7373309894165789	0.385914196514641	0.6956186343898163	0.0852594964944447	0.0038506705403861	0.9179490561637238		0.36189
ENSG00000124209	RAB22A	DEE	26	0.9356438569087744	0.740987539325122	0.6085608287004103	3.6407812094941545e-08	0.1956552518282115	0.000160829158149	0.80584	0.00034279
ENSG00000124212	PTGIS	DEE	152	0.5734489919956867	0.8737355915241376	0.0620273152264989	1.8431321573954216e-05	4.406882317499768e-15	0.3676008153759652		0.5735
ENSG00000124214	STAU1	DEE	99	0.7372562064155479	0.991064049351968	0.7847111319266363	5.132353366132903e-05	0.0059928330676422	0.4339717377790814		0.070295
ENSG00000124215	CDH26	DEE	232	0.1266818523260044	0.1631692043032891	0.7059931291713533	3.374453625630467e-05	7.557648338783545e-21	0.1938342079826709		0.44133
ENSG00000124216	SNAI1	DEE	46	0.9081247786042432	0.5796284203673538	0.3804247857790821	0.2384711710750388	0.0291848142361787	0.8743316962184734		0.23489
ENSG00000124217	MOCS3	DEE	110	0.5002304059346618	0.2205600381963189	0.7102417710476034	3.655631212741757e-05	4.3989562352832735e-10	0.6664362065812961		0.57026
ENSG00000124222	STX16	DEE	95	0.2858115281621251	0.2896745354205258	0.821054201220909	0.0005192441183492	0.0741583443866941	0.2187528748327676		0.2337
ENSG00000124225	PMEPA1	DEE	52	0.5330818026548363	0.3559923635636739	0.00391367524123	0.1025870849813044	0.01922117281973	0.0619149925500852		0.33029
ENSG00000124226	RNF114	DEE	38	0.633710618500775	0.9057182457032644	0.225515020008035	0.2500600029818746	0.1053271626137998	0.7921224666897771		0.15503
ENSG00000124227	ANKRD60	DEE	94	0.992547871474644	0.7731248008965359	0.4450365388742688	0.0005694465075106	3.054137539490554e-12	0.7152858748739936		0.8685
ENSG00000124232	RBPJL	DEE	140	0.2284894073408515	0.6366451729827107	0.8003693092090155	0.0009711238999003	2.169198880812961e-09	0.7899704813881038		0.45522
ENSG00000124233	SEMG1	DEE	137	0.950968698984908	0.4746437309672234	0.7480341161834458	0.0002632783445814	2.4727365349338804e-12	0.9549720219503416
ENSG00000124237	C20orf85	DEE	54	0.6830638973405776	0.7293163445447566	0.0017851372138346	0.0129793076529263	4.010871547414967e-08	0.0174721051353119		0.88933
ENSG00000124243	BCAS4	DEE	39	0.569609728101534	0.3600539602310358	0.0344751278806644	0.0654957761381441	0.0274042150270695	0.1302980427647511		0.39246
ENSG00000124249	KCNK15	DEE	45	0.3361220282532453	0.81134116568041	2.0329680184818015e-12	5.006656942535838e-06	2.122201716293999e-13	0.699173360508464
ENSG00000124251	TP53TG5	DEE	92	0.9899564506962638	0.0493989064377228	0.0603231783134416	0.0017577210554435	9.662032850037284e-06	0.0637981936295563		0.37602
ENSG00000124253	PCK1	DEE	169	0.6876559213936615	0.7530046133302049	0.6337678985143905	1.5110569330740868e-05	1.0734234337556209e-13	0.9676236192388006		0.96619
ENSG00000124256	ZBP1	DEE	129	0.6929170590005931	0.0978966467123489	0.8987873361824772	7.943037951845837e-08	7.85746109560377e-09	0.3686817028699939		0.066511
ENSG00000124257	NEURL2	DEE	55	0.990690213998193	0.0800880523597943	0.8369941898134003	0.0030079452901595	0.0002275296358545	0.4645769165251268	0.23342	0.47589
ENSG00000124275	MTRR	DEE	186	0.888467388062706	0.2745965493875344	0.9272638092301078	1.1233117847925772e-05	6.643674953086538e-19	0.6688271563966313		0.22952
ENSG00000124279	FASTKD3	DEE	136	0.4269941475031581	0.0294894047538154	0.1579056182207535	4.080557870847729e-07	1.101353520268099e-09	0.1159486129958644		0.026761
ENSG00000124299	PEPD	DEE	160	0.6616402517719615	0.2404417138137669	0.7641023268750038	0.0178177025320089	9.313083633814576e-07	0.7673065273523219		0.92981
ENSG00000124302	CHST8	DEE	103	0.1929225585035338	0.0347629488289882	0.2614871210550828	0.0001802458977869	2.3241801130439324e-05	0.0949022979776169	0.17823	0.087981
ENSG00000124356	STAMBP	DEE	103	0.7394927829261535	0.8153643369488957	0.8062515611052867	4.33165306931547e-07	1.9850082917863414e-10	0.9610692620926582		0.67481
ENSG00000124357	NAGK	DEE	114	0.0992965641996949	0.5929077185030625	2.2341529599124407e-05	0.0036051345834385	3.118014701567869e-05	0.0002984531581692		0.94581
ENSG00000124370	MCEE	DEE	40	0.8987151958123947	0.1822311506319836	0.6592064267871398	0.2679990669902145	0.0007830926520703	0.7276834646640282		0.98656
ENSG00000124380	SNRNP27	DEE	30	0.962027947189621	0.4632859791375395	0.0993209391973075	0.0002250922362928	0.0162543674364453	0.401275028063813	0.036136	0.11565
ENSG00000124383	MPHOSPH10	DEE	108	0.8502179808174105	0.568995246749193	0.1393708472673596	0.2255097807195229	0.0420656360612759	0.6100309568496979		0.14974
ENSG00000124391	IL17C	DEE	86	0.988814826993642	0.831871199215237	0.7787439594664345	0.696650967808008	0.9461102887775978	0.9806419511815327		0.44809
ENSG00000124406	ATP8A1	DEE	166	0.531549392339286	0.0023787956455438	0.8717338620331552	1.3473240151912025e-07	3.928540921636368e-13	0.0380927469912292		0.85859
ENSG00000124422	USP22	DEE	49	0.954912867401982	0.5841208039568293	0.9291280544206686	0.0737024207241519	0.0006938852449164	0.9882734031442302	0.72225	0.50474
ENSG00000124440	HIF3A	DEE	156	0.2300132671681675	0.7726862180564162	0.9434346157991564	2.879224425957486e-05	2.269026796464015e-07	0.6923837180358872		0.19993
ENSG00000124444	ZNF576	DEE	31	0.9181853394542062	0.4639460497113028	0.9546062526613498	0.096843253321307	0.0421696246266083	0.9568757168291168		0.19367
ENSG00000124449	IRGC	DEE	107	0.9450918024248394	0.6148068220675815	0.5021159941940554	0.0129686330974452	3.0533557917750742e-06	0.9325816876221092		0.52782
ENSG00000124459	ZNF45	DEE	138	0.6857383052554817	0.4029771007488111	0.2952810987056997	3.0192583343154e-09	3.32440846117152e-13	0.6160392920374615		0.49939
ENSG00000124466	LYPD3	DEE	90	0.5794150069625537	0.2332664539387373	0.6781644260880868	0.0406263482048461	1.2482883630182271e-09	0.5175657831886253		0.65009
ENSG00000124467	PSG8	DEE	211	0.6583986350551811	0.1846303794015401	0.8738704029223859	1.2484928284040185e-13	3.831060690635045e-12	0.0975459584359457		0.10178
ENSG00000124469	CEACAM8	DEE	86	0.743786828551594	0.5351846943060552	0.0020405891422558	0.0079492200080001	1.814404749582736e-07	0.0378198865634591		0.43917
ENSG00000124490	CRISP2	DEE	57	0.0011473822721957	0.5385771271116366	0.3087072900818635	0.021878478695187	6.196438251013135e-06	0.0172296018435614		0.62488
ENSG00000124491	F13A1	DEE	172	0.0687889084747292	0.4186116781265561	0.7518763397734656	1.1822120836808015e-07	3.673193469093814e-09	0.0674907147924833		0.035083
ENSG00000124493	GRM4	DEE	190	0.6420979276773787	0.6513780203036816	0.2671702254136052	0.0296707040467123	1.2792980111938089e-05	0.8447174909890308	0.15695	0.51223
ENSG00000124496	TRERF1	DEE	245	0.1004367573672936	0.7160107738124205	0.0161241749052604	0.0088690620960069	9.714299193345131e-06	0.0806459802013712		0.44861
ENSG00000124507	PACSIN1	DEE	71	0.0652682442136423	0.2606775133004827	0.5870997545155012	0.1968965529964053	0.0001080552618669	0.3342373317467273	0.98748	0.4898
ENSG00000124508	BTN2A2	DEE	127	0.5032715841759883	0.6219117425932077	0.4335473433100919	0.0033320893598788	1.0961520711873132e-16	0.3467819291454596		0.84037
ENSG00000124523	SIRT5	DEE	95	0.7734374131653688	0.508454316776219	0.7269471029038765	4.2798190365140525e-07	0.0001094675279504	0.4418658007964375		0.51842
ENSG00000124532	MRS2	DEE	55	0.2271995428062816	0.8469070503998055	0.8847557118266067	0.0039150465496871	9.33292159427902e-07	0.8023632008277006		0.7508
ENSG00000124535	WRNIP1	DEE	154	0.7981980487110548	0.8921116532955774	0.1477475897841903	2.218948354120329e-05	8.687593951619533e-10	0.6849622528353735		0.79413
ENSG00000124541	RRP36	DEE	62	0.8677255128207416	0.5734958388698148	0.1715951005662521	0.0017176985212177	1.461832341931444e-05	0.6553438997888764		0.54275
ENSG00000124557	BTN1A1	DEE	131	0.7027936569108207	0.4722166182390976	0.7050516749704815	3.045938027647852e-06	1.2158023797494092e-13	0.9513765707310798		0.1105
ENSG00000124564	SLC17A3	DEE	123	0.8152380260309796	0.9546667685278472	0.2182892647426144	9.705379890169258e-05	7.1245849556369095e-12	0.783595442027685		0.97804
ENSG00000124568	SLC17A1	DEE	84	0.8666358944521855	0.3212113242976493	0.776706531055005	1.300352655535491e-09	2.0103782097300306e-07	0.2524370004280684		0.086012
ENSG00000124570	SERPINB6	DEE	96	0.4521793515215463	0.2464167214353326	0.6314546279816693	0.038960660976047	4.089822809410211e-05	0.5627521086889926		0.54537
ENSG00000124571	XPO5	DEE	162	0.5162254135721427	0.4363084258909744	0.0008184459379443	0.0862675360286125	0.0005917052780455	0.0191763007603366	0.56029	0.33752
ENSG00000124574	ABCC10	DEE	391	0.0064448895238158	0.6684838506824721	0.8964501284867374	2.561758728597366e-15	1.7808817565158764e-25	0.0443876223969108		0.48229
ENSG00000124587	PEX6	DEE	199	0.3509324587316799	0.2503344652892457	0.6452092112296747	1.1705784271010599e-09	5.170671458867215e-15	0.5876696226444111	0.6631	0.9985
ENSG00000124588	NQO2	DEE	68	0.9416138868106616	0.1667384380869733	0.1287113818097063	0.0496168747966936	3.3528239633066294e-05	0.3848644973769156		0.91701
ENSG00000124602	UNC5CL	DEE	149	0.1918594609875344	0.9610589664258016	0.8247483624408146	1.933479110338141e-05	6.171354050347855e-11	0.771473382295437		0.13562
ENSG00000124608	AARS2	DEE	294	0.6178434566663689	0.0005707850159169	0.3271734355720689	2.5663460275202732e-09	9.290271356624797e-24	0.0052709986790211		0.73222
ENSG00000124613	ZNF391	DEE	81	0.7036253869285202	0.5635045822999869	0.0773929492731532	6.676476198340331e-05	9.739567163735668e-08	0.3737953851242796		0.63432
ENSG00000124615	MOCS1	DEE	91	0.5080253242200918	0.3913278160750806	0.7889588683427344	0.0254157227958198	9.367810862728718e-06	0.8892126015121377		0.60541
ENSG00000124641	MED20	DEE	45	0.2045571422754139	0.3859063325949426	0.2603756371967881	0.4701387953208444	0.0003963662466149	0.3929469906693016		0.943
ENSG00000124657	OR2B6	DEE	70	0.6950551680325933	0.3636151591575498	0.8744455334014102	0.7605561113359214	4.158827095508529e-11	0.0563264010740218
ENSG00000124659	TBCC	DEE	92	0.2364682098317961	0.7446245893337307	0.2826927598480137	6.770302372016051e-06	1.7651747886485633e-06	0.3851580274325746		0.12765
ENSG00000124664	SPDEF	DEE	83	0.9698400118063384	0.8585567193956873	0.4832861693162735	0.6091251796804432	0.0055652129721867	0.9240818327784328		0.74464
ENSG00000124678	TCP11	DEE	107	0.0914761591856461	0.1610171674861625	0.0127983830715867	0.2167570957257037	1.3628189404179948e-11	0.0059090251251841		0.47031
ENSG00000124688	MAD2L1BP	DEE	61	0.6784639152915869	0.3188666509232634	0.7835607917521754	0.0015277317278879	6.55531716747234e-05	0.7959372456780922		0.39464
ENSG00000124701	APOBEC2	DEE	67	0.9678488226930098	0.5193190688054542	0.8077139758510322	0.0252530393983208	1.502351012495227e-06	0.8956611130984486		0.4735
ENSG00000124702	KLHDC3	DEE	46	0.4724407505749521	0.9678396118818255	0.2972155092742878	0.1159642527246962	0.0032360371602756	0.797411080988149	0.8927	0.32823
ENSG00000124713	GNMT	DEE	70	0.0082121107532489	0.4133727332585863	0.0554914701274041	0.0070115710963454	6.364085529580482e-05	0.0148573135095623	0.67826	0.45625
ENSG00000124721	DNAH8	DEE	832	0.0996068079442112	0.3737233786180776	0.6279316483132327	4.6585698424969634e-30	5.647870609566276e-47	0.1764742548276433		0.11207
ENSG00000124731	TREM1	DEE	69	0.0090102678932093	0.3287483315578993	0.5504254704055178	0.0051044933837273	1.997171496755351e-05	0.0760026902579497		0.0405
ENSG00000124733	MEA1	DEE	52	0.7842210613707379	0.8197972177794773	0.3560674790352387	0.0031850453970225	0.000814751987716	0.8890064690517425		0.20527
ENSG00000124743	KLHL31	DEE	129	0.843225485917574	0.3631149828372132	0.0628729871923624	2.0405995448739152e-08	0.0026263139331532	0.036326419057405	0.19833	0.035415
ENSG00000124749	COL21A1	DEE	178	0.7148795347607084	0.6537232924814965	0.1203107655452328	1.1974493578058366e-06	4.0298912367467567e-17	0.5705056640334103		0.92605
ENSG00000124762	CDKN1A	DEE	58	0.393908912517386	0.0679247837425032	0.5541486368834578	0.0044286908916047	0.0258192844264478	0.255172974205973		0.4485
ENSG00000124766	SOX4	DEE	32	0.7309290117616629	0.1241635231082785	0.7548541269846433		3.553666235432292e-09	0.4749315002854427	0.64738
ENSG00000124772	CPNE5	DEE	111	0.9351751887918576	0.0671339307424307	0.3568446746320893	2.9014566927748403e-05	0.2717198533705743	0.0339535222618279	0.50291	0.14184
ENSG00000124780	KCNK17	DEE	77	0.7673381199719496	0.4109428442578219	0.813562026287604	4.612324313315561e-06	1.317784570297598e-05	0.6456571292923554		0.043496
ENSG00000124782	RREB1	DEE	499	0.174793521703302	0.039094518877926	0.5035753652783596	0.0333805971047072	2.0582228312006498e-07	0.1742561367697189		0.61012
ENSG00000124783	SSR1	DEE	50	0.3285616504214668	0.609193050502984	0.025281401223877	0.0293542506828962	0.1475854528193364	0.0113089890347093		0.49664
ENSG00000124784	RIOK1	DEE	122	0.0085930852526385	0.0605439744961282	0.1815221641401847	8.372428591031157e-05	1.2072522494243954e-08	0.0299034267638367		0.8583
ENSG00000124786	SLC35B3	DEE	49	0.0131709586320793	0.7834626324852492	0.9027602464592184	5.294524499993229e-05	3.17688050774181e-08	0.0459354564268004		0.5819
ENSG00000124787	RPP40	DEE	75	0.811689228690526	0.5967852549824606	0.652521338199477	2.4095001298744927e-05	0.0027888909239971	0.4234262765012098		0.11088
ENSG00000124788	ATXN1	DEE	173	0.7563422476481284	0.5338271194803357	0.0285688680354042	0.3131840941204601	0.0972524681883104	0.2462824822094281		0.20663
ENSG00000124789	NUP153	DEE	283	0.2157222700326997	0.0453713671048996	0.0001416920983322	5.699763556717095e-05	0.2806398960323657	0.000142144795174		0.31242
ENSG00000124795	DEK	DEE	64	0.2598471167334991	0.6943583566547937	0.3113114668090302	0.3333945452217861	0.0019981312582259	0.3760569752031016		0.40823
ENSG00000124812	CRISP1	DEE	90	0.8001808391331107	0.0233347191765113	0.980567299034997	0.0011809982571507	7.473605554287357e-08	0.1936385383182885		0.3603
ENSG00000124813	RUNX2	DEE	82	0.9595302285366706	0.9400585762051608	0.9915722755103392	0.973491465450242	9.85100324623115e-06	0.601581644986569		0.43168
ENSG00000124818	OPN5	DEE	46	0.6119254906139246	0.2009563916138335	0.940802513030642	0.0047883275049375	0.000606940949471	0.5443461313882044		0.84617
ENSG00000124827	GCM2	DEE	97	0.8149711867810914	0.676016314061985	0.1552112973570414	0.0021216716295094	6.712934096578396e-09	0.6724153925270243		0.32374
ENSG00000124831	LRRFIP1	DEE	185	0.2990481890410962	0.2789795027400912	0.875763142365684	0.9835418631004594	0.9687491943389426	0.8452735466460077		0.26282
ENSG00000124839	RAB17	DEE	66	0.1133394477108903	0.8174571076072602	0.7829805283518437	0.2254534133001086	6.864531846950255e-05	0.5828335017591184		0.87678
ENSG00000124875	CXCL6	DEE	35	0.6831854140383908	0.1109206993774907	0.0012129284016473	0.0878301994132306	5.553447909971818e-05	0.0161961561913661		0.84215
ENSG00000124882	EREG	DEE	51	0.8002828100485494	0.393869109256067	0.0295495453219259	0.607390984935535	0.0004415301762314	0.2233041191928776		0.64018
ENSG00000124920	MYRF	DEE	185	0.0252867611317552	0.850366069528737	0.4759640191915751		9.743498747684386e-72	0.1454456075053115	0.62933
ENSG00000124935	SCGB1D2	DEE	28	0.5896947191390913	0.6153197158794085	0.1747168375951246		1.2610264265415891e-08	0.4058685367614669
ENSG00000124942	AHNAK	DEE	1440	0.1410109368405245	0.4663057948970684	0.6448558285549666	1.1999372405186597e-17	2.904755951045083e-25	0.1164908634144345		0.068049
ENSG00000125037	EMC3	DEE	39	0.782824746075718	0.005340985024269	0.4755484831674612	5.39050655832206e-05	0.0299296808727216	0.0135851894255197	0.59304	0.6085
ENSG00000125046	SSUH2	DEE	101	0.9311971433384484	0.9045918446787408	0.0909706877638073	1.111671635172832e-07	9.037425995160802e-07	0.2150286977722348		0.20258
ENSG00000125084	WNT1	DEE	60	0.9035163848869844	0.341275276576198	0.8775363351627763	0.000293027799333	3.9220594917083756e-07	0.8951573779077178		0.70299
ENSG00000125089	SH3TC1	DEE	439	0.0314849708959445	0.3904628496121073	0.4882324495366574	8.955999014079358e-12	1.2355433382855946e-29	0.2277526783225388		0.25859
ENSG00000125107	CNOT1	DEE	223	0.382727134135017	0.2330346092877545	0.4815133574078938		1.8982370099029715e-38	0.3677294503305184	0.67398
ENSG00000125124	BBS2	DEE	184	0.5957067905393593	0.9895512574247952	0.706488173355408	4.471973954841626e-07	2.7646611856400544e-13	0.9666092513775184		0.86153
ENSG00000125166	GOT2	DEE	84	0.4906110794159335	0.9247987511836866	0.0263951521691047	1.892418460805364e-08	0.0716142004913954	9.03648583457392e-05		0.053325
ENSG00000125170	DOK4	DEE	77	0.8275057696999985	0.5644412788856231	0.6695967347796717	0.0301382126338771	6.616059592100004e-07	0.8883055431411897		0.87436
ENSG00000125207	PIWIL1	DEE	121	0.1499136177126989	0.7044323841323186	0.4387918599429589	0.0031286507886166	1.3337044736844764e-08	0.5259436581244485	0.3755	0.82776
ENSG00000125245	GPR18	DEE	65	0.8221673345961038	0.248295228504524	0.7067480571661757	6.468711690990122e-07	1.140747191375282e-05	0.4662359845980675		0.39745
ENSG00000125246	CLYBL	DEE	73	0.7287020315529931	0.9099932938515336	0.7842140929391634	2.5842342571579415e-05	0.0035898798742053	0.5046597031059302		0.008478
ENSG00000125247	TMTC4	DEE	194	0.2131169078436306	0.9089663917317736	0.8923978526509522	4.076702874847842e-05	2.990487311817998e-07	0.7017585792513092		0.7053
ENSG00000125255	SLC10A2	DEE	123	0.7682526720282772	0.5410915290858167	0.9924981936719162	0.0147541283811409	1.1616259527534491e-10	0.8374552570645475		0.65155
ENSG00000125257	ABCC4	DEE	267	0.5865042306459138	0.4565322188505073	0.3411008112123326	3.4710847748091225e-11	1.3460831803136153e-13	0.2525999520152132		0.185
ENSG00000125266	EFNB2	DEE	57	0.1615056330706522	0.0149888305444841	0.554289848100646		6.489405640664367e-16	0.0253824201804072
ENSG00000125304	TM9SF2	DEE	58	0.2896721676214545	0.9389723755438588	0.7604863107716907		9.912158377420617e-18	0.7500146772719454	0.69135
ENSG00000125337	KIF25	DEE	106	0.2359542250281376	0.757815590703614	0.0622174927068277	0.2816135404715206	1.8769657927502027e-11	0.1823380202215261		0.059873
ENSG00000125347	IRF1	DEE	44	0.5772545426689352	0.5095432797832113	0.6301342678130204	0.0271260153792839	0.0012585156944271	0.8703426111957957	0.33913	0.45232
ENSG00000125378	BMP4	DEE	82	0.465631604986619	0.8878973202039799	0.8288268283439992	0.0920638216783912	0.0258218080218105	0.9518037725936468		0.14535
ENSG00000125384	PTGER2	DEE	82	0.8209649386597748	0.1886191359327963	0.6179113550465092	0.0001188244305785	4.4824222482448635e-08	0.7422610956774481	0.42835	0.41558
ENSG00000125386	FAM193A	DEE	283	0.2813680733001699	0.5920717056332363	0.7053601418623642	0.2645569352395552	0.0003849309550651	0.7663044747532476	0.55319	0.40302
ENSG00000125388	GRK4	DEE	124	0.4212394893471489	0.9746505585310742	0.2553032697916986	2.746569032107404e-06	1.962507853604439e-09	0.6252339633328791		0.65989
ENSG00000125398	SOX9	DEE	75	0.8916351350779823	0.143047152184837	0.016402058044156		1.5687362423369315e-20	0.0475866277809447	0.25736
ENSG00000125409	TEKT3	DEE	147	0.0447113259546345	0.2140240972780782	0.8917428064094083	0.0054138439674864	1.4303609831267808e-13	0.132971424107642		0.83364
ENSG00000125414	MYH2	DEE	394	0.0114884899418809	0.3323833522639693	0.4872318238560306	4.4030896340266806e-10	4.682928144486328e-17	0.0431098347541356	0.25033	0.76413
ENSG00000125430	HS3ST3B1	DEE	66	0.8847188384978133	0.5601691028891409	0.3391458869045904	0.0025927205107246	5.236761904073467e-07	0.8170439108423827		0.63271
ENSG00000125434	SLC25A35	DEE	85	0.4683230575340456	0.2766506794921652	0.3390849982246118	0.0585724110068521	3.1801543316435852e-09	0.3646836130283206		0.41198
ENSG00000125445	MRPS7	DEE	59	0.7603895131056012	0.8789080220823701	0.5830026688939608	0.0344142187069229	3.891648420195516e-05	0.963489783964854		0.66409
ENSG00000125447	GGA3	DEE	215	0.6136824580611566	0.5227986815952985	0.5946642394868038	2.212025691056352e-09	2.8475657630306594e-08	0.3076068466105493		0.23486
ENSG00000125449	ARMC7	DEE	68	0.9678520343718112	0.4765458366886745	0.8280560449849856	0.0079765579049888	0.0001083252100327	0.952039798051966		0.64887
ENSG00000125450	NUP85	DEE	129	0.3602340725036882	0.3245852427158671	0.5671932039858116	0.055581932866513	1.583277594678583e-05	0.6521435776710449		0.29288
ENSG00000125454	SLC25A19	DEE	76	0.9733476656666276	0.3211788201694224	0.8676591883385498	0.0012559391775073	0.0443398999657124	0.4835266591334445		0.2265
ENSG00000125457	MIF4GD	DEE	86	0.0125733740272838	0.6913253974809371	0.8878224255018636	4.961025218397688e-07	2.945269466291616e-06	0.112978133624733		0.080047
ENSG00000125458	NT5C	DEE	44	0.0148708355678103	0.7184276788947477	0.1949016358984318	0.0005056366203621	0.0653333018578575	0.0271554656814138		0.096104
ENSG00000125459	MSTO1	DEE	84	0.6639958552972314	0.148279518543152	0.4544188690668821	0.0007158026101569	0.0009795885189075	0.3282560615452982	0.69212	0.34799
ENSG00000125482	TTF1	DEE	208	0.6365509384731138	0.2864764173697764	0.2002357723050707	4.271456599589877e-05	1.135190521291241e-16	0.2916594561245281		0.31511
ENSG00000125484	GTF3C4	DEE	92	0.5105025249702355	0.9187184466203864	0.5296610339335297	0.0009891935027761	5.951557508113489e-07	0.9121379070787112	0.85781	0.54725
ENSG00000125492	BARHL1	DEE	57	0.974745580818788	0.3774250407320086	0.9533890559524684	0.1277215494637439	0.0072058140790216	0.934880567394912	0.66227	0.18192
ENSG00000125503	PPP1R12C	DEE	177	0.9483910340065304	0.8327750830691367	0.877469582426382	0.1156801668192851	0.0011056127251563	0.9993864242881636		0.39499
ENSG00000125505	MBOAT7	DEE	139	0.9388748785259124	0.2073419780431561	0.9357609796623776	0.0001578985770205	1.9844565725114082e-08	0.7478449221355972		0.13761
ENSG00000125508	SRMS	DEE	158	0.9262200715532254	0.1735379021567867	0.5179065341750055	0.0003525904814423	4.285736272298753e-15	0.5960862548859497		0.89636
ENSG00000125510	OPRL1	DEE	95	0.901920103759002	0.3642687191037709	0.2941977165905041	0.2445474613267381	3.131330891528999e-06	0.5171183933640857		0.48797
ENSG00000125520	SLC2A4RG	DEE	89	0.7900717298325883	0.8828436610391032	0.0711255407051902	1.637215568286335e-05	1.3821075943688778e-07	0.3838309265429881		0.48799
ENSG00000125522	NPBWR2	DEE	115	0.9395379361387606	0.7745106202785418	0.3802281790588308	0.0261330629564952	2.325744218776881e-06	0.9285700195769429
ENSG00000125531	FNDC11	DEE	118	0.9110544465680784	0.4152279496410013	0.0456865701045569	4.258394470401784e-06	3.79706824429552e-09	0.3151677794666889		0.60384
ENSG00000125534	PPDPF	DEE	41	0.5979244560889403	0.6575610455304133	0.7969227033654606	0.0042540610691852	2.22117955183796e-05	0.966633635190962
ENSG00000125538	IL1B	DEE	48	0.3383322170978367	0.3670078357733176	0.9100431484303608	0.0006309775001463	0.0023911527369547	0.6511677592530443		0.29528
ENSG00000125571	IL37	DEE	46	0.5544356069242835	0.0161666173695143	0.8244379791431029	0.1586505712109725	1.243498912020318e-05	0.1595993199397035		0.11299
ENSG00000125611	CHCHD5	DEE	35	0.7215789590108506	0.4227807742695153	0.4856920337409588	0.0003023637957304	0.0572161060710813	0.3230772050197626		0.20627
ENSG00000125618	PAX8	DEE	104	0.0230302669754024	0.9976904605324544	0.3946053106053666	0.0989410057412876	0.0041978345142786	0.1829478169380013	0.13455	0.67319
ENSG00000125629	INSIG2	DEE	28	0.6125186919516297	0.8073369600626732	0.1597642022184402	0.2059707071317707	0.0022187028535372	0.6937124475189349	0.46633	0.35822
ENSG00000125630	POLR1B	DEE	190	0.0123956166560822	0.1533495654405376	0.0997205608580179	2.42681118225558e-05	1.8036858561179017e-11	0.0080514689754269	0.085779	0.70505
ENSG00000125633	CCDC93	DEE	117	0.7422807334826909	0.0217673708139747	0.1344464002349831	0.0007094480440258	0.0001564260438891	0.049531508566354		0.20069
ENSG00000125637	PSD4	DEE	237	0.516711289741856	0.7794186615517336	0.0326357100586336	0.0002319840200546	2.1232275942685188e-08	0.2132502649933891	0.79083	0.73512
ENSG00000125648	SLC25A23	DEE	124	0.4910043466280007	0.0884575700617321	0.5466747030531685	0.0369993922113702	3.4622374088633708e-06	0.427782428544186		0.79226
ENSG00000125650	PSPN	DEE	39	0.5297134851591341	0.163069773269061	0.1259040447910701	0.0092187855673525	0.2592150763203865	0.1519042308799943		0.018653
ENSG00000125651	GTF2F1	DEE	150	0.8240524599680766	0.370845578063985	0.4309865805847162	5.156462695749552e-07	2.154512169605583e-08	0.6791031166690847		0.80889
ENSG00000125652	ALKBH7	DEE	62	6.890371670328637e-05	0.8728942627887514	0.225095282950001	0.0138167289224238	0.0001076467325773	0.0020429625251879		0.45684
ENSG00000125656	CLPP	DEE	48	0.5883225392830989	0.6806163128945368	0.5709533480967395		2.9005241084678494e-18	0.8369493705963298	0.74357
ENSG00000125657	TNFSF9	DEE	61	0.9945453218696574	0.9870354766401526	0.5021874303858664	0.147443223765399	0.0089379794884447	0.9740629221784736	0.67781
ENSG00000125686	MED1	DEE	291	0.986848541867216	0.0273342943410773	0.027830129129806	0.006749782716759	0.0001825603430425	0.032537546372007		0.65953
ENSG00000125703	ATG4C	DEE	89	0.708095043897004	0.060269805604395	0.8691509753788949	0.0216583338388608	2.1598076840724016e-05	0.4488888353763643		0.63692
ENSG00000125726	CD70	DEE	30	0.7731924052362928	0.1835860335123984	0.513514186468967	0.3081795333939119	0.0189649691115931	0.735067246874205		0.29773
ENSG00000125730	C3	DEE	303	0.9445397476773032	0.0501023714955973	0.7099853483865575	0.0002093380952846	3.289236879651844e-14	0.4038360932562242		0.79321
ENSG00000125731	SH2D3A	DEE	155	0.5812949320090384	0.688404025884723	0.4649379357370444	2.8044029782585186e-12	1.5756215340973602e-15	0.4995263830157754	0.060939	0.62704
ENSG00000125733	TRIP10	DEE	143	0.7961505305443601	0.8739943496948994	0.8603412293621641	0.0001674219058197	1.0758466206238752e-10	0.997821704682055	0.19889	0.99608
ENSG00000125734	GPR108	DEE	129	0.5876419943354271	0.4864860331665155	0.3819276747902094	9.885091681382813e-08	2.859823650186435e-07	0.2800500807567564		0.1215
ENSG00000125735	TNFSF14	DEE	59	0.4331382138665784	0.1359647441848321	0.8630809655642381	0.0012363515256288	0.094415283918435	0.291378270665219		0.15136
ENSG00000125740	FOSB	DEE	53	0.9853161175339534	0.2647912221243632	0.7968452813187867	8.434042404219084e-05	0.586870566169646	0.049915009081209	0.576	0.023557
ENSG00000125741	OPA3	DEE	41	0.1784668299989905	0.2856082444853303	0.5039567646249382	0.0001085032198409	0.0878992916465838	0.0782243358665798		0.086715
ENSG00000125744	RTN2	DEE	139	0.864827529127166	0.5378119535442049	0.2449597475636501	0.0024102394247703	5.046816519693931e-08	0.8114623315472381		0.6864
ENSG00000125746	EML2	DEE	224	0.0500727409218375	0.9165303522482204	0.6364583988770568	0.0001639899961405	1.220585734398785e-13	0.3993803449104507		0.75239
ENSG00000125753	VASP	DEE	70	0.8209510310002128	0.2197033164131609	0.7010741419480022	0.2955517660983962	0.0644922114595805	0.7685410689604135		0.30839
ENSG00000125755	SYMPK	DEE	256	0.5428960318254823	0.0518625631700184	0.8594126054959517	0.0219868362361156	8.813536996481361e-05	0.3367643427506526		0.36637
ENSG00000125775	SDCBP2	DEE	85	0.6020899751041924	0.4597262506703047	0.1419998426131655	0.0047179237559808	2.4444953902675773e-05	0.4574504714146472		0.96945
ENSG00000125779	PANK2	DEE	139	0.949892188400626	0.6403020145872399	0.3052705027475915	2.163211436852639e-07	6.0517654813758055e-18	0.8235473413795666		0.75631
ENSG00000125780	TGM3	DEE	196	0.7048557517452985	0.0113957351466754	0.8359978992152377	0.0005734097646445	9.483837815299423e-15	0.1071089053642598		0.9868
ENSG00000125787	GNRH2	DEE	40	0.7795210488329507	0.6235485374357699	0.5409953117624056	0.002530613751191	0.0002652185426283	0.9302235286618424		0.084428
ENSG00000125788	DEFB126	DEE	29	0.742293506893769	0.6195602834122527	0.9645885855342704	0.0148616670156581	0.0092852612367859	0.9353257030507556
ENSG00000125798	FOXA2	DEE	85	0.0541466142529932	0.6014607744747906	0.5483929016107173	0.2836825818696302	0.0365823262474356	0.3113020507719519		0.22384
ENSG00000125810	CD93	DEE	167	0.8559106025969192	0.9753744766992004	0.9522009095528948	0.9315234881155808	0.9466859878260948	0.9999703321819255		0.81403
ENSG00000125812	GZF1	DEE	135	0.3389032384467945	0.1578962226379808	0.3226967734951647	7.618030771704638e-07	4.852343370791631e-10	0.34171467510339	0.27493	0.63602
ENSG00000125813	PAX1	DEE	142	0.8331315834551879	0.2068908073671935	0.5129225909663109	0.0004540563727039	8.273391164971212e-12	0.7130326874349201	0.92687
ENSG00000125814	NAPB	DEE	47	0.133404789048614	0.643742880678173	0.6844982449246224	0.233209775567662	0.0008940707484262	0.5398486310188519	0.19997	0.77659
ENSG00000125815	CST8	DEE	54	0.0021688618940332	0.6827969302976065	0.4135056295299889	0.0490516170535135	4.8750902212694655e-05	0.026384040175397		0.92417
ENSG00000125817	CENPB	DEE	74	0.7386578950173085	0.4954152035442284	0.5126329550358535	5.4663491302609924e-08	0.8134813093069625	0.0026598106515238	0.44941	0.0001316
ENSG00000125818	PSMF1	DEE	73	0.9456567614117152	0.1736439700133326	0.2578369497641321	0.0312734932215126	0.0006884631098742	0.5861547075254245		0.49633
ENSG00000125820	NKX2-2	DEE	64	0.8273905104426446	0.3938528189163766	0.0667217775878464	0.0212897700193652	0.0054487139783028	0.3695853041743447	0.11569	0.38507
ENSG00000125823	CSTL1	DEE	31	0.5595262469318989	0.0924032059650689	0.8882910502257204	0.6893279778305483	0.1204172462901716	0.4551812868093821		0.40178
ENSG00000125826	RBCK1	DEE	134	0.3165537316697294	0.4793200204913955	0.0821105348074158	0.001991839162361	8.544503376460583e-07	0.4583366037236596		0.65304
ENSG00000125827	TMX4	DEE	63	0.1239063670993229	0.3271142445624359	0.9065410995589356	0.0378469549743967	2.1337127702520422e-06	0.4665409030715013		0.67858
ENSG00000125831	CST11	DEE	36	0.0113521148886545	0.610326192356743	0.8266219899872976	0.4461795398734298	0.0021306505995505	0.1295463226637254		0.070021
ENSG00000125834	STK35	DEE	38	0.811314879670191	0.4125820725421644	0.5092185178220467		1.4435641408467115e-10	0.7842168815181989	0.38011	0.8759
ENSG00000125835	SNRPB	DEE	32	0.0002295062149689	0.4758553712164449	0.2602725248987876		4.001345915841908e-13	0.0006736859030183
ENSG00000125841	NRSN2	DEE	61	0.8548824385643955	0.2776000803724548	0.4940275592653358	0.0157329325248786	3.174701512763223e-05	0.8265416771814973		0.3117
ENSG00000125843	AP5S1	DEE	81	0.752722296235939	0.6549882623857303	0.1509875371380783	0.2872473144323799	0.0004256362869892	0.6436758334050934		0.38522
ENSG00000125844	RRBP1	DEE	274	0.5448146802382047	0.3244532880798533	0.2436387184059883	0.0023988691192455	3.5471952300465774e-11	0.6605556743620811		0.85475
ENSG00000125845	BMP2	DEE	84	0.6369485425485664	0.4707588192519495	0.6768644306506756	0.1522330141434487	0.0247863162170919	0.905947593250198		0.29101
ENSG00000125846	ZNF133	DEE	137	0.9306907841612588	0.2984742310855259	0.6557958556074268	1.2725023781654213e-07	8.71816953371297e-06	0.2879941607318102		0.07845
ENSG00000125848	FLRT3	DEE	116	0.8612647839225248	0.416889557379225	0.2727224662737285	0.1465188256569115	0.003218340328547	0.7565459198554562		0.37489
ENSG00000125850	OVOL2	DEE	61	0.8389168574971682	0.3474687344953632	0.701871558012374	0.5431476539988309	5.633128163892391e-05	0.6466552553129026	0.21095	0.35605
ENSG00000125851	PCSK2	DEE	77	0.5240410915683865	0.1384694475808488	0.8001402798202277		1.5186681465919836e-24	0.4645959667071745	0.5141
ENSG00000125861	GFRA4	DEE	26	0.0776073062362994	0.9712862956788412	0.7552856446683858	0.2233821510575784	0.0494215956843408	0.4931091038542159		0.68725
ENSG00000125863	MKKS	DEE	136	0.8740952634213047	0.4109653663352348	0.3383575337262368	0.0026908960160773	3.6052201770406624e-10	0.7492288903055037		0.42787
ENSG00000125864	BFSP1	DEE	138	0.0029394098218348	0.0607291678881895	0.4035985920624474	0.0663071830832943	1.2016747475281302e-15	0.0015420131138041		0.90104
ENSG00000125868	DSTN	DEE	27	0.0894622171092859	0.000366292334685	0.7464012097983626	0.0592112787583619	2.1312188874494585e-07	0.0012376485210558		0.96452
ENSG00000125869	LAMP5	DEE	72	0.7667314052047272	0.9722811731925064	0.3440658852848673	0.0027323249351559	6.891465461579002e-08	0.9020524372932932		0.46527
ENSG00000125871	MGME1	DEE	89	0.7613964722010285	0.620885402906617	0.9322669863543251	0.0004279118903584	1.1015911846437086e-06	0.9666010574611416		0.64917
ENSG00000125872	LRRN4	DEE	173	0.8606082678029163	0.8558228470300003	0.8290452055007851	0.0031160903137432	1.5898535780467385e-15	0.7552800788642415		0.12296
ENSG00000125875	TBC1D20	DEE	87	0.4595699214146977	0.2988598490803007	0.9591960280521163	0.1425677172958682	0.0002062282348627	0.74455865258005		0.99618
ENSG00000125877	ITPA	DEE	50	0.8451015742358476	0.4132100841475977	0.1571203939164341	0.0390365642796718	2.8463827554831522e-08	0.2948274015977291		0.65135
ENSG00000125879	OTOR	DEE	36	0.107335982008091	0.2533569440506658	0.9205411776273766	7.274803740521088e-05	0.2055009750907669	0.0043959583724238		0.0082758
ENSG00000125885	MCM8	DEE	184	0.836501829702538	0.2799721481628151	0.8713544843733124	0.002226760281767	2.0082477932847608e-17	0.4880213665067603		0.96256
ENSG00000125895	TMEM74B	DEE	59	0.900562758985341	0.3043037662243631	0.7289081391611547	0.6992195535914791	3.276323694206462e-05	0.3984258461354151
ENSG00000125898	FAM110A	DEE	64	0.970115474284506	0.411106695933066	0.9873366022315266	0.1518362001099464	0.0001499252394395	0.8870701412848613	0.96404	0.34691
ENSG00000125900	SIRPD	DEE	53	0.0024776166665443	0.0074685814138064	0.1605449320965479	9.87227373867916e-05	0.0122388850902643	0.0008764173862178		0.94123
ENSG00000125901	MRPS26	DEE	44	0.5978619243632923	0.0028857631114179	0.3009881441603457	0.0014979078100527	4.675152328231873e-06	0.0126930509115956		0.59067
ENSG00000125903	DEFB129	DEE	26	0.7896034278053545	0.3173311707520633	0.3595161615044643	0.1464881861082798	0.0036599529035228	0.6668067663412919
ENSG00000125910	S1PR4	DEE	92	0.9972946834776788	0.6536555645100923	0.1854196198383736		1.217114862223242e-31	0.5915584081777172
ENSG00000125912	NCLN	DEE	103	0.9242984605910816	0.0439695697392176	0.4151249893942581		1.3233851517859352e-31	0.240028717046468
ENSG00000125944	HNRNPR	DEE	67	0.6892188107812296	0.3723431467167879	0.4182125389752916	0.2147400346859783	0.0129974070056096	0.7719356295204205	0.74646	0.33151
ENSG00000125945	ZNF436	DEE	90	0.684591454764183	0.8210387571752308	0.2052200581321804	0.0977933877659322	0.0025846119050929	0.7659824184182381		0.324
ENSG00000125965	GDF5	DEE	166	0.8663495212691714	0.2011519684274366	0.7794969069224158	0.0785631027766251	0.0006458195947556	0.79472629747306	0.67876	0.36171
ENSG00000125966	MMP24	DEE	114	0.7343274205286349	0.9277800867817596	0.5619826144147995	0.0001363339552749	0.0011700522396643	0.6472011546260408		0.060708
ENSG00000125967	NECAB3	DEE	93	0.9493120386358675	0.2300711814854495	0.2680142745013188	0.0004603076570673	8.066920964175447e-05	0.4891928570043125		0.40521
ENSG00000125968	ID1	DEE	70	0.4968659042284922	0.1249116557957664	0.403606335722547	0.8359220874421546	0.5306829999338344	0.0286564147913726		0.0063233
ENSG00000125970	RALY	DEE	59	0.9343148975036262	0.0445871298932081	0.8944044165967526		1.091874998898555e-14	0.2230487784806173
ENSG00000125975	C20orf173	DEE	44	0.6878375843178937	0.9948389964575522	0.5804730429649012	0.0014666581810228	0.0030547930279307	0.9246594141904846		0.53816
ENSG00000125977	EIF2S2	DEE	31	0.3330190339953867	0.6279613075085633	0.4661033746125929		1.61992220684982e-05	0.6935947573305509	0.65014
ENSG00000125991	ERGIC3	DEE	74	0.5618676871566415	0.0716567305787214	0.7239633026177297	0.000226084607343	0.0001081902352071	0.288683835375902		0.043205
ENSG00000125998	FAM83C	DEE	245	0.1155839498063931	0.0356803998873707	0.97680629557833	2.604893666042631e-06	2.8531472017825044e-13	0.1703829686841765		0.62336
ENSG00000125999	BPIFB1	DEE	111	0.7617670544457797	0.1484869904361275	0.719314217230522	0.000841632011845	1.263106685044847e-07	0.6220987674084647		0.76001
ENSG00000126001	CEP250	DEE	571	0.7533383919496006	0.7738131471676644	0.7983500025616102	6.8677754346264345e-16	1.3995141127734944e-29	0.7732417765542202		0.43327
ENSG00000126003	PLAGL2	DEE	75	0.5046915937853844	0.6316539568633699	0.3178315849455415	2.8530616824167586e-05	0.1399658758403309	0.1615760064981491		0.026247
ENSG00000126062	TMEM115	DEE	49	0.9627774166819928	0.5429954135837197	0.2726913030267251	0.0275320893678495	0.0001527463494052	0.6618299744778375	0.35536	0.11384
ENSG00000126067	PSMB2	DEE	38	0.9964909244108636	0.9377021121148408	0.9678638218757945	0.101508947204796	0.0085974611308053	0.9996237476858169	0.18476	0.18249
ENSG00000126070	AGO3	DEE	54	0.9935312528941724	0.433258589179445	0.7025464696376567	0.0586813694847589	6.0108581592590176e-05	0.8894061211445057	0.62157	0.58618
ENSG00000126088	UROD	DEE	88	0.0314083147895242	0.0735711415725978	0.91673687829643	0.0006813261191287	6.506117260086353e-13	0.0460524258371863		0.85551
ENSG00000126091	ST3GAL3	DEE	76	0.8741330987701713	0.7720921974436391	0.9769511424234408	0.0003454703226098	0.0009988080163877	0.8007501419591252		0.24686
ENSG00000126106	TMEM53	DEE	76	0.4214260722031387	0.1106681943496519	0.7589992476430492	7.527433027310794e-08	0.0363105011784449	0.0114771188728329		0.063233
ENSG00000126107	HECTD3	DEE	162	0.5705725772060637	0.3748142145696786	0.9241346608335528	3.644857290859376e-05	4.6623785032970525e-11	0.8760248036117126	0.40989	0.88879
ENSG00000126215	XRCC3	DEE	127	0.7231492308217176	0.5907456804906195	0.178463601221136	0.0016318210665135	1.3007806639541745e-10	0.6968569906743834		0.87627
ENSG00000126216	TUBGCP3	DEE	141	0.8527265184481508	0.2139381350539827	0.4818221305227463	0.0068755868255638	5.276324094428093e-06	0.7066158808211187	0.58472	0.50557
ENSG00000126217	MCF2L	DEE	252	0.8620924367966794	0.1967749747699698	0.8488310966936227	0.0004842890720305	2.7857902270730773e-13	0.7484243159201288		0.16446
ENSG00000126218	F10	DEE	121	0.7787787229511359	0.6933157952724304	0.5256859806136898	0.002019432882193	1.75333416757153e-08	0.9643494652587914		0.90261
ENSG00000126226	PCID2	DEE	84	0.9163920831926988	0.5046190604419041	0.9430210358055175	2.0890862751455413e-06	4.487673294618764e-05	0.6003258093663036	0.57091	0.017915
ENSG00000126231	PROZ	DEE	130	0.8149829335849976	0.2557595134716768	0.0873814496321595	1.0959550063772435e-05	5.871502521503898e-13	0.4433454498655518		0.69576
ENSG00000126243	LRFN3	DEE	88	0.9098102608625837	0.2978679640652968	0.2086102025223488	0.2280624681580643	0.0500022725853679	0.6839619127513843	0.79396	0.4962
ENSG00000126246	IGFLR1	DEE	129	0.9561115298658104	0.6970742341757517	0.3513690315162823	0.8800588172866741	0.980365173799106	0.8672150023562661		0.81308
ENSG00000126247	CAPNS1	DEE	37	0.6199168961910355	0.714003241817236	0.4176059957581418	2.4605017908524004e-05	0.0001520667894345	0.5342913845323678		0.4989
ENSG00000126249	PDCD2L	DEE	34	0.8820330373641401	0.4629576056459857	0.0787880703854281	0.3289688614821884	0.0058902100080358	0.46537388778853		0.96672
ENSG00000126254	RBM42	DEE	67	0.9429947353790848	0.0321205592843218	0.7633010795884764		1.581644399278576e-23	0.1850574023735676	0.25651	0.20636
ENSG00000126259	KIRREL2	DEE	170	0.9938010155291234	0.9801708486610378	0.5807716039241186	1.4955020611752134e-10	3.31422469385062e-13	0.721387246477079	0.54785	0.17703
ENSG00000126261	UBA2	DEE	55	0.4998601875028314	0.6384231310479023	0.9390644295199508		1.1311378289532841e-13	0.8695956193689293	0.037718
ENSG00000126262	FFAR2	DEE	101	0.9416741339929366	0.5472386629283601	0.3834147199406711	0.1030912604343932	4.0151417478574976e-08	0.6654281655145824
ENSG00000126266	FFAR1	DEE	81	0.689545555020247	0.3837595167094125	0.2262135141129844	8.036023943788911e-05	4.050804538966338e-07	0.679614373590417		0.24457
ENSG00000126337	KRT36	DEE	133	0.702047520104584	0.1150458493778387	0.2855036090312335	2.213730304155181e-07	1.3712968485318293e-10	0.3982782429630751		0.523
ENSG00000126351	THRA	DEE	63	0.6932659065276365	0.1891364114560617	0.1721348517080738	4.107669497933741e-06	1.490345959102448e-07	0.2569840898214013	0.86106	0.92525
ENSG00000126353	CCR7	DEE	80	0.9441032972066536	0.7465197543537703	0.6193732136227561		8.291413977186903e-34	0.9506573292691132	0.26836
ENSG00000126368	NR1D1	DEE	115	0.7611377460013392	0.296276779277146	0.2568263812355308		2.303914956069572e-37	0.4569361199770628	0.51272
ENSG00000126391	FRMD8	DEE	96	0.7390760315938503	0.0894587005892664	0.6366062731383937	0.0101937685376709	4.082824318868573e-07	0.4868890296140827		0.61744
ENSG00000126432	PRDX5	DEE	48	0.9276974440033684	0.2534997477819273	0.7079578010950863	0.0474840043534015	0.0065665455856444	0.832961236152083		0.41256
ENSG00000126456	IRF3	DEE	123	0.9271762038692876	0.6765588369660342	0.7933713022744318	0.0031877822589045	1.978093693085228e-12	0.8982259634980386		0.47541
ENSG00000126457	PRMT1	DEE	41	0.9281766656165084	0.559478452087384	0.4281052354633113	0.1905632358189924	0.0024583104362054	0.8995500032401745	0.82369	0.16306
ENSG00000126458	RRAS	DEE	26	0.9451426749490645	0.2713336727596453	0.074406161006672	0.2247200160326119	0.3313658540670879	0.4385685770766517		0.35196
ENSG00000126460	PRRG2	DEE	59	0.9717837078348184	0.7262869252970088	0.8041815669460493	0.0136421052404004	3.0758323737284537e-06	0.9773532125862332		0.60289
ENSG00000126461	SCAF1	DEE	222	0.8729646145574843	0.4932114381593329	0.8755608476680248		4.519622624474142e-87	0.9158803915988758
ENSG00000126464	PRR12	DEE	354	0.923231268770089	0.0021651144595379	0.8987661585051883	0.1034639438562147	6.1875622848077686e-06	0.0435572687844114		0.56418
ENSG00000126467	TSKS	DEE	133	0.9355746668549714	0.8111717357234551	0.5714078579438381	0.0770889144094365	0.0011671401667964	0.9799257285116856		0.67547
ENSG00000126500	FLRT1	DEE	170	0.0773009447549403	0.1282795753402324	6.954376799082902e-10	0.0032908703877048	4.592033327812903e-40	0.1092695747092107		0.20247
ENSG00000126522	ASL	DEE	90	0.7978839652474762	0.8445279673058632	0.9632069575158422	0.5102171811473297	3.868518479380608e-06	0.772908880005763		0.60113
ENSG00000126524	SBDS	DEE	78	0.7137370426254697	0.3714709690860774	0.4421463845944223	0.160102103053663	7.302569446397388e-05	0.7453594618285728		0.76174
ENSG00000126545	CSN1S1	DEE	40	0.8784667390840115	0.2718696724499135	0.8500922389302662	0.0673170613288522	7.228645908418451e-06	0.8002349145620419		0.74188
ENSG00000126561	STAT5A	DEE	137	0.2420132069817598	0.0482072968699233	0.2804237719747579	0.2373033368888698	0.0003141425445012	0.1693398163470962	0.5122	0.53653
ENSG00000126562	WNK4	DEE	294	0.1750103474296042	0.8071739841339449	0.8642773118956499	1.3090496160331334e-14	1.8943123726090896e-18	0.344977754782314		0.080456
ENSG00000126581	BECN1	DEE	59	0.66730486244172	0.8778157730261278	0.539264831405752	0.0327515455216155	1.402464057339649e-06	0.9267340451771088		0.55167
ENSG00000126583	PRKCG	DEE	113	0.7604133910866279	0.4617014377898825	0.8835953214703933	2.722009255199565e-05	3.0485241651974253e-05	0.7020020046645981	0.48256	0.18394
ENSG00000126602	TRAP1	DEE	278	0.7725532869073681	0.9061374542219084	0.6031650131799092	3.4256580112094645e-05	4.8058873436288274e-11	0.9710363700769116		0.99016
ENSG00000126603	GLIS2	DEE	138	0.760016323687692	0.2943391665214848	0.0710217200036577	0.0677190341141587	0.0051738221607668	0.3123059948747467		0.5832
ENSG00000126653	NSRP1	DEE	115	0.1660096276657172	0.4339025949698328	0.2158305939112857	9.909354078169839e-11	2.7772087330816072e-05	0.0161129887804122		0.095955
ENSG00000126698	DNAJC8	DEE	32	0.7874077394200423	0.316287945140254	0.3655818439309759	0.32786871363379	0.033748537495244	0.7882811277587051	0.75541	0.24431
ENSG00000126705	AHDC1	DEE	321	0.9397933081592684	0.9020875865339084	0.3393501143931811	9.736649985747994e-06	0.4015120800799999	0.0793166906780792		0.29364
ENSG00000126709	IFI6	DEE	28	0.7198385053935663	0.5025077037128269	0.7288705671166731		3.6106297201569434e-06	0.907372679494326	0.5803
ENSG00000126746	ZNF384	DEE	114	0.9582631536825617	0.1452467736694282	0.9632169343565742		3.177934952934218e-44	0.5418088914519795	0.51313
ENSG00000126749	EMG1	DEE	53	0.6825865629250493	0.1944423718092741	0.1356738946788142	5.590968303393721e-05	0.0506787123295038	0.2321316817827363		0.10304
ENSG00000126773	PCNX4	DEE	282	0.6536605301258833	0.8561145496345233	0.1304818291950418	3.3561032548763806e-10	1.5652205707734547e-25	0.6158435413300821		0.78331
ENSG00000126775	ATG14	DEE	96	0.5745741623237522	0.0338555825899094	0.6996588219705255	0.0014947370762829	4.68634205748238e-06	0.2131896468969815		0.36018
ENSG00000126777	KTN1	DEE	141	0.9570869039481884	0.0740890040740283	0.9431052501787556	0.0001479328821454	1.4509098422941176e-09	0.5102667112076511		0.46716
ENSG00000126778	SIX1	DEE	48	0.98918621370887	0.861624479208681	0.9482575250627624		1.8158904553516963e-11	0.99759425610364	0.65398
ENSG00000126785	RHOJ	DEE	41	0.9452119229024304	0.5814251734197255	0.3993739927635631	0.328153707591281	0.0255563892197939	0.919599289358998		0.15315
ENSG00000126787	DLGAP5	DEE	191	0.0928471181111121	0.4890483601458572	0.3226701456740536	4.627084106035347e-06	1.9055369022976614e-13	0.3456139014601183		0.13903
ENSG00000126790	L3HYPDH	DEE	80	0.9044427880982102	0.0846351239563762	0.9787074768768832	6.347274156537952e-06	3.510227503987944e-07	0.4383692551449437		0.19825
ENSG00000126803	HSPA2	DEE	98	0.579015643290074	0.9736844702566352	0.149096096555141	0.004869554673551	1.109947960410024e-06	0.6746196996467679		0.4346
ENSG00000126804	ZBTB1	DEE	107	0.4243515336234568	0.5540588283832232	0.4422822216324092	0.2751410316445707	0.0092767787582605	0.7894473064499168	0.90868	0.24833
ENSG00000126814	TRMT5	DEE	107	0.7562578617835332	0.6525348644429365	0.5492376737932427	3.0726581338335976e-06	6.675667785506011e-10	0.88759907098177		0.74979
ENSG00000126821	SGPP1	DEE	53	0.0577114619985903	0.1958553651255651	0.6711284005973768	6.897385943124559e-05	0.4702325402815183	0.0473435722668365	0.92268	0.027965
ENSG00000126822	PLEKHG3	DEE	302	0.1277276520288535	0.4495301610436656	0.6272730758120599	1.1083928210826937e-07	3.136582703768604e-08	0.2448863579179826		0.068032
ENSG00000126838	PZP	DEE	355	0.4024427081433007	0.0861240933274895	0.9818298632178788	1.6682031734474403e-14	3.306679732251188e-24	0.3633302737904689		0.056336
ENSG00000126856	PRDM7	DEE	127	0.9709076821714664	0.3107016643766351	0.3610926151862421	0.0001732443992508	1.1730123799890474e-13	0.7872302543860438		0.87819
ENSG00000126858	RHOT1	DEE	69	0.4892706355061227	0.9792109173764384	0.0335851007781842	9.013631636995212e-05	0.1401970575329413	0.0506074040675305		0.060519
ENSG00000126860	EVI2A	DEE	38	0.911478700318688	0.6057094710878046	0.1282045022750904	0.0078117527794231	7.336599210752481e-05	0.6560953945573325		0.48808
ENSG00000126861	OMG	DEE	82	0.0475314389028936	0.1422480121794467	0.3524504208956766	0.0005152695573754	0.0008270131310352	0.0908383054950628		0.2423
ENSG00000126878	AIF1L	DEE	32	0.1699735002838213	0.4718625742944682	0.7591570727247308	0.1966378599118913	0.3601280854492859	0.5241601743731663		0.20073
ENSG00000126882	FAM78A	DEE	55	0.8467330596620445	0.2824732950650889	0.9807683866152364	0.06520445839295	1.897298698499652e-05	0.851397423887835	0.88139	0.38568
ENSG00000126883	NUP214	DEE	505	0.5468621109620015	0.5363340319375465	0.3784689687596088	1.7919587213045863e-06	3.94641830448233e-19	0.8315548658246623		0.75964
ENSG00000126934	MAP2K2	DEE	89	0.9746019588175396	0.9195285893306152	0.9552132363582262	0.1847573028187079	0.0003179493009513	0.9916382724934724		0.51216
ENSG00000127022	CANX	DEE	71	0.6670749436522087	0.5803873382065349	0.5024468868921839	0.1426072136518752	0.0228373249839709	0.9015096018984852		0.0018737
ENSG00000127054	INTS11	DEE	176	0.91282203014878	0.2573454010724775	0.1031677495147572	1.0313676381412075e-08	1.8533636319840542e-14	0.3822281520678099		0.24891
ENSG00000127074	RGS13	DEE	35	0.3801529893054541	0.9924688586243762	0.8081316530951503	0.0021476650839301	8.529683362980391e-07	0.8583805746586219		0.71904
ENSG00000127080	IPPK	DEE	90	0.8117284183521498	0.4175580417291888	0.1297435687955357	0.0254444842200963	0.0027126174712382	0.5656201051258268		0.71498
ENSG00000127081	ZNF484	DEE	159	0.1468676739826749	0.7610092033439277	0.3972604993981428	5.991620285005709e-06	8.463707247183495e-14	0.5236022623068515		0.69194
ENSG00000127083	OMD	DEE	89	0.8557859163441117	0.6507929530843346	0.7353391884431524	2.149350965269842e-07	0.0009150754708173	0.2775934383100108		0.030988
ENSG00000127084	FGD3	DEE	189	0.7347024331962406	0.6301591322388264	0.6738383695291441	3.0790966895599333e-06	2.9912289652239508e-12	0.932753423119188	0.81506	0.98586
ENSG00000127124	HIVEP3	DEE	523	0.0705924562065982	0.9631178246565252	0.190084116580726	0.0015579676687178	7.284832832953622e-17	0.1758149888365797		0.901
ENSG00000127125	PPCS	DEE	62	0.8214559504290367	0.5025779798139316	0.7089989635947179	0.0867663688454941	0.0002069893113285	0.9616986683673244	0.35221	0.5966
ENSG00000127129	EDN2	DEE	39	0.8208892798955103	0.0444670316458867	0.9486706698587004	1.484547504164481e-06	0.1048676738851004	0.0005153761861772		0.089095
ENSG00000127152	BCL11B	DEE	92	0.7988006452107097	0.5283648603269251	0.9857095882292805	0.1087620989024503	0.0149653459257174	0.9684292310181136	0.47041	0.18421
ENSG00000127191	TRAF2	DEE	122	0.7006588812048832	0.3250541875910194	0.5596266755296133	0.0335423045000619	0.003848329589477	0.7465908734951783	0.38008	0.19721
ENSG00000127220	ABHD8	DEE	101	0.2205244881778966	0.2579550694924463	0.1496011124162113	0.0006852993990277	0.2946800885700947	0.0980365098841515	0.52915	0.93283
ENSG00000127241	MASP1	DEE	179	0.2886051655177348	0.5832185413253264	0.6764486728558776	2.451669052162317e-06	0.0034529832791195	0.1727703480179013		0.014579
ENSG00000127249	ATP13A4	DEE	274	0.9033721256012416	0.1939952381016736	0.3752783749254046	0.0020366939946293	0.0018299178717312	0.0309177429453905		0.4949
ENSG00000127311	HELB	DEE	237	0.9847346991245254	0.2928462389281233	0.4577706535589264	5.281784003096617e-09	3.776897628556617e-21	0.7304933506045319		0.39267
ENSG00000127318	IL22	DEE	34	0.7074396854665363	0.041578477391566	1.88592060706214e-06		0.5292649963605685	2.1598426665162577e-05
ENSG00000127324	TSPAN8	DEE	54	0.894638855002968	0.0700904024024159	0.9510727017051924	0.0215734521716583	6.914352617529333e-05	0.4902761127438377		0.59225
ENSG00000127325	BEST3	DEE	157	0.0707669448646709	0.1781514610323452	0.6481909489962971	1.2900813260526443e-06	4.200046693070376e-19	0.1633826148852493		0.3813
ENSG00000127328	RAB3IP	DEE	73	0.0099220508067391	0.4599063277567567	0.6162077346410065	0.1143997938667479	2.733863282917404e-06	0.092476497930243		0.70374
ENSG00000127329	PTPRB	DEE	394	0.2199277182899223	0.1258641638180353	0.0115745108366719	0.8988468873778954	0.8491539124853241	0.4573307648139907		0.49699
ENSG00000127334	DYRK2	DEE	97	0.2185164495177704	0.8034030579412761	0.7206094333617794		3.6033737493683977e-35	0.6568273728073057
ENSG00000127337	YEATS4	DEE	26	0.9918941732752192	0.7048871672678818	0.776800660535943	0.0605585191140173	6.545457060716979e-05	0.8106753804737745	0.64171	0.30434
ENSG00000127362	TAS2R3	DEE	71	0.7866705599667996	0.9377446046407174	0.7393264176615915	8.832175817663839e-09	1.2585446651274198e-06	0.3230648138536707		0.81927
ENSG00000127364	TAS2R4	DEE	90	0.445998259944345	0.001241068609281	0.3681720536502845	0.0013217545611773	1.2085746447766094e-08	0.0124293565787206		0.85812
ENSG00000127366	TAS2R5	DEE	65	0.9477944547314834	0.932819962474046	0.1370302455347	0.2571459939698434	1.3659664769115e-07	0.2461168333481675		0.60838
ENSG00000127377	CRYGN	DEE	35	0.2966655151707252	0.7669819026963071	0.3664179121593162	0.0018430634063961	0.0123848434099123	0.5940108832348983		0.38886
ENSG00000127399	LRRC61	DEE	84	0.6246191891403203	0.2222527543331227	0.9215718980999738	0.6472251003051523	0.9182441478622112	0.83886142444775		0.45071
ENSG00000127412	TRPV5	DEE	196	0.7530587018960606	0.5822862160160864	0.1585128234771844	6.175803447295306e-06	3.670458865583978e-07	0.4300625234091085		0.38854
ENSG00000127415	IDUA	DEE	146	0.8977059698839298	0.3316981540010941	0.8212884307010139	0.0001241954511087	7.434141228977451e-07	0.8474440229238152		0.30345
ENSG00000127418	FGFRL1	DEE	146	0.2995382833551269	0.4125398839553345	0.3505112344223655	0.2145348664576563	0.0433675128288408	0.525329144110116		0.31252
ENSG00000127419	TMEM175	DEE	176	0.0122780954740554	0.7956333837716223	0.7854055213944404	3.311731167383157e-06	2.8925662120466112e-12	0.1575618157623248		0.82126
ENSG00000127423	AUNIP	DEE	103	0.8145823071436157	0.0473799035708999	0.6777390653044879	0.001243440423958	4.112142678287333e-10	0.2430252836122541		0.42547
ENSG00000127452	FBXL12	DEE	61	0.5376737157847516	0.4164905992050771	0.1849620634373717	0.0179832522110198	4.545304332507991e-05	0.476925542543711		0.7816
ENSG00000127463	EMC1	DEE	242	0.4683531140947211	0.7395023506348968	0.983609260446562	2.0772374065832285e-07	3.591929670106325e-18	0.9571600036697324		0.37756
ENSG00000127472	PLA2G5	DEE	31	0.8210488756507125	0.7145630178085515	0.9707372212515288	0.3798306626791977	0.0002175012717195	0.8344653220389028		0.86004
ENSG00000127481	UBR4	DEE	854	0.0017934424144353	0.141496596600103	0.3329811467673678	0.0003310289490167	3.5537798157531307e-10	0.0071004366144686	0.56958	0.85477
ENSG00000127483	HP1BP3	DEE	85	0.2520442630746276	0.129016643658481	0.2568364178901559	1.631812808158651e-05	0.178109903354129	0.0471788912495323		0.20188
ENSG00000127507	ADGRE2	DEE	208	0.9220000314301596	0.5091109944618838	0.519073461759856	3.685911614969042e-05	4.623511506599624e-17	0.7444705803617755	0.5434	0.35631
ENSG00000127511	SIN3B	DEE	229	0.9777233527331268	0.3802943737489269	0.7311831647875902	5.1464385955606925e-08	0.0001246897914346	0.1616507016372911	0.0098722	0.010192
ENSG00000127515	OR7A10	DEE	83	0.5899700546153203	0.046467662507412	0.6771791698559163	0.0001795541197213	0.0001621612509586	0.2206230731653601
ENSG00000127526	SLC35E1	DEE	62	0.5907633956496648	0.335770078757302	0.2420907317145117	0.1962309918376567	0.0024592193670704	0.7055921692970182		0.29888
ENSG00000127527	EPS15L1	DEE	155	0.2400159823911254	0.9756643240416648	0.4210781882842729	0.000112916918693	0.0029353231835701	0.2024921121043169		0.26042
ENSG00000127529	OR7C2	DEE	77	0.5705272404308352	0.1962048902640513	0.7921303665320163	0.1260228178308495	5.855625322165183e-07	0.6863596952490072
ENSG00000127530	OR7C1	DEE	63	0.7915269898967439	0.3417348688772803	0.5086906607642908	0.0128906963607558	2.145517960590624e-05	0.8596140838228686
ENSG00000127533	F2RL3	DEE	99	0.9033318235498762	0.7848677085996862	0.6040205914211118	0.0164769070894896	0.0001386066451555	0.9722688956925318		0.37093
ENSG00000127554	GFER	DEE	44	0.90104323790047	0.0873132013990929	0.2294528269599895	0.3916972806640353	3.9708638828525615e-05	0.1613238404452086		0.92208
ENSG00000127564	PKMYT1	DEE	109	0.0004970423825728	0.8218418266838226	0.8154244325215467	0.0680882247665888	4.774574032577569e-08	0.0117536331627938		0.63591
ENSG00000127578	WFIKKN1	DEE	189	0.9719535292584114	0.3547676673996238	0.7385232507484523	0.0012215439984763	2.1257209153320633e-08	0.8977993128893196		0.35935
ENSG00000127580	WDR24	DEE	176	0.7774830794495703	0.1479975588428949	0.3374141486818708	0.0001071541969832	4.4983174617633604e-07	0.3032708054090805	0.48406	0.39359
ENSG00000127585	FBXL16	DEE	37	0.6587700757837698	0.8410016388605187	0.5343169706562256	0.1333935704543272	0.0791147475497935	0.9222198335045844	0.2216	0.12334
ENSG00000127586	CHTF18	DEE	846	0.7865868631826044	0.5884107002397712	0.0060873708996268	2.507673114735542e-08	2.527185080217295e-17	0.0888485861616589		0.49941
ENSG00000127603	MACF1	DEE	996	0.0002205718076924	0.0553866447481361	0.1186233364980028	0.0006640091591995	5.868112122861493e-14	0.0002895943357014	0.28866	0.58338
ENSG00000127616	SMARCA4	DEE	179	0.0568524492654515	0.5581607916899993	0.5769600904793264		2.739098270410029e-67	0.1777152289373654	0.96661	0.65174
ENSG00000127663	KDM4B	DEE	216	0.2589734647799466	0.2078524196197737	0.1522490125549354		4.328997193815563e-78	0.2680280983467645	6.6397e-06
ENSG00000127666	TICAM1	DEE	164	0.9964742267740354	0.2852609968291974	0.5662392034523609	0.2283396348877238	0.0180687532695701	0.8454716674363223
ENSG00000127720	METTL25	DEE	102	0.904892363509616	0.9000115029792191	0.4818153420969627	0.0057753898887351	1.8763972055868114e-07	0.9663905884586692		0.55043
ENSG00000127743	IL17B	DEE	49	0.8117781051789299	0.0698645637325098	0.4321928691646525	0.043998576830529	5.410716912958274e-08	0.2075845669064625		0.86855
ENSG00000127780	OR1E2	DEE	100	0.7343033631838374	0.1828392018189228	0.6942419185369959	0.7650914140838437	0.9069472707793188	0.8109761197221744		0.46189
ENSG00000127804	METTL16	DEE	96	0.0145973655238086	0.5085883507039749	0.6365514640531951	1.2049730670640756e-05	0.5386898937575773	0.0091566602188277	0.20837	0.039564
ENSG00000127824	TUBA4A	DEE	43	0.3620024353856306	0.3323391146017883	0.5322819034389217	0.0784324450643169	0.0005072032313332	0.7613191951592414	0.61977	0.91396
ENSG00000127831	VIL1	DEE	206	0.6314297468882675	0.1926759472346573	0.8201262657900689	2.0242399729768105e-05	1.4433291765499437e-13	0.7597507900533401		0.36053
ENSG00000127837	AAMP	DEE	80	0.6310969485214806	0.0991600561184964	0.285274008675429	0.0146263854533088	9.588991860784828e-06	0.3471373926693345		0.5103
ENSG00000127838	PNKD	DEE	106	0.8579026579392597	0.7567058553614033	0.7369612706671351	2.7417503459061857e-05	1.7578110238983778e-10	0.98980632480153		0.83068
ENSG00000127863	TNFRSF19	DEE	105	0.952551098754898	0.7107510371535355	0.7345661916466797	0.0002200008286107	8.283227240393404e-08	0.977121470630396		0.60149
ENSG00000127870	RNF6	DEE	148	0.9397662158584053	0.0995464682500715	0.6708414416689006	0.1306212593906792	3.662471379409678e-07	0.538575646652864		0.68441
ENSG00000127884	ECHS1	DEE	57	0.9819829934926422	0.5358996737643105	0.6495745266106908	0.1310048291103213	0.0001122817573754	0.9301163674126326		0.41362
ENSG00000127903	ZNF835	DEE	172	0.826045798348094	0.6140149811749869	0.9965319064022022	2.976476456498877e-05	1.0047772048341933e-18	0.7328342400241264
ENSG00000127914	AKAP9	DEE	763	0.023201467076191	0.2781668078056991	0.3753886134030156	4.425647588237015e-20	5.234747879801448e-50	0.1230749127321402		0.77587
ENSG00000127922	SEM1	DEE	35	0.3287331175119307	0.8648384545620762	0.0582569542136836	0.0005170095195764	0.0099530379091213	0.1339288119532692		0.029524
ENSG00000127946	HIP1	DEE	194	0.9441888933741588	0.7186975880913535	0.2485522272097161	0.1082126789432558	0.0029661744296188	0.7911235655043254		0.53872
ENSG00000127947	PTPN12	DEE	131	0.6349849953366826	0.5289589393609594	0.3222930257737636	1.392240371464082e-09	0.0002156794357162	0.0397463799438369	0.31628	0.18334
ENSG00000127951	FGL2	DEE	88	0.6224014681869059	0.4859176298555551	0.4664280065230245	8.899983288559261e-12	0.0041048774984702	0.0031948813776787		0.014872
ENSG00000127952	STYXL1	DEE	68	0.7557107153826238	0.1062891594895807	0.2295205436772429	0.0010304501693147	0.0003701442167674	0.4259667524641461		0.18255
ENSG00000127954	STEAP4	DEE	75	0.7852344138179183	0.4319706025582159	0.5837831894329798	1.4808074596451163e-06	4.414633632873664e-12	0.877761045413329		0.75139
ENSG00000127980	PEX1	DEE	239	0.8365497926027763	0.2976198735801106	0.8997485780562633	3.71062683687509e-09	8.470222244857726e-22	0.8782628131054726		0.44269
ENSG00000127989	MTERF1	DEE	103	0.9164792945682122	0.872860773778691	0.5224260155348834	0.0002763009060103	2.4621902715073432e-08	0.968370005112444		0.72739
ENSG00000127990	SGCE	DEE	72	0.7293646130694564	0.464897020614358	0.7779122242891507	0.0830143238363036	8.908600253839553e-06	0.8601586163681171		0.57021
ENSG00000127993	RBM48	DEE	95	0.8698558554031893	0.0468171714843607	0.4749585088883982	0.0327178739567627	7.160774347747645e-06	0.2242684338863687		0.94521
ENSG00000127995	CASD1	DEE	70	0.438256530362928	0.5159687641538275	0.8911375855325889	0.0171685139030319	0.0001607797591465	0.9036158143897248		0.42799
ENSG00000128000	ZNF780B	DEE	213	0.8634718334929073	0.2561723121905249	0.9199522179212892	7.954174773839161e-11	2.922558104957122e-16	0.7676559566408653		0.84119
ENSG00000128011	LRFN1	DEE	91	0.8114655102721484	0.7351771719254215	0.964811174644375	0.001970839718218	0.0351889940917825	0.7025901212734722		0.22246
ENSG00000128039	SRD5A3	DEE	65	0.0092593084284341	0.5169084637317632	0.9649180342666376	0.0132367552389755	4.6446058501429116e-07	0.0969141139974253		0.80252
ENSG00000128045	RASL11B	DEE	40	0.6748495000946627	0.4591214556937308	0.8803218990161155	0.0690934731175233	0.0046184359096304	0.8986744830086723		0.68679
ENSG00000128050	PAICS	DEE	48	0.4629548028132434	0.1138376131053624	0.818658023348423	4.682616703613332e-07	0.0040588680024581	0.0299540044215912		0.2134
ENSG00000128052	KDR	DEE	265	0.891501445017124	0.6625488475977648	0.0077997633069983	0.0124788747375164	2.309785962493373e-05	0.101546909995575	0.32923	0.85276
ENSG00000128059	PPAT	DEE	46	0.6196634531907081	0.5449901655245517	0.9464599161564085	6.757343413816328e-08	7.029697370248083e-06	0.4223124107445356	0.23227	0.1572
ENSG00000128159	TUBGCP6	DEE	644	0.001441264686866	0.0126585098740452	0.222560122829955	4.374553488527543e-13	5.524892019284941e-39	0.0015972340721282		0.73856
ENSG00000128165	ADM2	DEE	36	0.0547276170524983	0.5852235472348806	0.0066090356480485	0.0876825046775891	0.0616845432084844	0.0008873602915745		0.44077
ENSG00000128185	DGCR6L	DEE	66	0.654108915639166	0.6724884109843338	0.1680488002901922	1.0566103819914898e-05	1.3532487117824566e-06	0.6389260414911007		0.82577
ENSG00000128191	DGCR8	DEE	127	0.7068247131227543	0.4984145569178825	0.2176105872100601		2.163263954743769e-45	0.5604522391076151	0.53984
ENSG00000128203	ASPHD2	DEE	68	0.8563111699321226	0.3882595855457303	0.7861131330681834	3.3243441506275933e-06	4.480643967733479e-05	0.5347383424357852		0.97649
ENSG00000128218	VPREB3	DEE	34	0.9375016015770854	0.3301638434076855	0.9209888065468388	0.6818603422556393	1.947445803382116e-05	0.5155373894584933		0.58666
ENSG00000128228	SDF2L1	DEE	42	0.7176777142650107	0.2963105355541298	0.7246414130645182	0.0037611847947612	5.844418031141295e-05	0.8673471729203881		0.47161
ENSG00000128242	GAL3ST1	DEE	91	0.7707875904078336	0.092992586051689	0.1643422881772525		2.107683372914917e-31	0.2414196161477091	0.15147
ENSG00000128250	RFPL1	DEE	78	0.6197853706545635	0.1991730340727955	0.1894518137565573	0.0496988814787987	3.644142742033333e-06	0.5127138010462423		0.14789
ENSG00000128253	RFPL2	DEE	97	0.9871407825868596	0.9123482846362396	0.6947996772535223	0.0527811195855113	4.404949969340741e-07	0.962160096010926		0.52566
ENSG00000128266	GNAZ	DEE	37	0.8362202769220441	0.3643537853306828	0.4706626874299457		3.896952859194752e-17	0.7388724526418768	0.5271
ENSG00000128268	MGAT3	DEE	67	0.0028886595021732	0.8160377057200473	0.9572944905913628	0.1075485019715459	0.0006545872507848	0.0475207273129133	0.29641
ENSG00000128271	ADORA2A	DEE	85	0.381595150506375	0.2104148128671818	0.0109446727510075	2.9900481690369417e-05	0.0026630518776729	0.042805670065872		0.79886
ENSG00000128272	ATF4	DEE	127	0.8785570635129882	0.0174033648045148	0.8189973434370819	0.0436917003752554	2.143984077370086e-07	0.1937732594706899		0.31068
ENSG00000128274	A4GALT	DEE	127	0.9702967617588965	0.4726792276656488	0.0759072315416433	0.0033062763392634	4.157268851715378e-10	0.4395977317760903		0.060438
ENSG00000128276	RFPL3	DEE	86	0.5041373448828202	0.6772407333583665	0.0023945382092359	0.0940347390909851	4.369615517669904e-06	0.0400772125261688		0.39038
ENSG00000128283	CDC42EP1	DEE	106	0.5759708822036154	0.5714089906890734	0.6523579120896573	0.0033475599619065	0.0047214367349871	0.7540540036490534		0.4844
ENSG00000128284	APOL3	DEE	92	0.8932643547147592	0.8444944533360681	0.8610681662371444	0.002838923595211	1.0512347327360675e-09	0.9582452958047928		0.57243
ENSG00000128294	TPST2	DEE	77	0.8902477742833381	0.3696949607580684	0.7620750395715187		2.945589269423354e-31	0.7662347020192433
ENSG00000128298	BAIAP2L2	DEE	113	0.4622694684937026	0.9881433358082268	0.6465982628218407	3.579610159284571e-09	1.291839977736073e-07	0.4879708929176124		0.12662
ENSG00000128309	MPST	DEE	78	0.3334689182906015	0.115330713878846	0.233535946220725	0.2405394204729994	0.0003831851181567	0.2146732638393921		0.50076
ENSG00000128310	GALR3	DEE	29	0.9262402564285286	0.1107237653883347	0.6991924754374546	0.2149813232190397	0.0426061570702568	0.5563947655455679	0.26312	0.30851
ENSG00000128311	TST	DEE	84	0.8898521851266247	0.7761577523734762	0.1623418546120211	0.0218496947256483	8.742170790376733e-08	0.5912244994136884		0.96347
ENSG00000128313	APOL5	DEE	92	0.9665503253322828	0.523941598512804	0.6107402742885022	0.0003335511575064	1.248801730009122e-06	0.9262030663343512		0.30245
ENSG00000128322	IGLL1	DEE	53	0.9839228240998584	0.8028776905034853	0.2322591904999864	0.0777349659481256	0.0021429010435157	0.7984524340013406		0.23806
ENSG00000128335	APOL2	DEE	102	0.9064976508715032	0.932949648967358	0.3614704782416577	0.24048359403648	1.689696505435601e-12	0.1738853020519251		0.72392
ENSG00000128342	LIF	DEE	52	0.8186913925698682	0.7646541110391157	0.7409990488951008		2.96809607517924e-18	0.9793617646453252
ENSG00000128346	C22orf23	DEE	62	0.9785184197050484	0.9229279978812744	0.8285434929102566	0.01709684750993	2.703667586896301e-08	0.7881656100238049		0.4355
ENSG00000128383	APOBEC3A	DEE	50	0.90537235127616	0.3021754597171895	0.0137684657970457	0.3095984928182951	0.0005544751191383	0.1620328240642796	0.23707	0.81626
ENSG00000128394	APOBEC3F	DEE	128	0.1819738524237056	0.5942478732960403	0.0041793555660567	0.0002208706370946	4.624908666704019e-12	0.0200916266291143		0.60438
ENSG00000128408	RIBC2	DEE	125	0.5952873999620275	0.3001438810415175	0.2952209382223802	0.0030185293772309	4.971214480506864e-10	0.6021354419502628		0.27921
ENSG00000128422	KRT17	DEE	137	0.9186799632136358	0.64389248708613	0.1378726677056026	0.0363167423693088	4.5237147779917436e-11	0.3182515952336988		0.24051
ENSG00000128463	EMC4	DEE	32	0.8703081758509568	0.2676039374100959	0.7402121667389829	0.0237763660829656	0.0156757638848522	0.8133472273498674		0.43024
ENSG00000128482	RNF112	DEE	129	0.5784576633835747	0.7994252154405606	0.8356095479171965	0.0038457523514788	3.207731720608079e-06	0.9785988205576256		0.53908
ENSG00000128487	SPECC1	DEE	271	0.8476688589870167	0.5507340616569617	0.4764458704109955	1.2344037732302625e-05	9.203256199594089e-20	0.8943564904832366		0.65252
ENSG00000128510	CPA4	DEE	109	0.8225457231796461	0.4178423737185804	0.9137295780807304	0.0001421111071668	6.812170067879378e-09	0.9482868874285464		0.4552
ENSG00000128512	DOCK4	DEE	306	0.0632429054206014	0.4970519276872206	0.0886525663128401	3.097259591927655e-07	6.176501507548508e-09	0.075522920642995		0.15798
ENSG00000128513	POT1	DEE	89	0.8369449364148164	0.6466091609031495	0.5115922773182299	0.0089168868995848	5.277812066780841e-09	0.8775683099918241	0.48691	0.1946
ENSG00000128519	TAS2R16	DEE	74	0.2792827162542066	0.6645766032608369	0.991737364585448	6.72527945146479e-05	0.0001251858309297	0.548615482228843		0.54681
ENSG00000128524	ATP6V1F	DEE	39	0.9066923299741372	0.219710047609197	0.844280304407227	0.0592961621864665	0.0005374297807105	0.741551874595507		0.96409
ENSG00000128536	CDHR3	DEE	232	0.1930568221302848	0.8965672463975906	0.1450688853047097	8.658569451460315e-05	1.2585962809980987e-25	0.1070744551259413		0.32439
ENSG00000128563	PRKRIP1	DEE	49	0.0001681286679768	0.0561635394511135	0.362107734382816	3.2979512020400244e-05	1.0383983833430724e-07	0.0018910205522334		0.68641
ENSG00000128564	VGF	DEE	103	0.5770891076556369	0.684969729681846	0.7952787705632968	0.0041227785070942	1.738799110638922e-06	0.9636902002855978	0.48254	0.47259
ENSG00000128567	PODXL	DEE	106	0.9578964412479156	0.6081870037451467	0.4541639170347358	0.8806513591221402	0.66475611042266	0.9602432284824174		0.27007
ENSG00000128573	FOXP2	DEE	97	0.0757018725239989	0.1883532127838131	0.4464687476016898	0.2337060054694606	0.0076670066753089	0.3493086617227664	0.29123	0.23957
ENSG00000128578	STRIP2	DEE	185	0.3252823933236464	0.9718255769801812	0.1930650468371897	1.088540005302525e-05	2.6184654257653478e-08	0.5133095313437348		0.37823
ENSG00000128581	IFT22	DEE	56	0.1957794979499125	0.4932288509750596	0.2365263472828783	0.0204044348145244	1.5684373105733904e-05	0.4307747687301113		0.42467
ENSG00000128585	MKLN1	DEE	61	0.9309476436804134	0.6195856669097641	0.7520280241275711	0.1079649076931947	0.0063266473471453	0.9852647376615272	0.57333	0.52751
ENSG00000128590	DNAJB9	DEE	57	0.9106475652710928	0.5235738910928238	0.6142997643555497	0.0600586136679748	0.0003081080716068	0.9657444865120928		0.57025
ENSG00000128591	FLNC	DEE	625	0.7698181870415102	0.7113963974865884	0.4369926092708144	6.180485910852506e-05	5.19360049174532e-14	0.9381971373529232	0.30866	0.93207
ENSG00000128594	LRRC4	DEE	125	0.1200924287904087	0.1059279406487933	0.1060343163444522	0.0791450477713701	0.0005455127185483	0.1416122667168944		0.81736
ENSG00000128595	CALU	DEE	45	0.4394097142791273	0.3184813851799915	0.1346098128885381	0.1613473782088259	0.0001100626043521	0.5552756713436201		0.78834
ENSG00000128596	CCDC136	DEE	237	0.5733511818133353	0.9343688976431938	0.7841396892679258	0.828153031762293	0.8672511591817407	0.9947045687616246		0.51868
ENSG00000128602	SMO	DEE	164	0.8776300897583871	0.673194239842096	0.4434494555039437	0.005943172156906	1.1615333677987796e-08	0.911460327831898		0.62544
ENSG00000128604	IRF5	DEE	78	0.6326430725408136	0.3359081929803983	0.7672444838803893	0.0494950346149987	5.4273711458448606e-05	0.8575034845780144	0.65277	0.44455
ENSG00000128606	LRRC17	DEE	100	0.9124263240074816	0.3718648999266581	0.651835043462216	0.8490038346159534	0.9696385078021572	0.8588075295805926		0.24301
ENSG00000128607	KLHDC10	DEE	30	0.4195461112873441	0.2323886979294471	0.1614457807883517	0.4919142897729758	0.0214845013641194	0.4127494721656643	0.12638	0.51602
ENSG00000128609	NDUFA5	DEE	32	0.0026582457639066	0.2560810490287221	0.292676504143127	0.0034471102798783	2.254586127497876e-05	0.020265874531931		0.85101
ENSG00000128610	FEZF1	DEE	96	0.8573681994922331	0.7865919727750199	0.5373888181157185	0.0059215076625502	0.0062969464607448	0.8564815409622716		0.023891
ENSG00000128626	MRPS12	DEE	39	0.9208693036114188	0.0739189281396902	0.5469960966137764	8.481945047273355e-06	0.0156883356955257	0.0606889603720835		0.16078
ENSG00000128641	MYO1B	DEE	193	0.7547635405470325	0.1128690139153687	0.5411758119593564	0.0029258673876362	8.546280942203805e-09	0.5403191514843007		0.61814
ENSG00000128645	HOXD1	DEE	56	0.6100675863809437	0.4270283300119527	0.2599112720027919	0.1654548156812701	0.0005130024855687	0.7119035721854656		0.73177
ENSG00000128652	HOXD3	DEE	75	0.9124308110555116	0.4549066220516254	0.9964828145676068	0.0010884310771091	0.0073145570600225	0.6519366595191829	0.28433	0.19208
ENSG00000128654	MTX2	DEE	31	0.8670520240793035	0.8939437679530683	0.2442678582590398	0.0058714553633258	2.7029312074425046e-05	0.8247400885378066		0.22762
ENSG00000128656	CHN1	DEE	74	0.8685653297959911	0.0355195290742768	0.1184646538530688	0.0007389342817059	0.0003934936463253	0.1274202280897031		0.69285
ENSG00000128683	GAD1	DEE	92	0.084845265977262	0.3030484180233379	0.7142641916892938	0.5111146514203369	0.0017896341940412	0.2116746392210844		0.36989
ENSG00000128694	OSGEPL1	DEE	78	0.7637798802835224	0.5543365987638029	0.0181366680254889	0.0027159573323571	2.3655577314858928e-06	0.1796510399679581		0.97606
ENSG00000128699	ORMDL1	DEE	28	0.6657794302617103	0.958764272838914	0.4495387970703505	0.8850841129052841	0.0004220258242284	0.272091298763843		0.98616
ENSG00000128709	HOXD9	DEE	39	0.9140624298617008	0.6016669743025492	0.1409492965607522	0.0177332193212232	0.0043813133055519	0.3160596701114653		0.36183
ENSG00000128710	HOXD10	DEE	88	0.8878050939509152	0.2626213722136094	0.5574047745711173	0.0161606614429542	0.000806787513897	0.7213811215848007	0.23001	0.41218
ENSG00000128713	HOXD11	DEE	31	0.6920844025306744	0.0494279528290667	0.8825412793111909	0.0005047579955365	6.687472503720952e-05	0.2888716297711083		0.33189
ENSG00000128714	HOXD13	DEE	56	0.7388818887847486	0.3071718628047242	0.8955764376199689	0.0087271871909723	8.127466469939922e-05	0.8700869654822582		0.62869
ENSG00000128731	HERC2	DEE	757	0.0109800552019432	0.673887384127203	0.4728280613746367	0.0001342452720538	1.0925716558513527e-13	0.104271057919383	0.69573	0.7729
ENSG00000128789	PSMG2	DEE	54	0.6459520742306327	0.3324200604845585	0.3025260416481408	0.0107240604493001	4.44596160511376e-06	0.6306154873084482		0.73558
ENSG00000128791	TWSG1	DEE	36	0.8305133123081795	0.6509911318002588	0.1749037705042121	0.0041690343960867	0.0003205295091516	0.6620768388632259		0.45402
ENSG00000128805	ARHGAP22	DEE	239	0.735948939053912	0.1159403812817102	0.7726624450131103	8.098869914807273e-10	3.1452179979691784e-05	0.0418879322905088		0.050675
ENSG00000128815	WDFY4	DEE	728	0.0140106758682654	0.7924851279433109	0.3346376943429378	6.609578137375969e-05	8.372288686160429e-16	0.1195789825763421		0.289
ENSG00000128829	EIF2AK4	DEE	306	0.8696781527339037	0.9235991242644412	0.9425528486497696	7.117479654716809e-11	8.593600532611099e-26	0.9996415909456846	0.74187	0.38814
ENSG00000128833	MYO5C	DEE	368	0.6861697872129772	0.010086225859363	0.2914761393754966	0.2995514580111169	0.420260280826657	0.0650672754134687		0.86926
ENSG00000128849	CGNL1	DEE	396	0.0160100410232317	0.1564873653662507	0.3531933317392747	2.73705334952354e-19	2.004872924171018e-22	0.0167791410441862		0.51413
ENSG00000128872	TMOD2	DEE	78	0.1918308966528225	0.7197832567649971	0.7294799257691138	0.0030121619506841	0.0001115742553423	0.6725719526234261		0.37847
ENSG00000128881	TTBK2	DEE	254	0.247961184390554	0.6397802059715234	0.3934288789057141	1.6564979228451966e-05	3.798007723013368e-06	0.4628010204859671		0.56908
ENSG00000128886	ELL3	DEE	98	0.7872462233437293	0.8105410550445107	0.4672537622797377	0.0011066106731306	6.332163746739571e-05	0.91220343520972		0.28781
ENSG00000128891	CCDC32	DEE	35	0.792951811786224	0.6742619394874703	0.9520919405856052	0.3533034482502893	0.0082873877351757	0.9875987632414788		0.49529
ENSG00000128908	INO80	DEE	238	0.6160277388909567	0.7246872118148356	0.3436584797026011	0.1255849015134584	2.793796808213756e-05	0.8202259912059331	0.94895	0.79716
ENSG00000128915	ICE2	DEE	218	0.0005539104874789	0.9203279985749928	0.475996937879612	4.7266403179563745e-14	9.623090263553946e-19	0.0036327494003591		0.54034
ENSG00000128917	DLL4	DEE	121	0.5477493048121417	0.3715910253213305	0.4600818490187356		4.30325118455694e-43	0.6730339304552626	0.57151
ENSG00000128918	ALDH1A2	DEE	91	0.6485928909974253	0.0485726410461062	0.0264148470472494	0.0977071839104906	0.0003382799507649	0.0689104972627531		0.60347
ENSG00000128923	MINDY2	DEE	131	0.8400882913208543	0.8231719756924664	0.0066837614399723	0.0005480039333486	7.418983742086635e-06	0.087424498195961		0.84367
ENSG00000128944	KNSTRN	DEE	80	0.9363367639558058	0.9642634585766872	0.7230095098246062	0.0344316215572731	1.1008719665801599e-07	0.928181210868572		0.82971
ENSG00000128951	DUT	DEE	29	0.6784614331324749	0.5334445829884575	0.7275001407118715	0.0036396379863652	0.0302275949938318	0.8161553012453254	0.87879	0.1688
ENSG00000128965	CHAC1	DEE	55	0.4962539564812102	0.0832680023419714	0.0106807384241602	1.538285533545858e-05	6.066907688567126e-06	0.0769211577482955	0.55569	0.93687
ENSG00000128973	CLN6	DEE	81	0.7751124119151539	0.7693841732781196	0.3313893880105286	0.0036595452383525	0.0018654554026894	0.7085651138384781		0.13509
ENSG00000129003	VPS13C	DEE	722	0.5530752197575698	0.6253470566265493	0.0725265320600137	7.393845617930739e-22	8.011651443058683e-44	0.2822254736382821		0.672
ENSG00000129007	CALML4	DEE	41	0.876335224200407	0.3402109974956692	0.6301350960706837	0.9686482383981068	0.0008127766729371	0.6696711291213808		0.76985
ENSG00000129009	ISLR	DEE	111	0.57463771235997	0.0624166023280259	0.7209503976429581	0.009747285603313	2.656646512001341e-08	0.4313387947534748		0.65219
ENSG00000129028	THAP10	DEE	79	0.4793540749383017	0.0076667330571004	0.3184607419452636	0.000802309087525	4.2636964102300027e-07	0.1000739323477544		0.75673
ENSG00000129038	LOXL1	DEE	43	0.7211632235123162	0.1115488472679949	0.9103284727260844		8.071305306163896e-09	0.4256213878128461
ENSG00000129048	ACKR4	DEE	96	0.1550025893898408	0.1647127892237815	0.6196678521196326	3.064418190791247e-06	3.879884294623045e-10	0.3583804390172778		0.39954
ENSG00000129071	MBD4	DEE	136	0.7110150402927101	0.8571760965502697	0.7743455635031733	7.4494139157832734e-09	9.661413218050901e-14	0.985784387931351		0.98353
ENSG00000129083	COPB1	DEE	132	0.872142099102831	0.9209419532275304	0.504951011277784	6.336902099414453e-05	0.1568201333086668	0.2138269386648978	0.88568	0.0030176
ENSG00000129103	SUMF2	DEE	119	0.7853156982033751	0.1365206686909817	0.2277222918778373	0.0002456929078651	1.9992414401710747e-10	0.5147921510184283		0.64884
ENSG00000129116	PALLD	DEE	225	0.8339447589540947	0.1187442492378396	5.922034318827733e-60	2.425965453289721e-26	1.7454857445364658e-76	0.0151667934634572		0.055309
ENSG00000129151	BBOX1	DEE	82	0.1238033251617747	0.3069162692086772	0.1649050876682564	0.0009423278258899	5.277671183023602e-09	0.2287561772508262		0.86032
ENSG00000129152	MYOD1	DEE	59	0.5850026976889446	0.5996868742445507	0.5915536701545023	0.0002862246050419	1.8625978263613048e-07	0.93081370208125		0.78813
ENSG00000129158	SERGEF	DEE	80	0.69229203814881	0.2088132715319164	0.6958283862275787	0.0007825832497108	1.2235372407076758e-07	0.661818205083287		0.97263
ENSG00000129159	KCNC1	DEE	77	0.9651497295201594	0.057978269329911	0.0002162022497411	0.0223628576135335	0.0001015756739111	0.0007910460984491	0.056045	0.51952
ENSG00000129167	TPH1	DEE	89	0.7939110390916952	0.9617233289765752	0.2790638653911196	0.0227226971771062	4.4706818364624385e-09	0.5117246483269813		0.30962
ENSG00000129170	CSRP3	DEE	57	0.5462950093539463	0.5416091417381055	0.5236139192464544	0.000205592669265	3.780227645742157e-07	0.8673129389352262		0.83566
ENSG00000129173	E2F8	DEE	174	0.862913788283861	0.59703312961276	0.0415346873643262	0.0021151950115915	1.0820642143367491e-10	0.3358123085257677		0.45039
ENSG00000129187	DCTD	DEE	28	0.849973135257519	0.1100432607099698	0.8428751911553614	0.0003353180958513	0.1109208897785067	0.271068268879214		0.31987
ENSG00000129194	SOX15	DEE	51	0.2517576212903251	0.7357113113494563	0.345078368115756	0.0341266998994249	0.0098798118340371	0.5301783609988205	0.12086	0.80395
ENSG00000129195	PIMREG	DEE	71	0.9514084640036402	0.0664205936579243	0.8779784147020651	0.0025326200323706	8.821232161647654e-08	0.4527745936092383		0.68201
ENSG00000129197	RPAIN	DEE	58	0.4504860954163481	0.9962323324408492	0.3354860454058015	1.9206781026144907e-06	2.719337707256976e-07	0.6801340320446596		0.43925
ENSG00000129204	USP6	DEE	378	0.5276951353125927	0.6099305693337057	0.9029676676518104	0.9010263758263252	0.8942651276622057	0.9838213518754472		0.91021
ENSG00000129214	SHBG	DEE	99	0.8196745981258076	0.3634457336219552	0.7033427516418127	0.0021061642319765	3.661700382489802e-07	0.8896932632378605		0.57104
ENSG00000129219	PLD2	DEE	285	0.3708466243908233	0.6915279164373977	0.1030886077410138	0.0001298911013999	3.486155247390233e-17	0.357616816081673		0.42463
ENSG00000129221	AIPL1	DEE	109	0.8404225966012377	0.7899962542732162	0.4582637291737502	0.0003033756235921	0.0254777718683658	0.4741564203885797		0.52291
ENSG00000129226	CD68	DEE	76	0.9478535779155146	0.321760321745928	0.8732206983462014	0.0116652995557272	3.565662278745111e-06	0.9083350854757922		0.69877
ENSG00000129235	TXNDC17	DEE	31	0.9831214996286418	0.7165756060258913	0.1606309550109512	0.0862832541081261	0.0860329054030123	0.6691054434244738		0.30339
ENSG00000129244	ATP1B2	DEE	69	0.8534493116332593	0.4862975119916902	0.4215796700504909		1.1614337692127473e-22	0.8150699912193248
ENSG00000129245	FXR2	DEE	95	0.3903924324100577	0.7667514628196103	0.4620163070473502	0.2355708934629451	0.0376508832417456	0.8756706955409123	0.6376	0.32665
ENSG00000129250	KIF1C	DEE	257	0.0719770777246768	0.5359760069811428	0.1904779969331819	0.0453307645484282	9.680192826058478e-06	0.2170829315275172		0.75523
ENSG00000129255	MPDU1	DEE	57	0.9671825481779396	0.2499706113617578	0.0625262529766653	0.0154727237603006	0.0002568461098831	0.347568371075451		0.49883
ENSG00000129292	PHF20L1	DEE	150	0.9800938913763104	0.8684083878369706	0.1225174596436425	0.0342293359029704	0.0002129668133321	0.6503170503941469	0.16329	0.55434
ENSG00000129315	CCNT1	DEE	139	0.0211249444182547	0.6447376221951109	0.5748910752756534	0.1738208550987824	1.4382611138509527e-06	0.1200694747408063	0.8574	0.64197
ENSG00000129317	PUS7L	DEE	124	0.408355165160104	0.0007870006693911	0.3073042803751142	4.486648906178517e-08	5.155720738468346e-22	0.0125688663524636		0.50873
ENSG00000129351	ILF3	DEE	163	0.358685822177343	0.3512586260782558	0.5412627545249669	0.2576355982754945	0.0151829401887556	0.6997860017400674	0.93554	0.70591
ENSG00000129353	SLC44A2	DEE	160	0.985532509382488	0.295426485584956	0.3887603317925521	0.0029796227337793	1.9965827424046587e-09	0.7440441165855614		0.79333
ENSG00000129354	AP1M2	DEE	116	0.5975960161894318	0.5469549203974307	0.6201788894651921	0.0020674042259053	4.804407842882824e-05	0.9229948405808835		0.32999
ENSG00000129422	MTUS1	DEE	446	0.0623024096432764	0.9279208261769064	0.9839975019566634	2.9558139230125153e-09	1.5626278240663475e-28	0.466150767623903		0.79376
ENSG00000129450	SIGLEC9	DEE	108	0.00147505606042	0.4761936972045929	0.867912893839442	0.0014354360603747	2.346236489250597e-12	0.0211366738299476		0.90635
ENSG00000129451	KLK10	DEE	73	0.7789026817661633	0.6072095096891674	0.0008896563181569	0.0670506051567891	0.0067488025862132	0.0215456132028416		0.21915
ENSG00000129455	KLK8	DEE	63	0.1360586836029491	0.1373389483384897	0.2682840725047511	0.0297878527104043	7.760595624289643e-05	0.2916782452516462		0.75387
ENSG00000129460	NGDN	DEE	90	0.8266905907741138	0.5926645853393219	0.8583990670211745	0.0005730062148618	0.0200464152026829	0.6758364248093371		0.36228
ENSG00000129465	RIPK3	DEE	81	0.0069411347111024	0.7538305812382335	0.9643659536642372	1.0377508617584145e-05	0.0003559161485289	0.0566161267830618		0.40763
ENSG00000129467	ADCY4	DEE	241	0.6737187258059041	0.5029578458230177	0.6308728308392013	1.7631407927314516e-06	4.318081655934408e-12	0.8617966714578525		0.92772
ENSG00000129472	RAB2B	DEE	32	0.9985043565884248	0.1546154059242928	0.5848633813942625	0.1426531288540528	0.0067917220480422	0.6956232692205859		0.62174
ENSG00000129474	AJUBA	DEE	86	0.2909998787510005	0.2134428889670356	0.6690207673316073	0.2776544014097902	0.004123721918306	0.5096125286553198		0.45588
ENSG00000129484	PARP2	DEE	132	0.746564850832014	0.7875328917967304	0.8708166886953677	4.156319241611914e-08	1.6731592691139857e-11	0.8920167618494851		0.54919
ENSG00000129493	HEATR5A	DEE	436	0.3930683210015911	0.7486995230175241	1.0938160366140489e-107	1.8653441396662788e-40	6.828621757615694e-139	0.7684799302844676		0.32589
ENSG00000129514	FOXA1	DEE	81	0.9893313316445096	0.4118316959123893	0.912158015556422	0.2741274115401343	0.0218316630620805	0.9407821029387292		0.46087
ENSG00000129515	SNX6	DEE	34	0.9371283292663084	0.2234471399146682	0.2634309301905242	0.4176177134403981	0.0112286601613353	0.5471590538778929		0.092045
ENSG00000129518	EAPP	DEE	63	0.0045124839154294	0.2612234737767219	0.7411344931840366	0.0018005820381659	1.709042559916958e-05	0.0448829224480744		0.44824
ENSG00000129521	EGLN3	DEE	28	0.5856830953952983	0.3323164829374614	0.5301563210224551	2.253113155436053e-07	0.0001665337798257	0.1116784927499189	0.786	0.20574
ENSG00000129534	MIS18BP1	DEE	251	0.0034657417406853	0.0892980587145849	0.7495476272399397	2.1907921027972826e-07	7.908639974288702e-21	0.0217248284108378		0.56008
ENSG00000129535	NRL	DEE	37	0.3344893843666113	0.8194536696748078	0.8720473045733735	0.83483721812535	4.362336595519243e-05	0.3387451190688031	0.96805	0.87705
ENSG00000129538	RNASE1	DEE	42	0.4046901169914529	0.3849721287409161	0.750737019585217	0.0824678319888775	0.0600513820200072	0.8119958059038259
ENSG00000129566	TEP1	DEE	730	0.3094333440395316	0.9997100381029196	0.3143843415875453	0.8770398733155693	0.9229206788578016	0.8116027666615928		0.5738
ENSG00000129595	EPB41L4A	DEE	169	0.2767055161290273	0.816690070843004	0.5250649809266823	4.2433070964252853e-13	1.2986116125128052e-13	0.3541758629741334		0.5679
ENSG00000129596	CDO1	DEE	38	0.9653603574600796	0.5272751573163318	0.9581089806257784		2.484852600334273e-13	0.9373804446322044
ENSG00000129625	REEP5	DEE	40	0.9592607642524932	0.3876174078882131	0.5838035782902016	0.2604819665334367	0.0254117239063357	0.8869731487546438		0.45914
ENSG00000129636	ITFG1	DEE	59	0.9723723501162632	0.29198006570104	0.1981209875893886	0.1823586034919023	0.0681779470906979	0.6613553644638837		0.64229
ENSG00000129654	FOXJ1	DEE	85	0.7636641650441655	0.5077832009217845	0.2769160529976533		6.56874172687765e-37	0.5668921043191433
ENSG00000129657	SEC14L1	DEE	124	0.8928519463223875	0.7044740061727528	0.3780802622983623	6.286304151294057e-05	0.0007883644758886	0.5620788224253573		0.22125
ENSG00000129667	RHBDF2	DEE	187	0.8062278516815256	0.9774325087242594	0.6115177049014221	5.444194838397398e-05	1.6051030276304752e-07	0.9293651457290498		0.55543
ENSG00000129673	AANAT	DEE	77	0.9519757328875011	0.7807087319869159	0.5821262097067582	0.0990102330412768	0.0009198325737224	0.9791243971678408		0.56211
ENSG00000129691	ASH2L	DEE	72	0.893622793765053	0.4518581621132962	0.3621551708368958		1.868008187718656e-31	0.6958205767365927	0.99793
ENSG00000129696	TTI2	DEE	130	0.966712488140677	0.1993398177263285	0.697099380715941	0.0007665429156894	1.7112108806930676e-10	0.7175050515851864		0.86555
ENSG00000129744	ART1	DEE	103	0.8074866562678199	0.9298606032223796	0.5519761630843623	9.761423971312615e-07	1.9130412393644456e-06	0.5624784549401582		0.088843
ENSG00000129749	CHRNA10	DEE	111	0.6171895748207468	0.7165362144183035	0.0608886690151206	3.980740727688627e-06	6.03167455988136e-12	0.3723795040668496		0.75732
ENSG00000129757	CDKN1C	DEE	27	0.9030678792607564	0.7713679625019895	0.5528479085699269	0.264925458695513	0.1712619504924454	0.9713691584561372	0.10703	0.55734
ENSG00000129810	SGO1	DEE	116	0.4316289301862895	0.8633812026507303	0.0599169765087313	1.9076230728452948e-07	2.097365498191552e-13	0.3421945966830675		0.78012
ENSG00000129910	CDH15	DEE	278	0.3170467518074514	0.8092029965475391	0.4152386306882002	3.79437429417499e-07	3.4472673740909853e-19	0.7887953394800911		0.79559
ENSG00000129932	DOHH	DEE	62	0.8900199146873594	0.7569675348410903	0.8042609219901287	0.1360309876152869	0.0003163539288761	0.9829168545612474		0.79517
ENSG00000129933	MAU2	DEE	54	0.8067826526777829	0.431182628936861	0.5198844085666319		5.832528768403756e-20	0.7920129405374563	0.82333
ENSG00000129946	SHC2	DEE	163	0.9605989673001444	0.4788753724941614	0.1915784782349516	9.603965753672936e-06	1.3804982949285992e-15	0.6629771248706777		0.38777
ENSG00000129951	PLPPR3	DEE	94	0.8474982858812763	0.5614294660243382	0.1879519766349523	0.0795800616429744	0.0043070266259073	0.6616522927777075		0.45693
ENSG00000129968	ABHD17A	DEE	86	0.9868953547541504	0.7047368548470578	0.2788920298459689	0.0390928310198888	7.117415743031044e-05	0.8662570189154172		0.40472
ENSG00000129988	LBP	DEE	140	0.8818478350267448	0.0087148205859874	0.2199995235040092	9.771592924368315e-06	2.241805922688939e-09	0.0598056379071664		0.95909
ENSG00000129990	SYT5	DEE	70	0.3475252623721752	0.103774004164765	0.5357229259985061	0.1253221014910457	1.2125973637006811e-05	0.4710192347991847	0.69251	0.74865
ENSG00000129991	TNNI3	DEE	49	0.9821178503912588	0.885138971716453	0.1780050050775384	0.0017809379608772	0.000494863126197	0.6780067841938808		0.12019
ENSG00000129993	CBFA2T3	DEE	181	0.4681945030376641	0.0003410511839574	0.4714022727442806	0.36308963408308	0.0189112700669244	0.0052408288908791	0.31369	0.27924
ENSG00000130005	GAMT	DEE	71	0.9072783224043618	0.699376282591132	0.3317063571603785	4.505412442406489e-06	1.4599859080764205e-06	0.6229348360826139		0.40494
ENSG00000130023	ERMARD	DEE	174	0.1108462970830897	0.0098331619794535	0.8401091114667613	9.152696255057828e-09	2.4817837917409008e-11	0.0231301154046591		0.10638
ENSG00000130024	PHF10	DEE	51	0.902783750545762	0.3942791004297594	0.7067719933749144	0.0013080819987688	7.778491629202535e-06	0.9119056662144844		0.98001
ENSG00000130035	GALNT8	DEE	151	0.8642080663651537	0.4209146614007408	0.4024802598899224	0.0015070598023922	5.5215412508568455e-14	0.6229003089898996		0.77953
ENSG00000130037	KCNA5	DEE	161	0.0020687116956858	0.5336120368027868	0.6319300767854585	3.6397729206441294e-08	1.3139717581141678e-10	0.0212993666623771		0.75291
ENSG00000130038	CRACR2A	DEE	197	0.5179604592111912	0.013174712378568	0.8154707989813674	1.8068538022612583e-09	4.648006525257719e-07	0.0298036892769916		0.041274
ENSG00000130045	NXNL2	DEE	39	0.9712697547607227	0.4274982969505199	0.4259383236688679	0.0179123540221909	0.0019149518991954	0.8490033819897038		0.35234
ENSG00000130147	SH3BP4	DEE	239	0.0499214106980928	0.1708921213209487	0.002045726693628	5.500679617775168e-05	7.859050689649686e-13	0.0044531292755378		0.80647
ENSG00000130158	DOCK6	DEE	641	0.5546736115639517	0.6084494832830785	0.4950412428081704	3.454385421213204e-13	3.681154957836344e-41	0.7808907719385838		0.23826
ENSG00000130159	ECSIT	DEE	151	0.6772967137382531	0.95267508255525	0.0174407125954107	1.6048109601071274e-07	7.543610902923482e-12	0.1477352523249547		0.033809
ENSG00000130164	LDLR	DEE	245	0.1552524831689177	0.825901636978144	0.4225568902755482	0.0002585065692164	7.49747295379702e-11	0.6110374144096691		0.91915
ENSG00000130167	TSPAN16	DEE	60	0.9859818186809184	0.9808722384897168	0.4561364069953397	0.1017588028578048	4.326604866600096e-05	0.8801145476015153		0.48612
ENSG00000130173	ANGPTL8	DEE	60	0.9687001925238848	0.9990159313480576	0.6878597385358756	0.0002014720250858	6.20078538367966e-06	0.9912710491087736		0.9906
ENSG00000130175	PRKCSH	DEE	148	0.908395871679442	0.9066689094903544	0.8744945378223469	0.0107963523965228	1.5188395583856268e-05	0.9993421411019718		0.65427
ENSG00000130176	CNN1	DEE	61	0.8239602499997625	0.9805779711312664	0.5979020360964646		8.161369590400105e-20	0.9516840723850124
ENSG00000130177	CDC16	DEE	80	0.6841519945049408	0.0423965142971757	0.7609252737039981	0.0179553529124202	9.735545498168144e-06	0.3400370485150513	0.48728	0.97149
ENSG00000130182	ZSCAN10	DEE	143	0.4941783955385453	0.018922317026127	0.2184190416261525	0.0863049467434235	4.5086972892191304e-09	0.0700293897749649	0.072275	0.93609
ENSG00000130202	NECTIN2	DEE	88	0.947784981685518	0.9566698306919174	0.4723943380546741		1.2700370615859551e-24	0.911581861330154
ENSG00000130203	APOE	DEE	83	0.4637145301664389	0.0754463021114987	0.3749593920394938	0.0001604093630373	0.0345357204927705	0.0583205173291701	0.1447	0.0080109
ENSG00000130204	TOMM40	DEE	46	0.3709088721136554	0.7216601748459157	0.1785305302257525	0.0005541604500317	0.0005067888910025	0.5041255572583854	0.93363	0.79527
ENSG00000130226	DPP6	DEE	126	0.6938584017335891	0.3642888848172335	0.7037123014997774	0.0002109771397329	2.9084820935155318e-08	0.8702931950012592		0.72231
ENSG00000130227	XPO7	DEE	114	0.0043401727438572	0.0794843744613271	0.0278828777060131		5.33222975461753e-34	0.0002601489266697	0.046438
ENSG00000130244	FAM98C	DEE	69	0.9845927918471448	0.1339513471842653	0.5539637961170489	0.052316185673552	4.356766706761143e-06	0.520659881769144	0.73342	0.94652
ENSG00000130254	SAFB2	DEE	222	0.8992355923333675	0.4312424861566928	0.0901957139578991	0.2838383687165584	0.0363938991969379	0.4218372306545086		0.95048
ENSG00000130270	ATP8B3	DEE	413	0.0819769233266012	0.0208735967524621	0.1299834264525717	3.150235356139449e-16	1.0200777573993429e-29	0.0441455540555075		0.75988
ENSG00000130287	NCAN	DEE	272	0.1008085285511997	0.3032902807351323	0.0002048187401287	0.0137236111953747	2.0294412958017483e-08	0.0006682640429563	0.011713	0.80512
ENSG00000130294	KIF1A	DEE	343	0.8603643573145201	0.626830220307063	0.0614945665709053	0.0023225080017327	3.74458291054757e-07	0.4501413355109097	0.1147	0.63989
ENSG00000130299	GTPBP3	DEE	147	0.0577224361091191	0.1960568195773863	0.5276089732495621	0.0010962002896802	1.0955672109682619e-10	0.1709846236319173		0.84366
ENSG00000130300	PLVAP	DEE	126	0.4657048508570974	0.3055880247783873	0.581453776719183	0.041621868376585	0.000448451169423	0.7196272719122151		0.45735
ENSG00000130303	BST2	DEE	33	0.8074387157524521	0.145522148894738	0.0001702795039362	6.586289516743058e-07	0.5024516580975009	7.718743881580678e-05		0.0056703
ENSG00000130304	SLC27A1	DEE	181	0.8446370772731984	0.6056411230642695	0.035488052241246	1.0261909499171837e-07	3.396785892374515e-09	0.2096169924075612		0.44629
ENSG00000130305	NSUN5	DEE	137	0.4778973240759991	0.2159042838569448	0.4452383617075349	1.568201745509156e-07	3.396125090754995e-08	0.3987838505487008	0.40699	0.033059
ENSG00000130307	USHBP1	DEE	229	0.3521082984603103	0.6742262607327523	0.4086730205012582	7.297030561744423e-07	7.915571670970747e-19	0.7748779617478201		0.81484
ENSG00000130309	COLGALT1	DEE	161	0.8025209079897604	0.6364653441794081	0.2886404656194365	0.0260273991765975	2.6862142806055483e-08	0.7452581137403262		0.90482
ENSG00000130312	MRPL34	DEE	29	0.425000744445712	0.0014725193252794	0.4088698370465377	0.0015621153961545	0.0048410170078641	0.0248634923787869		0.42579
ENSG00000130313	PGLS	DEE	49	0.8543162132209011	0.8683614359513914	0.9844034576703726	1.2986753371713348e-08	0.4639137828358083	0.0043253649125318		0.0013432
ENSG00000130338	TULP4	DEE	371	0.0648338918771455	0.4277292656690405	0.2337807674302916	0.0016624366288542	3.3256431113343985e-07	0.1621448857576497	0.24022	0.67403
ENSG00000130340	SNX9	DEE	113	0.6343459077967757	0.2630272420979307	0.2547948584079119	0.0094559548799273	1.4113758286916409e-08	0.548232460475707	0.084537	0.8859
ENSG00000130347	RTN4IP1	DEE	93	0.8765872863538388	0.3591106206441564	0.7399855587486805	7.823349221833784e-06	5.3275976746051255e-11	0.9063747762501612		0.32269
ENSG00000130348	QRSL1	DEE	99	0.9767990091163068	0.6875051907112264	0.1510315436807991	0.0003389210854633	3.9582267383736525e-05	0.6366519420014419		0.45622
ENSG00000130368	MAS1	DEE	94	0.0238545389486414	0.1640019612575869	0.8251164633043422	0.0530330266378058	2.3460440645577278e-07	0.0806598719577504
ENSG00000130377	ACSBG2	DEE	171	0.0005823611519111	0.1105007175005903	0.872920066254182	1.7429820585010944e-10	1.0343488608563792e-11	0.0009775423302663		0.25201
ENSG00000130382	MLLT1	DEE	74	0.3307495248954873	0.866471847642764	0.5042108743044933		3.0756139726009256e-29	0.6976686866042836	0.12581
ENSG00000130383	FUT5	DEE	118	0.7957891564189808	0.3831800567011685	0.4319836147462917	0.0036306224317471	1.1700551778139035e-06	0.8118262654673516
ENSG00000130396	AFDN	DEE	407	0.36894669776402	0.8984931718925371	0.6581707479208654	0.0054052530749043	1.1845400160627809e-08	0.9203763391536156	0.91103	0.61784
ENSG00000130402	ACTN4	DEE	127	0.6790205378307642	0.0863725464625382	0.506053690878469		2.357792522606396e-42	0.2704949605257516	0.11294
ENSG00000130413	STK33	DEE	94	0.1788398127411679	0.3415788497219365	0.9991782765415522	0.1874952569635526	1.536069057817813e-08	0.3981470512038305		0.59159
ENSG00000130414	NDUFA10	DEE	80	0.3725839839046856	0.578924559220098	0.1463662772029062	0.0064716089192907	1.9402946249676232e-10	0.5309482869003109		0.7438
ENSG00000130427	EPO	DEE	44	0.7237206376700451	0.0324852568143536	0.8327971788387638	0.2283361144101784	0.0008040295149677	0.2598612360044541		0.4768
ENSG00000130429	ARPC1B	DEE	25	0.7565259609094793	0.6600020984465005	0.0850205546153684		4.6148549935040776e-20	0.3127540897452633
ENSG00000130433	CACNG6	DEE	31	0.7212438807133547	0.5800862010501971	0.0479235566262832	0.0086121456616222	0.0162038377949232	0.3791551672611719		0.69414
ENSG00000130449	ZSWIM6	DEE	142	0.0336007794296515	0.3086067192986526	0.1176561623504338	0.2454847882353693	0.0264336849399952	0.0949672731784743		0.34125
ENSG00000130475	FCHO1	DEE	222	0.0612531395334115	0.6894643406695535	0.5867927568169378	1.9333521947662992e-08	3.3278623377786864e-08	0.0899763932081832		0.3791
ENSG00000130477	UNC13A	DEE	236	0.1351095491241269	0.4855188716545409	0.8894285464079905	1.4221240237677128e-05	0.4564760582193173	0.0154754872105017	0.35782	0.00070006
ENSG00000130479	MAP1S	DEE	236	0.7119439326102834	0.0260146511282906	0.4026501923252948	0.0294233508690921	8.15421642595502e-08	0.2042367195128503		0.55394
ENSG00000130508	PXDN	DEE	308	0.9897045307722768	0.0018913977030676	0.7978874303355173	0.0005594833164445	2.3892220953546348e-11	0.0408859835696506		0.98816
ENSG00000130511	SSBP4	DEE	60	0.6054166610034144	0.1028036059410073	0.9402404652138376		4.724044274572505e-31	0.42564480032917
ENSG00000130513	GDF15	DEE	75	0.8772398666859531	0.0336129232401696	0.7436895357029187	0.0023313462646663	5.06213686428398e-12	0.1930595778119813	0.19032	0.63066
ENSG00000130517	PGPEP1	DEE	54	0.7959274408923712	0.2026987859417385	0.1546276285357123	0.035052351660641	2.2976188446599217e-06	0.4382020431098531		0.60303
ENSG00000130518	IQCN	DEE	411	0.4796261391793159	0.4635390437080344	0.958304286248172	1.0808765920901209e-08	6.848480619124176e-23	0.8779414737969184		0.59732
ENSG00000130520	LSM4	DEE	29	0.9209133056961024	0.3977131675171872	0.5305974287236941	0.1160793427347789	0.001189765370456	0.8781081290299192	0.51068	0.98582
ENSG00000130528	HRC	DEE	152	0.1584517046256486	0.0867952087080883	0.5107824468933877	0.0008586703327405	5.63503406096005e-17	0.1701779318226285		0.67921
ENSG00000130529	TRPM4	DEE	365	0.0225864937572763	0.1412278141105158	0.6352229228654589	0.7786248363396074	0.8384721147057899	0.1436057375325898		0.81642
ENSG00000130540	SULT4A1	DEE	33	0.885146050490756	0.6019139791493221	0.2150849479014768		2.1622359622464908e-11	0.5648547833151838	0.0099505
ENSG00000130544	ZNF557	DEE	113	0.3877284849312361	0.2591311479991265	0.1545805496305772	9.942194442423362e-05	1.6751705249082645e-12	0.2653666772238478		0.92112
ENSG00000130545	CRB3	DEE	27	0.8606660079436345	0.016572447779657	0.5594253456061206	0.9632512700989452	0.0041537409442672	0.1538661501166162		0.71552
ENSG00000130558	OLFM1	DEE	48	0.5660433774329523	0.6368051698873596	0.7511322155468152	0.0527041554414481	0.0005013930989048	0.9294389568155148	0.4823	0.46301
ENSG00000130559	CAMSAP1	DEE	341	0.1784054512898043	0.2226890558888878	0.432815569117263	2.139359317143372e-05	3.3260793284974904e-08	0.2939534973753415	0.47097	0.39043
ENSG00000130560	UBAC1	DEE	104	0.8160185436748839	0.1379570547807586	0.7249692619308445	0.534333021118031	0.0832575345703736	0.6758504546787759		0.50013
ENSG00000130561	SAG	DEE	114	0.6434505783146132	0.9123087616358624	0.1547378163246778	0.0014573583254035	1.758993340313152e-06	0.6852669702656018		0.7964
ENSG00000130584	ZBTB46	DEE	144	0.1133913833783103	0.2041351367091794	0.3282101464632531	0.0442138617886765	0.0002372727193511	0.3136072907943162	0.42003	0.33434
ENSG00000130589	HELZ2	DEE	823	0.3141843930352447	0.6589600083903113	0.762089897446719	0.9775261054167258	0.8669423327605251	0.6028947764869551		0.26307
ENSG00000130590	SAMD10	DEE	38	0.3676195715681066	0.5901459666700565	0.6062289177287975	0.0125790014172725	0.0066129869799122	0.7933546464216119		0.711
ENSG00000130592	LSP1	DEE	125	0.5186590276966169	0.1512238677644831	0.2212972098824138	0.0363173852952925	9.748046762203724e-05	0.4677108885262372		0.80571
ENSG00000130595	TNNT3	DEE	69	0.9848341557120444	0.0024805244766896	0.2746809161012384	0.0028179519531135	2.7025895523457123e-05	0.0423170970025388		0.92936
ENSG00000130598	TNNI2	DEE	91	0.7237030630835215	0.2318838085036955	0.0516296005920169	0.5459871273746999	0.0017980801842394	0.2373330165514285		0.79418
ENSG00000130635	COL5A1	DEE	437	0.1001195237920021	0.5049835679267394	0.489576692769752	0.2447388280142566	0.0263972915431639	0.4962217511052927		0.21296
ENSG00000130638	ATXN10	DEE	135	0.9569354391427636	0.9475339070875074	0.6541160313676482	0.0040720543942342	7.260438138160783e-07	0.994715144375366		0.93714
ENSG00000130640	TUBGCP2	DEE	204	0.7664940181268278	0.2171185991654421	0.5316576380548967	5.232552057670896e-05	2.912848444317901e-16	0.6130336880272684		0.21679
ENSG00000130643	CALY	DEE	34	0.8420435085378214	0.9563233286899444	0.9856323983411228	0.8565956745698955	0.0003705861767336	0.7591911915046535		0.38772
ENSG00000130649	CYP2E1	DEE	130	0.8303438798421978	0.339546663136634	0.4383861135331089	0.0096642467646324	1.010741697037921e-12	0.5522482250967955		0.96105
ENSG00000130653	PNPLA7	DEE	409	0.1848335382743715	0.0387680464438707	0.1365029181803193	2.9452253266186787e-09	1.0974894867859085e-22	0.1236901975665283		0.34274
ENSG00000130669	PAK4	DEE	162	0.2276521933319817	0.9039294042235791	0.1159588014643696	0.0083129224380784	6.9762457161799806e-06	0.4455503147086467		0.92222
ENSG00000130675	MNX1	DEE	43	0.197675657175972	0.0195497610934947	0.0022060738225137		7.073322383194011e-15	0.000531045475863
ENSG00000130684	ZNF337	DEE	216	0.8978787227091662	0.9248445336824428	0.2679760250971769	3.33792890073103e-09	9.6379852853518e-21	0.6777412017185542		0.1772
ENSG00000130695	CEP85	DEE	173	0.2201971667463725	0.763372674415062	0.5736878174421063	1.3284266664163286e-08	5.08250864460436e-10	0.4546689058965706		0.13024
ENSG00000130699	TAF4	DEE	82	0.7514635322952817	0.3167587758362786	0.0208326024273585	0.15832765053107	0.0791353113143859	0.2209019568953295	0.53529	0.27688
ENSG00000130700	GATA5	DEE	82	0.8740947235396962	0.8177788854106092	0.835098863104428	0.2782920433236637	0.0306129334689373	0.9969679365458456	0.31845	0.14813
ENSG00000130701	RBBP8NL	DEE	135	0.6424269164675722	0.3994767062235327	0.6334899836633886	0.0006515290559462	0.0013348114981298	0.6010588196247756		0.2348
ENSG00000130702	LAMA5	DEE	1108	0.1134094072778099	0.0011481571021551	0.6483205233131456	1.0336717974493384e-08	8.36342757978966e-27	0.006085438286815		0.21283
ENSG00000130703	OSBPL2	DEE	70	0.7610714312338761	0.5666575883117388	0.1059229038393361	0.1081463581460395	0.0037300092014192	0.4712748870578367		0.48939
ENSG00000130706	ADRM1	DEE	97	0.0778685804600574	0.9851607612068964	0.3045618499406349		1.3350415611078416e-42	0.228177949615495	0.54048
ENSG00000130707	ASS1	DEE	113	0.9411974515524142	0.5537790129281142	0.7357635514219026	6.000255127442341e-05	3.0075722101211774e-06	0.8604958701392236		0.14476
ENSG00000130711	PRDM12	DEE	43	0.6019678524942409	0.1933118119801436	0.3925587855209833	0.8906782812570961	0.2342711739010123	0.7101574374829133	0.6707	0.21555
ENSG00000130713	EXOSC2	DEE	73	0.9304015838915562	0.7492966727808188	0.1848680249130895	9.054502987067066e-05	4.2040334542904863e-10	0.7495728684998895		0.47496
ENSG00000130714	POMT1	DEE	195	0.543637571563818	0.8281288862565805	0.4387952184869875	5.002139153763139e-15	1.769897546973019e-18	0.6170812203487708		0.80202
ENSG00000130717	UCK1	DEE	68	0.8636022899234496	0.1613459884458787	0.8458439021886647	1.6233934888015392e-07	7.80607438667913e-07	0.4830457606625592		0.10165
ENSG00000130720	FIBCD1	DEE	116	0.0607951709969831	0.9243577980987884	0.5582078512872275	2.2664757943162887e-09	0.001219781664612	0.0029841853061699	0.084087	0.0053355
ENSG00000130724	CHMP2A	DEE	57	0.902507870641077	0.5689719459274485	0.8151126689549422	0.0715732875632228	0.0036842140090207	0.9835633821042646		0.5699
ENSG00000130726	TRIM28	DEE	139	0.8180033600812847	0.2919650090001322	0.8679922064042718		2.8101165102980962e-64	0.7416543262092188
ENSG00000130731	METTL26	DEE	38	0.4506840547449265	0.7459386817976303	0.8189423235136467	0.0044082375271742	4.238866366916578e-05	0.9437730135549564		0.79284
ENSG00000130733	YIPF2	DEE	109	0.2143286777806832	0.8024436703246258	0.8829685450286475	3.05596051223908e-05	3.5158120918500133e-07	0.7463219662697824		0.73737
ENSG00000130734	ATG4D	DEE	116	0.94314597771959	0.1341956494521626	0.1921800238343063	4.4144028591907516e-10	5.021540690356476e-12	0.2688677616896686		0.77375
ENSG00000130749	ZC3H4	DEE	356	0.0331960227179051	0.9037355673309116	0.7649323285020591	2.284059089660984e-07	0.0051465021634582	0.0260786259539007		0.20318
ENSG00000130751	NPAS1	DEE	128	0.8359519826580128	0.3338927547303968	0.9569788140240018	0.022876345440038	1.730459580777566e-07	0.8779701662864331	0.015644	0.99341
ENSG00000130758	MAP3K10	DEE	140	0.1206811851270172	0.955982538724952	0.2100350023012797	0.0253891776126439	2.074036472425866e-06	0.4348038799332574	0.28435	0.82096
ENSG00000130762	ARHGEF16	DEE	210	0.6811210329342957	0.1281386484615976	0.902740391191402	2.7117966711061103e-06	4.921328696224037e-14	0.6194359409209551		0.96728
ENSG00000130764	LRRC47	DEE	120	0.9355910244496372	0.2952267803839695	0.5007271949059869	0.028828019947828	0.000543909863054	0.7568307074319458	0.52073	0.41699
ENSG00000130766	SESN2	DEE	94	0.6026067336149481	0.3118439096753295	0.7305340097533514	6.866067224420977e-05	9.303704592675232e-14	0.7483347248390124		0.93451
ENSG00000130768	SMPDL3B	DEE	139	0.6715204287777043	0.7935917614195405	0.5068279494972124	0.0041811425643127	8.281980497313729e-09	0.9189963461282468		0.40445
ENSG00000130770	ATP5IF1	DEE	32	0.4859088281300435	0.5297173415746635	0.4547520908021134	0.2857360536151258	9.68895353658576e-06	0.3680616091043585		0.59129
ENSG00000130772	MED18	DEE	40	0.4961760320076319	0.8248380392989325	0.556238195964069	0.0094878084791409	0.0016948532318313	0.92581516951491		0.15826
ENSG00000130775	THEMIS2	DEE	106	0.557483731621893	0.0009523692283613	0.9988107263765303	0.0003630692658974	6.522557156968449e-06	0.0197511308350896		0.25265
ENSG00000130779	CLIP1	DEE	241	0.4746720249010295	0.5359822906035114	0.094911617835243	0.1337538106374488	8.536760087184488e-13	0.1160615813737128	0.70277	0.94608
ENSG00000130783	CCDC62	DEE	124	2.2092637300638783e-05	0.7804928247273158	0.4322932974853157	0.0001353838833657	1.719677823832531e-07	0.0006233470111908		0.80924
ENSG00000130787	HIP1R	DEE	324	0.8498151540964825	0.4960014711499432	0.1545246805033039	3.964427798984564e-07	1.1043346529184348e-11	0.4839808237492594		0.33207
ENSG00000130803	ZNF317	DEE	123	0.7296401538733152	0.1538043419484012	0.0619923859231039	0.0017766611596887	0.0012098852803622	0.2438270143147558		0.30868
ENSG00000130810	PPAN	DEE	155	0.7553521388215958	0.0266783145453435	0.2187245920100545	1.9501369632292343e-05	3.281104175631604e-06	0.0971975863611752		0.042638
ENSG00000130811	EIF3G	DEE	55	0.6360718168273625	0.601391863129569	0.5338604586287679		2.7463729761521945e-20	0.8276044954279442	0.8906
ENSG00000130812	ANGPTL6	DEE	92	0.3132969560094532	0.1537082264713909	0.0002921264237348	0.0003028190633832	8.122974195881597e-06	0.0038142380619138		0.9698
ENSG00000130816	DNMT1	DEE	218	0.9504363640701162	0.7068085434708758	0.0813343703671711		1.2936552800069218e-84	0.355258289081324	0.13971
ENSG00000130818	ZNF426	DEE	144	0.8707767118630013	0.7411699296126629	0.2077264971265763	1.8785728445473192e-08	5.6743798943305025e-14	0.7729430861976132		0.74401
ENSG00000130844	ZNF331	DEE	85	0.7540717670735664	0.1744779349636703	0.3638905651744266	0.6584870552728461	1.9399302268374903e-05	0.2010085072679669	0.21256
ENSG00000130856	ZNF236	DEE	345	0.0014571288580129	0.8588863767469725	0.0602794049872935	0.0137924653307963	1.6295685332697432e-07	0.0070524456327875	0.43929	0.4848
ENSG00000130876	SLC7A10	DEE	129	0.8857220849040239	0.0013832886018213	0.1739785072860156	0.0026792592301292	2.467077664731412e-05	0.018110919787957		0.9776
ENSG00000130881	LRP3	DEE	206	0.1426109832283699	0.4307911384508311	0.9425128216678	1.3968542622908224e-06	6.323918745109008e-13	0.4960798289380601		0.53705
ENSG00000130935	NOL11	DEE	104	0.9985932800679506	0.2026041027490521	0.4651426184358793	0.0627666493983314	2.4264613325151962e-08	0.5268610839957929		0.69435
ENSG00000130939	UBE4B	DEE	218	0.914115240595634	0.0086946198494598	0.4393299037832727	0.2879962370823029	5.864141862493e-05	0.0856208545733211	0.25227	0.49681
ENSG00000130940	CASZ1	DEE	385	0.1636535679798213	0.067579546359767	0.1979832303078989	5.3068213334743785e-05	0.3230314831952037	0.0175285578650918		0.29111
ENSG00000130943	PKDREJ	DEE	459	0.4860696743853365	0.4446215921783133	0.4443685759087186	7.254356092915286e-13	9.628350959870803e-35	0.798611258918895
ENSG00000130948	HSD17B3	DEE	73	0.9557843223468664	0.035086335261067	0.4223700623872741	0.1273307466118345	0.0001385659208133	0.301275883005485		0.8295
ENSG00000130950	NUTM2F	DEE	159	0.1212913061629756	0.6517807208155952	0.6679785276992586	2.027833591609304e-09	8.266786160778318e-08	0.0942336832262429		0.11441
ENSG00000130956	HABP4	DEE	52	0.9760947911759073	0.9607347141798026	0.6914675518528165	0.0006307036939112	2.837598064801463e-07	0.9965662481384372		0.79121
ENSG00000130957	FBP2	DEE	107	0.8782091790824753	0.6063908400246785	0.6984043643067679	0.0266521865165536	3.915255022219633e-06	0.9641701375956864		0.22097
ENSG00000130997	POLN	DEE	221	0.711966464852211	0.0064484055493053	0.2625384088012205	1.0963432699199216e-21	3.255639276969614e-16	0.0010739890238979		0.41786
ENSG00000131013	PPIL4	DEE	57	0.9855288466038804	0.9389914678384128	0.5901199185130939	0.0265327840459207	8.599209790254234e-08	0.7229784164872584		0.95564
ENSG00000131015	ULBP2	DEE	73	0.7606821722771282	0.3250362976756158	0.8028158346871155	0.0405658267766784	4.0249411104139006e-06	0.7594926457421373	0.81597	0.66176
ENSG00000131016	AKAP12	DEE	373	0.4236880273523798	0.4544820605315086	0.7802851761623089	2.554137407526732e-06	1.9729770590584762e-07	0.5540541402444813		0.34855
ENSG00000131018	SYNE1	DEE	1981	0.0425042958528166	0.4212377636620851	0.0053926945519453	3.369001981770876e-38	2.5431718765010372e-46	9.025632047468609e-06		0.0008712
ENSG00000131019	ULBP3	DEE	69	0.7389527066340309	0.4036277446006953	0.1372198916358207	0.0003841542997129	1.7316764893700575e-06	0.659605905538944		0.37212
ENSG00000131023	LATS1	DEE	181	0.8680908498313744	0.079226374225323	0.6895189954181462	0.0002365360825316	0.0002456359556862	0.3300369953962339	0.74783	0.33206
ENSG00000131037	EPS8L1	DEE	199	0.9059643106817976	0.7661310242070074	0.4063158675532514	0.0003137901049331	1.2947187051446177e-12	0.928620423339546		0.58955
ENSG00000131042	LILRB2	DEE	204	0.9818479748810875	0.5927892479889352	2.6257367668891264e-45	6.3458049697073665e-18	1.980231160180377e-65	0.6659984396249421		0.94673
ENSG00000131043	AAR2	DEE	103	0.2608293019944888	0.133037990304595	0.0592995600599864	1.3127255102425766e-06	1.1107634565842936e-07	0.117178655039211		0.14636
ENSG00000131044	TTLL9	DEE	135	0.8295036384033551	0.6281658896013699	0.9073623901685748	2.627840386086652e-05	3.638438288677239e-13	0.97363861216182		0.70482
ENSG00000131050	BPIFA2	DEE	58	0.8412412161927256	0.6845997009481948	0.9771763728805856	0.0414437262365635	2.888311840375366e-05	0.9893202047511098		0.54555
ENSG00000131051	RBM39	DEE	30	0.7177696540181164	0.1487143357911471	0.3014408918437026		0.0915149243933362	0.3818909928515404	0.47937
ENSG00000131055	COX4I2	DEE	53	0.2740077790165374	0.0814607860499237	0.6838091245872508	4.279479271473162e-07	1.1773328835260334e-05	0.1199733746056129		0.37126
ENSG00000131059	BPIFA3	DEE	65	0.7765595860088235	0.7601225883714069	0.8890567070176034	0.0089512455982151	5.951477429662249e-07	0.9882568316820108		0.72743
ENSG00000131061	ZNF341	DEE	215	0.4195269911066497	0.1374303550127013	0.3988315385200196	2.169218219135508e-08	0.0001032600895001	0.0454604821076647		0.058768
ENSG00000131067	GGT7	DEE	116	0.8592986584591735	0.9462022012662684	0.4170462616892657	0.1222302769514732	0.023852461120664	0.9394102928953856	0.67	0.23458
ENSG00000131068	DEFB118	DEE	37	0.7203556959353614	0.7181059299623792	0.8978314032438262	0.0008621606121529	0.0318290718902941	0.5629566481788678
ENSG00000131069	ACSS2	DEE	150	0.2908777626688186	0.8929645028454669	0.3850497152353273	0.015242081747619	8.072517025627307e-10	0.6376997130542494		0.96633
ENSG00000131094	C1QL1	DEE	36	0.9110523901783212	0.2147873001560971	0.8152270266724959	0.0029951250937911	0.303249547190105	0.2823625759600519		0.15081
ENSG00000131095	GFAP	DEE	96	0.7477135403121458	0.7649623803988739	0.1926820319558681	5.629879881716719e-07	9.984349501373671e-06	0.4134172454109096		0.77909
ENSG00000131096	PYY	DEE	30	0.7509592338611618	0.7289733948766697	0.8159540966804903	0.3715881873900772	1.7883024902063646e-06	0.0888432836096908		0.54076
ENSG00000131100	ATP6V1E1	DEE	35	0.5073226434485053	0.1621026087101891	0.1679145582476437		0.0001449779534305	0.1914354301549427
ENSG00000131115	ZNF227	DEE	165	0.7633894747734955	0.2383745081750491	0.1642584693843408	3.984334680938354e-13	9.475079245210916e-13	0.369685857125369		0.99775
ENSG00000131116	ZNF428	DEE	39	0.0671348358785002	0.5191752239706589	0.4258144396366832	0.3566786207542378	0.0540361861041487	0.2269260623881531		0.69223
ENSG00000131126	TEX101	DEE	62	0.913209601930165	0.0394751074967953	0.4692243082605714	0.3081006715731668	5.561422788371063e-06	0.1917620451425817		0.13431
ENSG00000131127	ZNF141	DEE	119	0.582203403829924	0.965906815148393	0.9828148148007628	0.011315071960446	1.9368771396556428e-09	0.937794021521998
ENSG00000131142	CCL25	DEE	52	0.5042544596759787	0.0115819193249471	0.1352971688757481	0.0448782882738981	1.741964513589053e-06	0.0592091692917976		0.526
ENSG00000131143	COX4I1	DEE	53	0.7423923262815251	0.9361146500578252	0.7063923464014072	0.9982907909770488	0.849301629409585	0.9922835932739578		0.79801
ENSG00000131148	EMC8	DEE	43	0.9784002875840858	0.318863695271546	0.9871121315134432		1.7493879752476988e-15	0.7910785213426024
ENSG00000131149	GSE1	DEE	458	0.7724137156610875	0.4096155745499613	0.6634797688803418		9.60121497902477e-160	0.7937946438962753
ENSG00000131153	GINS2	DEE	50	0.6144636274896423	0.5719843283492754	0.1481358991267561	1.5597982151502074e-05	1.1976861076592738e-07	0.5856818283243201		0.81329
ENSG00000131165	CHMP1A	DEE	51	0.8490273834610925	0.8942101813389126	0.485195706952466		4.4460559735034916e-20	0.9123343492705408
ENSG00000131183	SLC34A1	DEE	172	0.6010530759292257	0.9124510703471972	0.6706463602875588	3.1399824055803184e-05	1.1963943506147401e-13	0.9574932843121566		0.39242
ENSG00000131187	F12	DEE	133	0.7998895818896095	0.7605458003153254	0.2344833795516392	1.3920474050756794e-08	5.987857758019448e-18	0.8169912451361376	0.57805	0.42686
ENSG00000131196	NFATC1	DEE	223	0.2889448579046329	0.9719307040141284	0.2408016581092854	0.015946431072546	5.7635715779516526e-08	0.5566205895887741	0.69164	0.72409
ENSG00000131203	IDO1	DEE	89	0.7726084120156158	0.7364570911117289	0.2378720416101145	9.333283165864372e-06	8.425896639579229e-12	0.8006080478165065		0.35723
ENSG00000131233	GJA9	DEE	113	0.6064371006901638	0.0236203882698758	0.5926362072557265	9.4110919365352e-08	4.179828542204543e-15	0.2392306919240028
ENSG00000131236	CAP1	DEE	69	0.1282552013006636	0.3431389761306882	0.881037440231883		1.797832469709065e-20	0.3197886681509788
ENSG00000131238	PPT1	DEE	79	0.924210331817317	0.6200020672323099	0.6562950086360351	0.0006261268623872	0.0005692665748951	0.8035077479776728		0.10251
ENSG00000131242	RAB11FIP4	DEE	109	0.0770821543531443	0.0220172321063715	0.9984292699350648	0.0726639078176887	0.0033983754857329	0.0574912160130744	0.87013	0.35598
ENSG00000131323	TRAF3	DEE	76	0.2045294597285863	0.4597565566531976	0.8197184540236899	0.0564724065490402	0.0047659140475265	0.7400227857099552	0.13964	0.38918
ENSG00000131351	HAUS8	DEE	97	0.554460046580233	0.0592537471453242	0.2132247427930171	0.04082984498929	4.863666214344176e-05	0.1453347716121319		0.5998
ENSG00000131355	ADGRE3	DEE	127	0.3492551224626361	0.5963238233492041	0.4804675148605013	4.600581469533332e-05	3.839300724358988e-12	0.7933633056812714		0.44709
ENSG00000131368	MRPS25	DEE	30	0.5775336938898472	0.0170611308013314	0.3717221560569347	0.0111756853442652	0.0088262171255016	0.1285366864487974		0.12287
ENSG00000131370	SH3BP5	DEE	98	0.8839523272326827	0.9258750390746756	0.8001933800539089	0.0376269785764537	7.375036591299551e-07	0.9810233116555488	0.88692	0.99308
ENSG00000131373	HACL1	DEE	54	0.0137356199776525	0.9281263071018412	0.7614605884357286	0.3396769688693611	5.651986860596183e-05	0.1099375941692861		0.32983
ENSG00000131374	TBC1D5	DEE	153	0.9082280673382536	0.0037609823378417	0.3016193392251339	5.092105301496478e-10	2.6435276697487426e-10	0.0120764427166838		0.074636
ENSG00000131375	CAPN7	DEE	107	0.9546008395373656	0.8013412622536367	0.580770959278204	3.3793449583395795e-06	2.5645965668842374e-08	0.921994188150125		0.42538
ENSG00000131378	RFTN1	DEE	155	0.8487937246960823	0.0323909240996518	0.4442096751257802	5.321033902773298e-05	2.330362227336892e-10	0.184370990790521		0.66942
ENSG00000131379	C3orf20	DEE	254	0.7190915888014707	0.630891776001053	0.5332647114015527	3.87444290612907e-07	2.1671307979503854e-16	0.9352800328700556		0.81432
ENSG00000131381	RBSN	DEE	170	0.0158510491323548	0.9985356786146342	0.174416963991477	0.0086002364979471	8.309999720568516e-10	0.0750444733034653		0.47749
ENSG00000131386	GALNT15	DEE	181	0.0528806538471988	0.5928111371956689	0.7087509904684945	6.562128816570014e-10	2.7905417335736285e-11	0.1890592215184544		0.070678
ENSG00000131389	SLC6A6	DEE	76	0.8330176814816781	0.4030028378422537	0.236744824492858	0.0595067480060041	0.0107674860612909	0.7214918993927475	0.67547	0.38442
ENSG00000131398	KCNC3	DEE	86	0.6588602774903738	0.5708492629364281	0.0833913848593506	0.0401720658746278	8.315879615838687e-08	0.4600011924395373		0.9365
ENSG00000131400	NAPSA	DEE	117	0.5579818167412396	0.5210836782457355	0.7455551131827153	1.6494816637553541e-07	4.998137358891121e-15	0.863819459965067		0.51603
ENSG00000131409	LRRC4B	DEE	62	0.7229942314514469	0.3299347564941058	0.9029370695874668	0.4169198220697531	0.02878266348224	0.9009195150461712	0.63725
ENSG00000131435	PDLIM4	DEE	78	0.1143123430844736	0.508325795504623	0.436219263682937	0.7390009739368164	0.0054606053598296	0.4676589053781192	0.20211	0.88527
ENSG00000131437	KIF3A	DEE	68	0.1431808220609034	0.1640568515124437	0.0111252202060826	0.0019312282335494	0.0402082019756393	0.0043510235718888		0.027371
ENSG00000131446	MGAT1	DEE	101	0.931032861153126	0.8362355026620483	0.3507920732751659	0.0384661505164055	0.0001756136503956	0.9178389125481076	0.77673	0.45139
ENSG00000131459	GFPT2	DEE	118	0.3088765409681752	0.0678882824663651	0.8801539844304997	1.2724119167325808e-05	1.2142925328335888e-06	0.2957985061222566		0.40551
ENSG00000131462	TUBG1	DEE	44	0.1815009428868805	0.4983356722756086	0.8296053662567348	0.0018528839258422	0.0002224140370701	0.5620583036438381	0.71359	0.073107
ENSG00000131470	PSMC3IP	DEE	45	0.8464832727929246	0.1069730446755228	0.3170594464935771	2.743992463674316e-05	0.0798366592968246	0.0828060472096543		0.0011265
ENSG00000131471	AOC3	DEE	232	0.730274115489058	0.6393905304279641	0.3990408270737146	1.8894940585953936e-08	3.2452191572162628e-12	0.7270863790689537	0.063328	0.041474
ENSG00000131473	ACLY	DEE	154	0.0378986954537635	0.5346940702871128	0.7500368370735359	0.0675636134402496	1.8615095180081469e-06	0.2366739332228203	0.076447	0.68006
ENSG00000131475	VPS25	DEE	35	0.6017808190767153	0.501256699567461	0.7265844466406322	0.0434992289639062	0.1782821886471346	0.9699866956780478	0.15684	0.94124
ENSG00000131480	AOC2	DEE	248	0.7831738773829773	0.6930996738626123	0.426259912945603	1.5508210253112108e-13	8.948354175314109e-18	0.6939296266123356		0.12483
ENSG00000131495	NDUFA2	DEE	28	0.0071810530054785	0.951457759603134	0.018998116429817	0.0010801405121727	0.3518370841388608	0.0040499367691409		0.20688
ENSG00000131503	ANKHD1	DEE	315	0.0360683410580639	0.3430297577851791	0.7390115789776854	0.0553340949100381	0.0001560685980191	0.204955841459073		0.46937
ENSG00000131504	DIAPH1	DEE	396	0.2327543901189963	0.6254709602566331	0.0284035316514229	2.736433563454547e-08	4.506225837379816e-09	0.0363926982639107		0.12236
ENSG00000131558	EXOC4	DEE	206	0.926664133522134	0.5465243315818678	0.138288868313027	0.0240722580537664	1.7136326895363005e-06	0.6197110439120906		0.64733
ENSG00000131584	ACAP3	DEE	142	0.1862418135244445	0.0090928903485158	0.1294911913591753	0.0337806281770446	3.0091719215799587e-05	0.0179788507556486		0.44529
ENSG00000131591	C1orf159	DEE	83	0.7315528489594538	0.7962769092998796	0.8167659489029776	0.0024373843638777	1.7823621119361692e-06	0.9939192104219337		0.87901
ENSG00000131620	ANO1	DEE	188	0.3701058142113043	0.0277378477273146	0.4452105189746522	0.0013335561080351	3.7999996576715724e-08	0.1442016890768528		0.99085
ENSG00000131626	PPFIA1	DEE	255	0.0098611541280128	0.8626549338078113	0.0115708163072616	0.2935940747210521	0.0120742324330776	0.006732662531234		0.20225
ENSG00000131634	TMEM204	DEE	52	0.0014251311079427	0.4269951996654078	0.6597724245283725	0.1522561974637965	0.0256302215516222	0.03021914593696		0.21042
ENSG00000131650	KREMEN2	DEE	49	0.9106156659302158	0.8634905434021894	0.5180580209880151	0.0618032201784791	9.748772019414332e-05	0.963437922832482	0.27013	0.59312
ENSG00000131652	THOC6	DEE	111	0.9583309586535752	0.1097149440001419	0.8000535692284918	0.0153212728912527	3.287640425782201e-05	0.6009713824738089		0.82789
ENSG00000131653	TRAF7	DEE	132	0.897846671623149	0.6238861985528422	0.2673816333982316	0.0029458359181181	3.205396455953381e-05	0.7921092200362914	0.74094	0.7993
ENSG00000131669	NINJ1	DEE	25	0.6223942951371908	0.8627195152421152	0.6120688077080318	0.1403336203296995	0.0259545345147377	0.9709245091373164		0.29143
ENSG00000131686	CA6	DEE	76	0.7411066107137662	0.9496797230759856	0.9208709916304596	2.9864437800083367e-05	1.084565360958503e-05	0.933324788203306		0.77789
ENSG00000131697	NPHP4	DEE	463	0.1211960612887928	0.8534728351765524	0.0906861079463847	1.6054461165019932e-08	3.641649866004111e-32	0.1680361716537823		0.24573
ENSG00000131711	MAP1B	DEE	444	0.3092894820361071	0.1629707744508097	0.855526991986578	0.0007540027180933	0.0020664252371493	0.3478994060166518		0.27444
ENSG00000131730	CKMT2	DEE	111	0.5971977947127511	0.7750669016971221	0.1625906007440692	8.44990284352721e-06	2.2753710361263342e-10	0.6922232781165734		0.38191
ENSG00000131732	ZCCHC9	DEE	57	0.4597308993929296	0.9006436350883605	0.4382730724983148	0.0002648600931091	0.0285876746224208	0.5039056090349434		0.13246
ENSG00000131738	KRT33B	DEE	129	0.7875537631473408	0.3133052240636677	0.657862707675633	0.0633384818461951	2.6947031140468755e-10	0.6019383840070968	0.46038	0.99668
ENSG00000131746	TNS4	DEE	157	0.8068419499653873	0.145035520490051	0.3737391990714036	0.0088573904507412	9.832394322842729e-16	0.16856126954144		0.58177
ENSG00000131747	TOP2A	DEE	199	0.1934983337706502	0.6964173502610738	0.6516980394212468	3.5850238693253894e-08	3.3090692734825754e-08	0.2914132169778926	0.057009	0.17004
ENSG00000131748	STARD3	DEE	135	0.9099259500379964	0.8946280581567712	0.0466614565828657	0.0017026481441053	1.922952610490871e-07	0.3674015628350582		0.87583
ENSG00000131759	RARA	DEE	54	0.452037182262635	0.879906860632174	0.7004016494997859	0.0742093197281128	0.0112698308060302	0.8910348379068749	0.088969	0.27973
ENSG00000131771	PPP1R1B	DEE	31	0.9650939630946392	0.3470248861536332	0.1308647258624109		1.1915368332504565e-10	0.3396482069349378
ENSG00000131773	KHDRBS3	DEE	42	0.8334436041841321	0.1090589364443229	0.12174060115738	0.2717834921601813	0.0004879509061091	0.2711157917786141	0.64623	0.59224
ENSG00000131778	CHD1L	DEE	251	0.6546074084006441	0.2414184527391633	0.3675558210240777	3.4286604995921574e-08	6.1221882847030305e-28	0.2966539479886123		0.49586
ENSG00000131779	PEX11B	DEE	53	0.9499398973893808	0.5326872411898083	0.7369835778749856	0.3485062288210058	0.0323004665191644	0.9465971573126284		0.13706
ENSG00000131781	FMO5	DEE	131	0.9885824553493076	0.4801377733784265	0.2376455186118134	7.053778375842652e-08	7.839393952938222e-11	0.6187142539160854		0.72233
ENSG00000131788	PIAS3	DEE	134	0.1290109120406508	0.555964131570681	0.6546512829622846	0.0125551910165591	5.614510775947353e-06	0.5759714439561554		0.58866
ENSG00000131791	PRKAB2	DEE	47	0.4812226072258113	0.592073009064717	0.2850696176503715	0.0646640180820266	0.0027076069842262	0.7632780374680636		0.81725
ENSG00000131808	FSHB	DEE	27	0.965753973278378	0.1055741923536753	0.5177549883562563	0.5454315931226339	0.0787256214889778	0.386217000844974		0.44276
ENSG00000131844	MCCC2	DEE	148	0.8723903729943031	0.7279348797083323	0.9889552538086558	2.036799116835254e-05	4.664771162214018e-11	0.9973495093367986		0.53681
ENSG00000131845	ZNF304	DEE	108	0.0050543852085509	0.2064810729161151	0.5784518030444609	5.036949685826917e-05	0.0294600098709995	0.0060466834072482
ENSG00000131848	ZSCAN5A	DEE	140	0.7674747642259925	0.6865285203489186	0.4940292638661129	0.0373308538926871	2.3779659486569282e-07	0.8817189168356543	0.10261	0.69987
ENSG00000131849	ZNF132	DEE	184	0.8791343002080138	0.4704496154609017	0.90235172504484	0.0001571611344306	2.8977587838628935e-15	0.8190805640630159		0.34637
ENSG00000131864	USP29	DEE	240	0.7417682559372377	0.7484798593236757	0.9640191512837326	2.002492327649763e-11	1.946967637991492e-24	0.994002530471628
ENSG00000131871	SELENOS	DEE	60	0.9016063675509164	0.973222818896646	1.8265626488264903e-16	1.2630764068612486e-07	2.6438354351171034e-19	0.9181741299845814		0.15131
ENSG00000131873	CHSY1	DEE	167	0.5445316030014538	0.4045539712197196	0.9576852175985489	0.0050460514920049	3.315885192044805e-06	0.8799062493268979		0.74112
ENSG00000131876	SNRPA1	DEE	28	2.7766174725895185e-05	0.2583643670809777	0.1208186657654842	0.0979991600820152	0.0697169266962084	0.000228301904418	0.11761	0.9938
ENSG00000131899	LLGL1	DEE	268	0.8714653310202995	0.7371961518722652	0.8973029636129595	9.535823116962205e-06	1.2199822439965049e-05	0.6856251897431747		0.40512
ENSG00000131910	NR0B2	DEE	62	0.8702162430521796	0.3475881473798874	0.6972022819016148	0.0003215886658642	0.0053978596795299	0.6091226032792936		0.19598
ENSG00000131914	LIN28A	DEE	35	0.9129513455533428	0.7543059340559268	0.8021768013629766	0.1407423519590554	0.0058054449637356	0.9963020009871504		0.33779
ENSG00000131931	THAP1	DEE	38	0.0042512950181376	0.447276920208019	0.566628284596888	0.0631466211386421	0.0044858218792338	0.0087480932944198		0.1892
ENSG00000131941	RHPN2	DEE	151	0.116591555553301	0.918328573558726	0.3210679947303719	0.0153777925236484	1.0685559082517892e-09	0.4220342569269015		0.74935
ENSG00000131943	C19orf12	DEE	36	0.950035713342767	0.7141943113417683	0.7459916168294061	0.0174531898740561	0.0002823455454478	0.9844492859686348		0.66049
ENSG00000131944	FAAP24	DEE	57	0.6119741243671526	0.0352023455542999	0.7272820579848892	2.9082860324424006e-05	9.835643746278604e-07	0.3074015875448855		0.36163
ENSG00000131966	ACTR10	DEE	52	0.1582712669373217	0.6090020619008032	0.3950983372880915	0.1477742543106629	0.0015999696599179	0.5504359850214983		0.66487
ENSG00000131969	ABHD12B	DEE	86	0.7018253157132477	0.9725884349544524	0.6512061782213368	8.519598992197294e-09	1.860481284077832e-14	0.9720357492660676		0.99929
ENSG00000131981	LGALS3	DEE	74	0.781852838821863	0.6672745365816894	0.952239398734417	0.0211755486039586	6.555034897567155e-06	0.986263074543239		0.62632
ENSG00000132000	PODNL1	DEE	163	0.9038783497169476	0.9744642818790232	1.6939848112751234e-36	7.378537421294076e-13	4.437707942288312e-51	0.997682594507004		0.98914
ENSG00000132002	DNAJB1	DEE	88	0.4475530700987312	0.5610536516269475	0.400618554724093	0.0347846756675646	1.4929741762272616e-05	0.8562272266868645		0.83266
ENSG00000132003	ZSWIM4	DEE	208	0.7567809366391834	0.4297781796209642	0.5751645098036476	0.0001562694088694	5.8568601032577066e-05	0.6840161896868596	0.23118	0.30536
ENSG00000132004	FBXW9	DEE	118	0.93700519310509	0.3432089459881488	0.4187726415437545	1.496664747296634e-06	6.320318209851459e-13	0.7963004259350766		0.76231
ENSG00000132005	RFX1	DEE	181	0.3308191625140323	0.562529215561107	0.3837525649909186	0.030624526606523	0.0009335250627108	0.7115182496819092	0.55838	0.71613
ENSG00000132010	ZNF20	DEE	103	0.0208566456764959	0.09944361962861	0.393169740516702	5.680994004809825e-06	1.4705207115745012e-08	0.0843285400462511		0.29448
ENSG00000132017	DCAF15	DEE	101	0.2744678684573862	0.457792593292694	0.076885705216231	0.0131860242841562	0.0001953532192999	0.3418026940328699	0.25743	0.36733
ENSG00000132024	CC2D1A	DEE	253	0.7214798073481118	0.549530867141756	0.5435006095722125	0.0017853428344156	1.0368175571576775e-06	0.9078608386794034		0.66733
ENSG00000132026	RTBDN	DEE	75	0.7618558389386374	0.7318311357193836	0.6257025377120946	0.0227801606841924	5.87374944910763e-07	0.9338479643086616		0.86612
ENSG00000132031	MATN3	DEE	111	0.7961342276426665	0.5692941860771651	0.1836233265015786	0.1359611894436411	5.807368499025806e-07	0.554394867448913		0.58701
ENSG00000132109	TRIM21	DEE	135	0.0736849850990942	0.4572337437721557	0.6943147539898293	6.1305087624945e-07	8.494389389844655e-12	0.4176036750900487		0.92877
ENSG00000132122	SPATA6	DEE	127	0.8349073623847777	0.9753585246134	0.1300547630424652	5.121416919659208e-09	8.355462958953782e-09	0.4096524539413514		0.4273
ENSG00000132128	LRRC41	DEE	117	0.0256170578734608	0.5869695104066375	0.6250252220849966	0.2615735861047134	0.0602645101392567	0.1722885190391349		0.096256
ENSG00000132141	CCT6B	DEE	84	0.5834017113913841	0.3525961149006196	0.242617161392437	0.0008143082879847	2.9420530352282706e-07	0.5513851717967754		0.50268
ENSG00000132153	DHX30	DEE	145	0.6587335146916677	0.6287666696776893	0.0645967791812305	0.0507814318059017	0.0003559723327821	0.4550390587517628	0.083376	0.41637
ENSG00000132155	RAF1	DEE	107	0.7307358418506154	0.2750338314997743	0.8868163164370814		3.730233136977376e-48	0.7180077982117061	0.67998
ENSG00000132164	SLC6A11	DEE	72	0.3571162538442051	0.3311539865812627	0.6910441779051363	0.0392489072640332	0.0001474560475256	0.7029797645565253		0.66036
ENSG00000132170	PPARG	DEE	76	0.9902654695159115	0.5542192144519851	0.7691873178362352	0.0052134062116085	2.7981639709531337e-06	0.9713756250484806	0.63021	0.50312
ENSG00000132182	NUP210	DEE	490	0.2688639402830439	0.008242465464368	0.0267923162595384	4.383634726820455e-06	2.3655729778543074e-26	0.0057286714426709		0.14106
ENSG00000132196	HSD17B7	DEE	73	0.892135072614317	0.6390616011188034	0.3299031958438984	0.3833726582838126	0.0007541708719841	0.7748884414296182		0.85419
ENSG00000132199	ENOSF1	DEE	144	0.4535244005619518	0.2150624456094885	0.2033967799166177	2.815437360926733e-07	9.578776596084515e-11	0.3581559604678475		0.32252
ENSG00000132205	EMILIN2	DEE	261	0.3091517457277047	0.7677731742876204	0.6039394159375511	9.900005068585047e-08	3.2989311491271924e-18	0.8578691293616548		0.79249
ENSG00000132254	ARFIP2	DEE	60	0.2389551518985392	0.6285342945814478	0.4855621339878763		2.106067165884601e-18	0.6519400003080011
ENSG00000132256	TRIM5	DEE	132	0.6912394380258141	0.2294435956783239	0.9569694243897804	8.230470080985421e-09	7.53994110057508e-12	0.6349179380020299		0.9893
ENSG00000132259	CNGA4	DEE	160	0.000207523331956	0.4086576214634435	0.8318294206277402	1.6110837146525478e-05	1.575655131233242e-08	0.0057182977129312		0.3683
ENSG00000132274	TRIM22	DEE	130	0.5244918310397246	0.283020048931817	0.3563328262968467	0.0001686815163521	1.3064178959318486e-06	0.500721312236613		0.86057
ENSG00000132275	RRP8	DEE	156	0.4760107157780883	0.4450941624518049	0.2939998003426938	0.00038271500108	1.39912996030269e-13	0.686818457695465		0.64495
ENSG00000132294	EFR3A	DEE	162	0.4931662019577353	0.8324159262072447	0.5971118130400479	2.6216775442433954e-06	4.785592739592935e-10	0.8472741559978716		0.75298
ENSG00000132300	PTCD3	DEE	160	0.2558634011603765	0.4609354500602254	0.812115531902399	5.844082067669787e-07	4.27837417444517e-14	0.7165245249311589		0.86807
ENSG00000132305	IMMT	DEE	143	0.4965173767625583	0.8405254545468698	0.1800453047124535	0.2248532178628497	0.0129844405425865	0.634623149261629		0.22319
ENSG00000132313	MRPL35	DEE	46	0.1594703142527578	0.8953249354054136	0.3797573967745887	0.0011909777409538	3.744852395616195e-07	0.6252956844945842		0.54098
ENSG00000132321	IQCA1	DEE	164	0.8351104298048682	0.8631746895043286	0.7638592555386876	3.9983307261512254e-05	5.245797914866084e-13	0.9961443347070416		0.4687
ENSG00000132323	ILKAP	DEE	57	0.0224275559626038	0.9783983159842624	0.8229523808159471	0.0012903331399919	0.6789655124068099	0.0372475592627219	0.44194	0.0028036
ENSG00000132326	PER2	DEE	284	0.8933114468512844	0.4392509085329419	0.5741643174844713	4.198011625136796e-06	1.159269858103947e-09	0.7747578635103618		0.44432
ENSG00000132329	RAMP1	DEE	39	0.5982508392314169	0.902869754505792	0.8219551071599851	0.0625428431110425	0.0188084831156955	0.9560788971491696
ENSG00000132334	PTPRE	DEE	140	0.6963822325421692	0.8627375150648471	0.0360341126757882	9.004225135139714e-09	0.0017233459368632	0.0226490615581206	0.24183	0.1101
ENSG00000132356	PRKAA1	DEE	73	0.7900673609323109	0.8393064457117698	0.6940771722529719	0.9837681750186166	0.9428620286968856	0.9976613864500382	0.81094	0.60424
ENSG00000132357	CARD6	DEE	256	0.5642918231565413	0.7121613810129611	0.9054243225962184	0.2509826418607576	0.2195413769971101	0.8265249932139698		0.86864
ENSG00000132359	RAP1GAP2	DEE	144	0.6284391632012678	0.0367534687521621	0.0824267374157612	0.0180417876042678	5.517265206050247e-07	0.074778931069847		0.55717
ENSG00000132376	INPP5K	DEE	109	0.9619665983668024	0.0115174611884756	0.339944151513572	1.2177373609263275e-09	3.802849033405208e-05	0.0079228603683531		0.14184
ENSG00000132382	MYBBP1A	DEE	485	0.874900362879051	0.3033818346119383	0.6160880850426939	4.459208085186611e-20	1.7145842430065999e-28	0.3377063464383019		0.40005
ENSG00000132383	RPA1	DEE	136	0.7176839041730625	0.8333757067531776	0.4030729069211373	0.0093855338584062	9.4351749772331e-08	0.9090341850622888		0.66232
ENSG00000132386	SERPINF1	DEE	126	0.9544523713616166	0.9820155932300026	0.7324478612722954	6.589152014879801e-08	7.71117619599421e-05	0.3049455064354401		0.011837
ENSG00000132394	EEFSEC	DEE	143	0.7546459350486406	0.9593242770204864	0.2464808367874541	2.359291972251627e-07	1.2033375728356388e-07	0.4352421776108128	0.47803	0.26654
ENSG00000132405	TBC1D14	DEE	158	0.2438420045545514	0.822755744642299	0.4677299571448062	0.0009782688970728	9.827697323773857e-08	0.7914358236109148		0.54898
ENSG00000132406	TMEM128	DEE	32	0.8751197486918052	0.7970581045291877	0.4505378325557327	0.0269299938257878	0.0028030834763121	0.9063742635913244		0.44147
ENSG00000132423	COQ3	DEE	69	0.3589980039535535	0.3832204506228295	0.0611785821563428	0.001449833181572	0.0003541364135963	0.2339558785350307		0.20638
ENSG00000132424	PNISR	DEE	123	0.643767041502971	0.2295751473808981	0.3674162541220739	0.0731501897191636	7.87667652605826e-06	0.6486686056640618		0.92009
ENSG00000132429	POPDC3	DEE	72	0.8575574666587817	0.6548756984791395	0.8422219466162725	5.629248114080616e-05	1.7417938293069685e-08	0.9889769596830223		0.77102
ENSG00000132434	LANCL2	DEE	85	0.3192323353551468	0.7095326560391525	0.7582545510417155	0.0475111508125528	0.0067915079029012	0.8625811196031224		0.33275
ENSG00000132436	FIGNL1	DEE	164	0.1818967767462466	0.6040306571893637	0.9409202095181486	2.190515158830725e-05	5.278236996099301e-10	0.6718239085500071		0.079837
ENSG00000132437	DDC	DEE	125	0.0677452749886326	0.3707795392796738	0.088692397505853	0.000835693162237	6.401992154900475e-11	0.0460589385635721		0.83642
ENSG00000132463	GRSF1	DEE	81	0.3151645315079336	0.724345025260507	0.8354419761811022	0.0004048079351334	0.0002230208174458	0.7159953724933441		0.1414
ENSG00000132464	ENAM	DEE	255	0.8690618749711083	0.2126957127055244	0.5818350254336391	0.8200112339319485	0.9611360913132388	0.7792742635601501		0.52862
ENSG00000132465	JCHAIN	DEE	26	0.8237689192612556	0.5935928370110278	0.6687542653154798	0.9772923665682032	0.0069657882702294	0.752003684380459		0.46768
ENSG00000132466	ANKRD17	DEE	295	0.0013488774696584	0.4910993067164523	0.3219914658270309	0.1247503790745751	4.02497598536357e-07	0.0119654622340549	0.75187	0.90283
ENSG00000132467	UTP3	DEE	98	0.9874249544916482	0.5311751760730834	0.0873357061444456	0.0003022864870618	1.647709892152903e-09	0.5468658272316496		0.54467
ENSG00000132470	ITGB4	DEE	538	0.481610014440431	0.67713943586865	0.0211111076244321	5.000761542804517e-11	8.6560601788679895e-19	0.1321618619972869	0.26306	0.25275
ENSG00000132471	WBP2	DEE	60	0.8542184151987269	0.539788310800277	0.0875574549950439	0.1932686068188274	0.033008113500253	0.4385869343886652		0.24746
ENSG00000132478	UNK	DEE	130	0.275285215366907	0.6624560334169185	0.8672339713588982	0.0010659390114461	0.011446722323906	0.4565530789411901	0.75241	0.053955
ENSG00000132481	TRIM47	DEE	123	0.7913120854788955	0.6457338081162124	0.5569839473989662	2.280535769450888e-05	2.6441575921519815e-07	0.837616273647833		0.31166
ENSG00000132485	ZRANB2	DEE	59	0.8639362287841836	0.5372132174467692	0.903138447894872	0.06244284760804	0.002776222637828	0.9823423817612422	0.5778	0.37292
ENSG00000132510	KDM6B	DEE	352	0.7872119401322454	0.7843276386705077	0.9255227959398624	0.0172805419922991	2.625540499333752e-05	0.9956487319639432	0.44643	0.68315
ENSG00000132514	CLEC10A	DEE	74	0.8498067732564399	0.0280134628511006	0.989479883624364	0.0032716693744019	1.0366016017065845e-08	0.2307308974488846		0.78087
ENSG00000132517	SLC52A1	DEE	113	0.8006550483330526	0.3491758784730735	0.8423233121780305	3.134423706764632e-05	4.821993129213822e-06	0.785223760473291		0.42599
ENSG00000132518	GUCY2D	DEE	240	0.7511295679482264	0.950752348901832	0.9327500572650962	5.987985469511379e-06	9.583176283948229e-13	0.9952810220328246	0.84313	0.096267
ENSG00000132522	GPS2	DEE	55	0.0395554027459124	0.0047878133578682	0.8195676710130275	0.1772905490733196	1.0038953043593657e-05	0.0233739690959915		0.3877
ENSG00000132530	XAF1	DEE	78	0.8682906723194759	0.5258636056537853	0.372851525554176	0.1011249251107744	2.2655341308148237e-08	0.4838250310787313		0.6035
ENSG00000132535	DLG4	DEE	76	0.6444245566060882	0.0029036142598297	0.4278880641548895	5.606333321158675e-12	0.9516399165518326	5.281276454535344e-06	0.62404	0.00011553
ENSG00000132541	RIDA	DEE	25	0.9530478424755424	0.6158206591495201	0.4128219995906202	0.0277681551937607	0.0020076335877257	0.921694450388444		0.52391
ENSG00000132549	VPS13B	DEE	870	0.1830341366155252	0.303786891146284	0.0103590608921143	0.942769872050065	0.963386305683646	0.0735021151663727		0.66869
ENSG00000132554	RGS22	DEE	206	0.0726859250880473	0.9308763441337522	0.7370246544306778	4.778883654153756e-06	1.8263039783007055e-22	0.2506281738578278		0.036387
ENSG00000132561	MATN2	DEE	225	0.5851887227330284	0.5817671466573062	0.6621181905094902	0.0005736346424617	1.4141031610239316e-17	0.6263524265383382		0.18637
ENSG00000132563	REEP2	DEE	45	0.0007699186173631	0.9549843037196496	0.3050582327352231		9.580761133907006e-18	0.0042958168571918	0.32861
ENSG00000132581	SDF2	DEE	47	0.9171916928695428	0.1464559547906663	0.7088543168771102	0.0001316694869782	8.924190412280166e-06	0.5703141053301799		0.5674
ENSG00000132589	FLOT2	DEE	90	0.4549481408534997	0.2105432198404058	0.2396133745015076	0.1417742872980522	6.807778412995799e-09	0.2990113527573306		0.76545
ENSG00000132591	ERAL1	DEE	115	0.931404249015274	0.3474327847409031	0.6198000865818294	2.048854104946605e-06	7.955082565513316e-10	0.8360975116107311		0.42254
ENSG00000132600	PRMT7	DEE	178	0.8455473345988815	0.4212642613600038	0.8629608078746767	2.0776312304941227e-10	3.8735676719027144e-08	0.2667061304837458		0.40724
ENSG00000132603	NIP7	DEE	37	0.0034121764456101	0.9199484201734308	0.0028152759850871	2.1962465140829163e-06	0.5560939364314228	0.0003403115353071		0.038931
ENSG00000132604	TERF2	DEE	60	0.2305137694831861	0.0502110493414966	0.8992923275087032	0.1843089281108204	0.007466176666404	0.185063219659592	0.50914	0.20001
ENSG00000132622	HSPA12B	DEE	120	0.9323762220571206	0.2917196463157427	0.8174132434510522	0.9688136426935408	0.9324319642528672	0.9420608771904134	0.13802	0.67778
ENSG00000132623	ANKEF1	DEE	203	0.1317309096530069	0.1301243862908404	0.8922628107191803	0.0054222474811692	3.099846162065826e-20	0.0687256747172796		0.39738
ENSG00000132631	SCP2D1	DEE	33	0.0471648188787932	0.8563512381116832	0.2774019628722645	0.7644766764986678	0.00213738962931	0.1942788715581226		0.77965
ENSG00000132635	PCED1A	DEE	110	0.806220681880699	0.6048306666851377	0.4365845699465139	0.0028421606352594	1.0464156902865744e-07	0.9104762951816108		0.95014
ENSG00000132640	BTBD3	DEE	62	0.8633276121775169	0.382934581318471	0.9920590086322298	0.266208364446459	0.0376676157548531	0.9355099886140076	0.16711	0.24508
ENSG00000132646	PCNA	DEE	26	0.0489911996846033	0.1760884284104437	0.4857269009255008		5.602093584576375e-07	0.1065840837730934	0.13878
ENSG00000132664	POLR3F	DEE	26	0.7387006670906167	0.7871511123409188	0.875284037934235	0.0022402775736544	0.0022955340481086	0.9869868376506798		0.5151
ENSG00000132669	RIN2	DEE	187	0.7373187191467119	0.915576506617554	0.9863069950777448	0.000452695320493	1.5408514086899717e-07	0.9904823351877546		0.21434
ENSG00000132670	PTPRA	DEE	130	0.9632760137728984	0.5046844149210896	0.8082879532163006		5.27856337847182e-40	0.920668287030777	0.2471	0.25507
ENSG00000132671	SSTR4	DEE	103	0.0081738714200365	0.6794302646768288	0.2482205176340969	0.0001551601836626	3.0136644672986264e-08	0.0876924628043463
ENSG00000132676	DAP3	DEE	101	0.9833606241022004	0.7926620152092507	0.4283214895414986	0.0147056091663911	9.31690000697724e-08	0.9382747114217638		0.82094
ENSG00000132677	RHBG	DEE	135	0.74354451185883	0.9495154961134192	2.7259874477739083e-30	1.169394040089411e-09	5.0745327947079137e-42	0.8733315913473729		0.4209
ENSG00000132680	KHDC4	DEE	77	0.9453670405582796	0.9160604547650748	0.428883735866142	0.0014703959250358	0.234546992213368	0.4359774635317101		0.011245
ENSG00000132681	ATP1A4	DEE	290	0.6797633886416508	0.7040602653083469	0.0881205440581257	4.067961334279341e-11	3.787088304451215e-20	0.454178674621931		0.45376
ENSG00000132688	NES	DEE	280	0.0553171649576375	0.3764763099673875	0.6073624016067108	4.651751677896682e-10	1.545328061954421e-21	0.2521005451496894	0.11262	0.40174
ENSG00000132692	BCAN	DEE	186	0.7676489001111564	0.3248233478719285	0.9886051152390396	0.0013167408332564	3.676216832415298e-09	0.8800162355798049	0.91292	0.62613
ENSG00000132693	CRP	DEE	58	0.8716213619126217	0.9367135905277107	0.9331050290196166	0.0207265028438256	8.01635458514945e-05	0.9996420693771964
ENSG00000132694	ARHGEF11	DEE	343	0.7026457674535186	0.1779815853596993	0.4850914698713613	2.309823167617653e-08	1.6845193898474915e-09	0.3162790387247064		0.48622
ENSG00000132698	RAB25	DEE	51	0.8695355180086437	0.3306934997619163	0.9651704129394574	0.3777458915135192	0.0289963536274908	0.8943729305879552		0.24079
ENSG00000132702	HAPLN2	DEE	60	0.3502898156942761	0.8333574016007828	0.2469467743292993	0.1521833436640201	0.0001238701203203	0.5463510065029562	0.59478	0.59911
ENSG00000132703	APCS	DEE	60	0.1401089882730213	0.0381987244530284	0.754617307578985	0.0100374982523303	1.8698308508910413e-07	0.1270239894573288		0.15212
ENSG00000132704	FCRL2	DEE	115	0.4077653767657572	0.103881657168794	0.0325871457932141	4.21244994822225e-09	7.962282728657269e-12	0.0565511558609907		0.8599
ENSG00000132718	SYT11	DEE	73	0.8379644119014353	0.0387158253411329	0.6582539630647349	0.2308767433005652	0.0235810656694719	0.2677008871663417		0.10211
ENSG00000132740	IGHMBP2	DEE	286	0.7444059388008494	0.1317344276529681	0.0204804820858907	5.598946579117045e-11	7.828471493937715e-14	0.058239490652115		0.080538
ENSG00000132744	ACY3	DEE	109	0.7254399191942507	0.8891169362282809	0.8854897759787295	4.1488253439870605e-05	2.671144206176544e-12	0.9866399932210989		0.78516
ENSG00000132746	ALDH3B2	DEE	106	0.908192206504195	0.0010257785180052	0.8034132496556536	0.008292560992628	1.2640076054252346e-07	0.022543686265618		0.81512
ENSG00000132749	TESMIN	DEE	86	0.9117533826799776	0.223428188522968	0.1855445161878672	0.0363213415293737	1.8826302675924972e-05	0.596439055232995		0.14082
ENSG00000132763	MMACHC	DEE	114	0.988474802061912	0.4183131114283762	0.4505538731553385	4.152585169260148e-05	9.351814396218477e-08	0.7758990506525434		0.70562
ENSG00000132768	DPH2	DEE	144	0.0671582964469083	0.1486648342623492	0.1844119067334832	0.0238137264383868	1.58954981004025e-08	0.1989480329214087		0.76518
ENSG00000132773	TOE1	DEE	121	0.8067918863400648	0.956407181111492	0.9091139365335305	1.3194877792171316e-05	9.665514975450572e-15	0.9740685232100096		0.82132
ENSG00000132780	NASP	DEE	149	0.073120182788294	0.5112500765332758	0.9255390926927828	0.0719977820684616	3.332715679427109e-06	0.3725746945097152	0.46991	0.75856
ENSG00000132781	MUTYH	DEE	149	0.1631164252252946	0.862016494785576	0.0015157199124424	1.6881740072675447e-06	9.269205371415678e-11	0.0156354821471484		0.39393
ENSG00000132792	CTNNBL1	DEE	113	0.6783178338719215	0.4150044269748431	0.0291991183911024	0.5177664509403115	0.0013946223540113	0.2145886821747104		0.78576
ENSG00000132793	LPIN3	DEE	236	0.1226832038436706	0.3957688459540242	0.5055522803102638	4.647595303779718e-05	1.5556029329492938e-17	0.4179329561410098		0.702
ENSG00000132801	ZSWIM3	DEE	142	0.4294096280733921	0.9182165250874385	0.3428519522285087	0.0032791805661144	2.7573713132829357e-09	0.8089761957293499		0.63896
ENSG00000132819	RBM38	DEE	50	0.4405106929130163	0.0916391254729108	0.9348432317163756	0.104739748023205	0.0188737808429898	0.5311295915613348	0.97229	0.33629
ENSG00000132821	VSTM2L	DEE	43	0.1224816386741569	0.2392682997986198	0.9155549632837158	0.2405492879120543	0.0259585610916844	0.3405790446649491		0.36725
ENSG00000132823	OSER1	DEE	47	0.6409787666804743	0.9778555318532564	0.3406090033564596	0.1956424613650557	0.0322654377565832	0.9022778602348602		0.95234
ENSG00000132824	SERINC3	DEE	90	0.691774516283512	0.5542211762409894	0.7083653577486324	0.0126293500983114	2.893352782620101e-11	0.8229775666870572		0.53944
ENSG00000132825	PPP1R3D	DEE	51	0.8741162833384348	0.4130740440446809	0.5811925909545224	0.0001114963602561	0.0001322873941202	0.6617682465065284	0.9521	0.35075
ENSG00000132837	DMGDH	DEE	176	0.0648607775911457	0.9961647410847652	0.6847869861976956	2.255174426702829e-13	6.962837180730231e-10	0.0377281866898612		0.04206
ENSG00000132840	BHMT2	DEE	92	0.1555586723355176	0.8545701578878612	0.992972208587892	5.446959796406572e-06	1.6196719890129004e-06	0.5858442344107981		0.049031
ENSG00000132842	AP3B1	DEE	208	0.8508804469913003	0.9580781285266128	0.8955270439962002	0.5851505319331558	0.4188056138842581	0.971279400469033	0.93268	0.63848
ENSG00000132849	PATJ	DEE	365	0.2664848141066608	0.8417992869703749	0.4460849187442484	3.524777888612625e-06	1.2744951967897462e-19	0.692954673243356		0.87946
ENSG00000132854	KANK4	DEE	264	0.0550706171285017	0.6808578899781899	0.9572482807414427	1.4830406818374873e-05	5.953079028435525e-18	0.4150486188730464		0.64389
ENSG00000132855	ANGPTL3	DEE	101	0.238196527049834	0.5943404397316016	0.7530474484572776	9.717535437610937e-08	1.0662045090253545e-15	0.7637815031747645		0.33672
ENSG00000132872	SYT4	DEE	73	0.9401545676097272	0.2827640661782383	0.3870219109969507	0.1005508011587984	0.0017789423419809	0.7953237793670358		0.31236
ENSG00000132874	SLC14A2	DEE	258	0.8730571250648613	0.2519907333209499	0.0796743011049074	4.521472506320297e-08	1.6345004905526336e-13	0.3238014828448426		0.86952
ENSG00000132879	FBXO44	DEE	87	0.0017499513089469	0.9055792326289344	0.0039029144181664	0.01657687037728	0.000100332843961	0.0018132642018961		0.88134
ENSG00000132881	CPLANE2	DEE	86	0.7147914081078723	0.0109201064371098	0.0088454894069998	0.042687572232631	7.199768454570429e-07	0.0062391902759868		0.56114
ENSG00000132906	CASP9	DEE	114	0.6345315150111801	0.9275873066563524	0.0894387166604642	3.747766944015886e-08	1.5818865839812011e-09	0.245254120229504		0.30271
ENSG00000132911	NMUR2	DEE	108	0.9637585832954552	0.940895515567004	0.6073960074087816	4.028007151247297e-05	4.4257495154575146e-10	0.9869445171084414		0.72713
ENSG00000132912	DCTN4	DEE	93	0.6310393449234372	0.3301446597452344	0.0421306719976987		2.7026822322485422e-27	0.1842810276288105
ENSG00000132915	PDE6A	DEE	240	0.1888171649496678	0.0670550966306876	0.5746879321716252	0.9157353197455436	0.9375212402485964	0.3008821600075995		0.57723
ENSG00000132932	ATP8A2	DEE	193	0.1221389840574949	0.2381007180937062	0.92484636486543	0.0011566551031894	2.0306652343978275e-13	0.4077020826137765	0.88604	0.70852
ENSG00000132938	MTUS2	DEE	351	0.713189956251066	0.955653606859206	0.1244907152358858	0.0123685812683659	9.527770744158722e-06	0.6080442378823733		0.57089
ENSG00000132950	ZMYM5	DEE	96	0.9618233455864909	0.1460870000561931	0.9063465187374204	4.8713459321301995e-08	4.521580769959964e-05	0.0946081217712389		0.36824
ENSG00000132952	USPL1	DEE	229	0.2444604840987938	0.9432855011647664	0.3314694205438715	4.816856183480236e-06	2.2488061565544813e-08	0.4122229951638503		0.58857
ENSG00000132953	XPO4	DEE	242	4.71227795314849e-06	0.5133265314116968	0.9384087976307328	0.0573870680710704	0.001049470867796	0.0001115728751312	0.53979	0.7345
ENSG00000132958	TPTE2	DEE	105	0.9762319926889792	0.5233242402390383	0.6997613982542186	0.0220347500514396	4.291137259824279e-11	0.5962235255551336		0.73493
ENSG00000132964	CDK8	DEE	30	0.7466220197750657	0.1542198484501268	0.2161506538489259	0.7243556273819476	0.1712771459197589	0.5790361232154715	0.4257	0.17343
ENSG00000132965	ALOX5AP	DEE	30	0.0210918424411439	0.3506825278663805	0.671744707434367		4.5271945086669766e-10	0.101815357147602
ENSG00000132970	WASF3	DEE	117	0.5988172658692923	0.442296567254073	0.2115112490534345	0.0240738950523873	6.266690404278504e-10	0.6488383682459383		0.99063
ENSG00000132972	RNF17	DEE	163	0.9319332684179832	0.5921123462274328	0.6640100025664346	0.0384918633592409	0.0001351936842628	0.953125598317804		0.40807
ENSG00000132975	GPR12	DEE	48	0.219351049703544	0.6926143995169859	0.994478007357865	0.2170774057487663	3.4147494036122382e-06	0.4914396280514981	0.16958	0.30319
ENSG00000133019	CHRM3	DEE	114	0.9343929059701456	0.549979927246021	0.5042045718473338	0.0211784975939345	1.221225718510725e-07	0.8959012377408132		0.95958
ENSG00000133020	MYH8	DEE	459	0.37782426377081	0.9040990697434478	0.1482196785807433	1.22741348977442e-21	1.5545919330550817e-25	0.0700565675583934	0.32281	0.35133
ENSG00000133026	MYH10	DEE	288	0.0329839082966115	0.5752684521919706	0.137132828961641	0.0001289214863176	0.0003177113717732	0.0803721889048619	0.0054838	0.10438
ENSG00000133027	PEMT	DEE	63	0.9367429973041116	0.8304621230431621	0.5594565579736244	0.0001126654602081	0.0006911442450102	0.7877484275667446		0.34899
ENSG00000133028	SCO1	DEE	79	0.2928976364957357	0.8338291242683797	0.3562880587523582	0.0002745283631942	5.250834650364376e-06	0.6651712582197451		0.79722
ENSG00000133030	MPRIP	DEE	251	0.8827737865662988	0.4697721707686262	0.8790038638476806	1.968943229849297e-06	1.7955188213314288e-05	0.4656176148520422	0.17191	0.012557
ENSG00000133048	CHI3L1	DEE	105	0.5174711696125566	0.6782229494470394	0.7628488663514792	0.0217970384096069	4.240687284514276e-06	0.9505814208525386		0.50439
ENSG00000133055	MYBPH	DEE	139	0.6519506412089597	0.6878926373174338	0.0432565364663068	1.588502109340944e-05	5.866726289694784e-18	0.1941174423731674		0.1319
ENSG00000133056	PIK3C2B	DEE	342	0.0041534600428778	0.1559672089598677	0.5496706810596208	1.2779419747349026e-06	2.916385746627108e-12	0.0176663909442693		0.43526
ENSG00000133059	DSTYK	DEE	187	0.0193382090284415	0.9135660301344948	0.596743444249374	2.1794869570729e-10	7.077869750665888e-07	0.0221965730174733		0.27438
ENSG00000133063	CHIT1	DEE	129	0.7247082796143455	0.3054891198632762	0.3301348676703274	2.7109717260577664e-05	5.518660890184276e-15	0.4979074907186446		0.30624
ENSG00000133065	SLC41A1	DEE	79	0.147210216114162	0.5023004567411522	0.1533132659543912	0.252015658455292	0.0654262264342211	0.1342485462738804		0.34347
ENSG00000133067	LGR6	DEE	208	0.5357692363559781	0.9810465404867776	0.6054078084162939	0.0003540919939235	3.4046519998931466e-07	0.881644638804572		0.57486
ENSG00000133069	TMCC2	DEE	163	0.4076274530578907	0.1570097564402283	0.2604459543929003	0.0004006166179585	0.2871598391039799	0.0761980132899291	0.23836	0.076087
ENSG00000133083	DCLK1	DEE	77	0.2933321432377083	0.1361076315258215	0.3091044073972362		1.1852582822751028e-26	0.1904446389646036	0.28702
ENSG00000133101	CCNA1	DEE	77	0.632431292490151	0.1070552363271008	0.8767049081671658	0.0001368178124534	0.0018678790945272	0.3392750602097327		0.48852
ENSG00000133103	COG6	DEE	111	0.983541408166775	0.7420250630387417	0.5051828643363043	0.0019189971785522	2.5828456807827372e-09	0.9495136973874596		0.58918
ENSG00000133104	SPART	DEE	147	0.2927230956813937	0.332930173318792	0.5693500232485085	6.737666326410697e-05	6.673870830734762e-13	0.6331702106812541		0.71854
ENSG00000133105	RXFP2	DEE	105	0.0484337840374453	0.0855577553727496	0.7399795434723182	6.837296730299447e-05	1.7921902583361276e-09	0.1702379708422811		0.97883
ENSG00000133106	EPSTI1	DEE	113	0.0457279910706575	0.246942861253626	0.9066925292077832	9.40089414752291e-08	8.345521048649457e-11	0.2085863349099372		0.73681
ENSG00000133107	TRPC4	DEE	139	0.6086426392829001	0.5743481372619222	0.1026310471548524	0.1501224658770886	0.4859340341743045	0.146490508797936	0.8259	0.51911
ENSG00000133110	POSTN	DEE	148	0.2876380218181912	0.6540392968808038	0.9753244911105504	2.268323106745485e-05	8.740112549558183e-11	0.8477627115032204		0.6391
ENSG00000133111	RFXAP	DEE	50	0.1584834503748056	0.1020647294113466	0.2522369144253046	0.0432210738169719	0.0029861817828316	0.1564469511696679	0.14998	0.61851
ENSG00000133112	TPT1	DEE	25	0.0614075696918188	0.044094307093129	0.4717187380021317	0.8761377841652	0.0067633149234406	0.1167452555966022	0.60101	0.68793
ENSG00000133115	STOML3	DEE	77	0.8254886978861156	0.4071652679620129	0.279497771449026	0.0019825695778691	1.862165104177884e-05	0.7848000642023161		0.60918
ENSG00000133116	KL	DEE	235	0.1801332319993066	0.5764424885257395	0.446219697205835	2.828868167249882e-09	3.460033200203692e-09	0.1821469080400847	0.68115	0.049728
ENSG00000133119	RFC3	DEE	62	0.0369586231094415	0.3911648230853357	0.2444301682869181	0.2982386705345324	5.119829042268254e-08	0.1139351166604364		0.86471
ENSG00000133121	STARD13	DEE	260	0.3395434262000568	0.7564746441674316	0.6820628046116841	0.0075234874367612	1.3018084987934444e-08	0.86252176430866		0.98615
ENSG00000133193	FAM104A	DEE	67	0.9932114482293832	0.6617779825035103	0.7020760806014015	9.252272692562136e-05	1.2186254550823917e-07	0.949813371304343		0.11319
ENSG00000133195	SLC39A11	DEE	86	0.788219013708535	0.7396016842347566	0.2112021321183402	0.1361172058634876	3.5549333595736853e-06	0.5938290774406004		0.93566
ENSG00000133216	EPHB2	DEE	200	0.3061903337520376	0.5492930829813227	0.7643774125329189	0.3303639986776285	0.0154442306252475	0.7791653349545463		0.41215
ENSG00000133226	SRRM1	DEE	180	0.7904861687975313	0.8073835350110528	0.9349943135574617	0.5806082270628192	0.0003027598934324	0.9281943030155368	0.47871	0.45111
ENSG00000133243	BTBD2	DEE	89	0.7544757653692725	0.5749676110881967	0.9038038137919424	0.0017977893548979	0.0284768848492709	0.3842623961179818		0.7448
ENSG00000133246	PRAM1	DEE	212	0.2858647389654758	0.6914505838577722	0.7906138376448465	0.7476246096361727	0.986699225367906	0.6629972789256575		0.50737
ENSG00000133247	KMT5C	DEE	87	0.735372188178194	0.5993246757269279	0.235254618438158	3.0255094670324447e-10	0.2741241905287254	0.0009895417790266		0.022072
ENSG00000133250	ZNF414	DEE	52	0.4319144088777793	0.761723125425503	0.3403292116523458	0.0162122122124723	2.274661806787046e-07	0.6131281059670937		0.95748
ENSG00000133256	PDE6B	DEE	241	0.8834083571903222	0.9439121670099349	0.2037051440555358	2.086363605368108e-05	1.610701960013357e-18	0.6285448463370003		0.72876
ENSG00000133265	HSPBP1	DEE	83	0.8522199584660343	0.2028487365775	0.2678818100187954	6.499177652560634e-05	0.0029022371836345	0.2734966221515342		0.40563
ENSG00000133275	CSNK1G2	DEE	66	0.0116036083227875	0.5376302691492373	0.9242934395616084	0.0442266814351037	0.0004764960414715	0.1596023280771683	0.61317	0.28343
ENSG00000133302	SLF1	DEE	156	0.0251607595365648	0.1522319147641563	0.991330969826654	7.920808252895967e-09	5.599214936461016e-11	0.1122140657719727		0.60529
ENSG00000133313	CNDP2	DEE	127	0.9249566766254324	0.6052956800635811	0.814345398358981	8.631127603064854e-05	4.555842687984899e-06	0.893435820252124		0.19311
ENSG00000133315	MACROD1	DEE	36	0.7464081403266488	0.4567223427118435	0.2854701688909011	0.0041926010530477	3.526596882166735e-07	0.5480876684674145		0.87091
ENSG00000133316	WDR74	DEE	80	0.0045968185102563	0.4866383502168668	0.5585216186298364	9.036925295426658e-05	2.210543059783742e-07	0.0670591822033865	0.89544	0.50413
ENSG00000133317	LGALS12	DEE	106	0.6761941529456286	0.3590021697805401	0.8127155080098631	0.0089425136289523	1.0846324615783643e-10	0.7384261160545668		0.34974
ENSG00000133318	RTN3	DEE	275	0.1158743197504373	0.5196372868915302	0.2111731230266187	1.4717559011035487e-10	1.1278470912036626e-15	0.2257279443771403		0.11615
ENSG00000133392	MYH11	DEE	434	0.1156047679628557	0.1967040862433667	0.4513867754728685	0.0001561394602994	0.000124547218319	0.1245192462862624	0.49828	0.21138
ENSG00000133398	MED10	DEE	30	0.0028160418398832	0.3239704243536987	0.7445415117519589	0.0968937920763825	0.000897894962631	0.0228248734680909	0.044847	0.36317
ENSG00000133401	PDZD2	DEE	640	0.2483975035114489	0.8106687903275754	0.0435589754240301	3.9730923296209776e-11	4.0522436772324906e-21	0.1227781401017028	0.72219	0.64779
ENSG00000133422	MORC2	DEE	157	0.6831243321189333	0.6992163925085627	0.8293132609858691	0.1294443787807301	3.902210678891819e-05	0.9747394875185666	0.062248	0.8015
ENSG00000133424	LARGE1	DEE	128	0.7764296502445676	0.8161913683191436	0.8876966875317978	0.002260788882244	5.66814421143502e-06	0.9907488548365692		0.60903
ENSG00000133454	MYO18B	DEE	701	0.3568601114755726	0.6193757372680547	0.6328108806310154	1.1913347555017444e-11	1.5599152569877878e-41	0.7402112808927377		0.76433
ENSG00000133460	SLC2A11	DEE	80	0.9517993971220162	0.6947332695211252	0.932356863062782	0.6609863035420035	5.9624860971518975e-06	0.6944548067408389		0.8868
ENSG00000133466	C1QTNF6	DEE	80	0.8681497909316932	0.8658424151183856	0.3171426665257482	0.0604631708882575	0.001088174189212	0.8641525611166242		0.46389
ENSG00000133477	FAM83F	DEE	150	0.3210574235748492	0.1959010979717413	0.680820205072707	0.0010968216763103	3.314324183147519e-13	0.4909734208203861	0.12796	0.8713
ENSG00000133488	SEC14L4	DEE	102	0.934115208003836	0.5681375834847869	0.9798040618364476	0.0009250811426808	8.179040997834715e-07	0.9860202255649646		0.8936
ENSG00000133561	GIMAP6	DEE	76	0.592327936884953	0.3563550006914493	0.99178336691017	6.001759257074479e-06	2.0515902505319456e-08	0.7812349312526564		0.69517
ENSG00000133574	GIMAP4	DEE	73	0.895111119343664	0.5298331654416288	0.3204111874130245	0.0085337277731227	1.254275030806052e-05	0.8159832312319383		0.41971
ENSG00000133597	ADCK2	DEE	130	0.8350934735112064	0.5151788284219582	0.119333128888532	0.0002370533955767	9.931805971235826e-13	0.4063445777701195		0.6404
ENSG00000133606	MKRN1	DEE	82	0.1708168364215245	0.4526743431409089	0.2706615904548244		4.2423201934952763e-29	0.1982015144376753	0.62987
ENSG00000133612	AGAP3	DEE	183	0.9868119198471512	0.6664061582504396	0.1034297580833276	3.343231320045174e-06	5.438228870559198e-06	0.2903651359283908	0.26536	0.29872
ENSG00000133619	KRBA1	DEE	267	0.0925548504995809	0.0845020259298871	0.0042878299330862	6.188193446350157e-07	3.894939729533909e-16	0.0078910527865532		0.90521
ENSG00000133627	ACTR3B	DEE	41	0.8440959539353817	0.2683462223622029	0.9299010943040864		9.230469565512445e-14	0.7211335743543491	0.40389
ENSG00000133636	NTS	DEE	29	0.8622738964521055	0.1267274900285192	0.3442074913474255	0.8898326994784516	0.0010753017770052	0.3259540358005838		0.97455
ENSG00000133640	LRRIQ1	DEE	316	0.0100598443375578	0.8615377487689148	0.1115169341872017	1.07588942423115e-09	4.997227064809773e-33	0.031850832646437		0.59972
ENSG00000133641	C12orf29	DEE	45	0.8204754090640841	0.4245972240387233	0.6985338397493519	0.0087808816261875	0.0003795617662957	0.9452704434982168		0.41339
ENSG00000133657	ATP13A3	DEE	179	0.9809417082622172	0.2491032537506161	0.6659101706296021	0.0062190216888349	3.476653684259829e-09	0.810287920189461		0.55278
ENSG00000133661	SFTPD	DEE	98	0.768032962987439	0.9623416237085288	0.7737652218120807	0.0003292126933364	1.8182660592386955e-10	0.9911448887068156		0.57446
ENSG00000133665	DYDC2	DEE	36	0.9619938140338012	0.4966500173206816	0.5523713740000511	0.0001161270738587	0.0031157359556592	0.5340829199720409		0.34855
ENSG00000133678	TMEM254	DEE	42	0.9574989941429471	0.906139186601558	0.409843776867573	0.0012554927923647	1.2668869716017955e-05	0.9280203900512198		0.61835
ENSG00000133687	TMTC1	DEE	173	0.6430945682746763	0.0448223745488669	0.7768860453034975	0.000328076573226	2.3442353205380293e-18	0.1814932599602007		0.87184
ENSG00000133704	IPO8	DEE	152	0.0007164288675698	0.1235337498738562	0.3628345324451538	0.0078607760573432	2.4138417468083133e-08	0.0046995684266402	0.011927	0.88593
ENSG00000133710	SPINK5	DEE	271	0.6367013173403093	0.1568788524433006	0.4938991190026334	3.0674177221511925e-05	1.084422700911581e-27	0.1675170830682271		0.34937
ENSG00000133731	IMPA1	DEE	38	0.6921181382309497	0.0261809466689097	0.001771235966558	0.5593872491801607	0.1181654918399171	0.022484644995786		0.56487
ENSG00000133739	LRRCC1	DEE	157	0.196946216236863	0.9253412580469932	0.8918480759140355	0.0001269944261495	8.607421452694114e-16	0.6898243311446296		0.46107
ENSG00000133740	E2F5	DEE	39	0.937918215863809	0.0290422667463917	0.6441037009354643	4.703975719160061e-06	0.6925013468278103	0.0024614806814097		0.42219
ENSG00000133742	CA1	DEE	61	0.9779642622810832	0.0244276325254415	0.1638837171899664	0.000156409639328	2.839408268485334e-06	0.1708914208452704		0.24758
ENSG00000133773	CCDC59	DEE	87	0.5847606009910207	0.6511632027374847	0.8053176483092066	3.4223260380790104e-05	1.398693132016546e-09	0.9755633375027928		0.72548
ENSG00000133789	SWAP70	DEE	87	0.8114732178324389	0.4377122158964178	0.5784635104455222	0.03777634894892	0.0019280932050491	0.8960051930711159		0.8816
ENSG00000133800	LYVE1	DEE	84	0.3478443699088195	0.2049745544409346	0.3404730890013282	0.0009235104694863	7.139145332005743e-10	0.3854305005978901		0.68715
ENSG00000133805	AMPD3	DEE	192	0.1854141719699991	0.8687913560959732	0.1425316076378281	2.016907525643374e-06	6.0017322689155034e-09	0.4364443035949821		0.056743
ENSG00000133812	SBF2	DEE	326	2.470431011293335e-05	0.2732168792026334	0.87889333460608	0.0001283715837969	4.134316415762207e-12	0.0007217658907185		0.3202
ENSG00000133816	MICAL2	DEE	298	0.0604613984079225	0.91015079892398	0.3685505134137864	6.470098333939059e-06	6.381801011941576e-09	0.1543618084465177		0.080153
ENSG00000133835	HSD17B4	DEE	125	0.9999956069820516	0.319435379243759	0.6050184845631992	0.0013529343814811	1.220184623944579e-09	0.8755898845673186		0.80784
ENSG00000133858	ZFC3H1	DEE	326	0.6417275598301053	0.7710571714264915	0.3693469775485374	0.000320631170399	3.846532666127459e-09	0.8712931063010068		0.38908
ENSG00000133863	TEX15	DEE	656	0.6688308186999046	0.4684673968776159	0.6621958600751305	8.058632293332309e-22	5.180379570574876e-56	0.9219819111738284		0.94936
ENSG00000133872	SARAF	DEE	75	0.4280905195108442	0.303543907365467	0.9550481765912038	3.4051093048370525e-05	4.965154084389536e-05	0.6068066982203639		0.017455
ENSG00000133874	RNF122	DEE	37	0.4400851801820651	0.2274861669187661	0.0248316495356101	0.0556968031157508	0.0405659630733469	0.1864423415080463		0.16959
ENSG00000133878	DUSP26	DEE	56	0.0870228694611052	0.1649341944324244	0.2376671656598763	1.8107750628545447e-06	0.2750963922163596	0.0030548805426253		0.054661
ENSG00000133884	DPF2	DEE	59	0.1507638789832835	0.4846903525976727	0.6896107568875656		2.539679245059786e-18	0.4350247252946668	0.49253
ENSG00000133895	MEN1	DEE	78	0.7210713633356647	0.6568445920560997	0.0641116230802146	0.0467200709490418	0.0004686734698816	0.4066885405181514	0.10482	0.36434
ENSG00000133937	GSC	DEE	30	0.9653178272080328	0.8718343241783562	0.4462964752019364	0.010641735978847	0.0068569544954919	0.8914930440036876	0.58497	0.28029
ENSG00000133943	DGLUCY	DEE	178	0.9390876966099536	0.9949034728510856	0.6432303259144727	1.2045371652958194e-07	3.523770005085848e-17	0.9917175821259304		0.61967
ENSG00000133958	UNC79	DEE	382	0.2572565639833809	0.8144218231785805	9.6117627010062e-20	2.395279478703398e-07	3.485218488142008e-70	0.2341048562139911	0.60816	0.099768
ENSG00000133961	NUMB	DEE	155	0.6873339035052755	0.131133580991171	0.8545316227712431	0.0009137644877102	3.4229120616894872e-09	0.6574086802534471	0.52145	0.24073
ENSG00000133962	CATSPERB	DEE	186	0.5634200038485477	0.3537125912615633	0.0639275979023416	0.0007061313619527	2.8222015049058716e-15	0.2785110953778701		0.79457
ENSG00000133980	VRTN	DEE	156	0.9950904310126452	0.4827083980267967	0.0873932984345579	0.0635865997650837	4.277788713131691e-06	0.5069878284669758
ENSG00000133985	TTC9	DEE	47	0.005907522190484	0.7077803578692108	0.5451604805148411	0.0544496220627666	0.0005688637959014	0.076484301841146	0.38879	0.46154
ENSG00000133997	MED6	DEE	36	0.6054453927066377	0.0859002740040144	0.0713035042185059	0.2334047496598712	6.364184749190342e-05	0.2275478227209497		0.48629
ENSG00000134013	LOXL2	DEE	233	0.9025613394170316	0.9745541011409984	0.6506865233393018	4.788266440387989e-07	2.6845552692983394e-14	0.9909789637538438		0.52047
ENSG00000134014	ELP3	DEE	114	0.7695883876662055	0.6696803243618129	0.4235964679006599	5.730692384469023e-09	8.881952047036485e-08	0.4756604663640899		0.037478
ENSG00000134020	PEBP4	DEE	79	0.9111980344490792	0.3726559775864804	0.4958920073290237	0.9240687188270238	0.9676295992657956	0.8328336296465905		0.96105
ENSG00000134028	ADAMDEC1	DEE	113	0.2844351460974104	0.8050552079503749	0.0445193261604021	0.2187682770788877	4.870354265582522e-10	0.070713738370198		0.55082
ENSG00000134030	CTIF	DEE	154	0.3935672396938343	0.3839296712057143	0.2807637005271043	0.068639073887578	0.0024671262325778	0.5027256961558938		0.58368
ENSG00000134042	MRO	DEE	89	0.3714296961202056	0.1952788664197622	0.147272561441266	0.0873109209780574	1.6622175396957351e-09	0.102706786844967		0.80418
ENSG00000134046	MBD2	DEE	29	0.5547577938843355	0.6298432286585705	0.7272840432354291		5.4029584014287475e-08	0.7971415851574537
ENSG00000134057	CCNB1	DEE	85	0.8937339159806394	0.5659522516372887	0.6690113118464037	1.92290369728927e-05	0.0603046414175301	0.2253602900266104		0.0082583
ENSG00000134058	CDK7	DEE	25	0.5900814446337801	0.8895579787339984	0.6316419404120286	9.297987143149446e-06	2.315091980569462e-05	0.6879422196242874		0.079824
ENSG00000134061	CD180	DEE	160	0.0002510911497033	0.0719666322113408	0.2147305276392955	2.1178402481201374e-06	2.9039305149217903e-10	0.0027183338447304		0.46802
ENSG00000134070	IRAK2	DEE	153	0.6282457605670827	0.8208274711170329	0.7084098765894147	8.848130259031051e-07	4.8381926628260005e-11	0.9563238592153752		0.91381
ENSG00000134072	CAMK1	DEE	86	0.9943159538174152	0.5465297025557195	0.9676876878794696	0.0003484471824656	0.0014069915867843	0.7639630481752426		0.036142
ENSG00000134077	THUMPD3	DEE	124	0.8401143302572677	0.4144698011145177	0.892753291325546	4.902642938690187e-06	8.308565701419132e-12	0.9396222714194854		0.96146
ENSG00000134086	VHL	DEE	73	0.8106525018331013	0.3248463971922746	0.951946020082753	0.162156811544973	0.0001154546499395	0.8124253713708149		0.9752
ENSG00000134107	BHLHE40	DEE	92	0.3662146148814779	0.2738666555422751	0.4923704899874382	0.0023603875166794	1.031567055069736e-05	0.6452826876899972	0.96703	0.30222
ENSG00000134109	EDEM1	DEE	109	0.5387544522457979	0.0771721462886856	0.1810693598008015	3.611799170504397e-05	0.0012680147218125	0.0921955014474272		0.4564
ENSG00000134115	CNTN6	DEE	298	0.0884059305287927	0.4078930725915682	0.1486253263624452	7.639484444750258e-11	8.194080167085539e-23	0.2095180921560664		0.66968
ENSG00000134121	CHL1	DEE	263	0.825559947867152	0.3784674813707529	0.049555276475988	0.0008380339875353	1.3104654798803928e-07	0.294916113674745		0.48195
ENSG00000134138	MEIS2	DEE	58	0.804053505673372	0.3954125238238662	0.7876303905810036	0.0054514394799144	1.7529483269003697e-05	0.9289853105701692	0.99471	0.49484
ENSG00000134146	DPH6	DEE	33	0.4418120848171729	0.0950054017065743	0.1511791461031122	0.1007062124401826	0.004425649108197	0.3481852666690789		0.90738
ENSG00000134152	KATNBL1	DEE	43	0.1019387511270346	0.8567435586758957	0.1787694776123599	0.0409146164252995	0.0002030588189276	0.0052767474654554		0.5546
ENSG00000134160	TRPM1	DEE	459	0.2454561804554605	0.1561690671926782	0.305492368789914	0.9930668031021472	0.9706523071211532	0.532704586802062		0.67637
ENSG00000134183	GNAT2	DEE	47	0.914461224374334	0.9987457072159712	0.2251090666740691	0.0207521217035066	0.0008705473568199	0.8187852384544793		0.72616
ENSG00000134186	PRPF38B	DEE	111	0.7755200063066606	0.0680585468881335	0.8378602593240839	0.0003202080517017	9.047319812475782e-07	0.4315118047524864	0.71694	0.11493
ENSG00000134193	REG4	DEE	42	0.8178465132289555	0.3874972618404677	0.0457178174495135	0.0249425171515463	4.613207882513537e-07	0.2600538144531425		0.22029
ENSG00000134198	TSPAN2	DEE	47	0.9293974817226084	0.3720186662560611	0.3218171460552838	0.0161880651195904	0.0016374355039277	0.7975300833740402		0.62134
ENSG00000134200	TSHB	DEE	27	0.8363151868369426	0.3008924369100333	0.4459222127541905	0.8339686823944844	0.0011494738095446	0.6521054537232479		0.57909
ENSG00000134201	GSTM5	DEE	75	0.9654156104516838	0.5331627666078927	0.6016927561841439	3.3280998125849734e-06	0.0157277040803383	0.1543891651063357		0.052275
ENSG00000134202	GSTM3	DEE	37	0.1505155410063281	0.9195570524893572	0.042611669537833		1.3996377666629198e-13	0.1011635347470959		0.37562
ENSG00000134207	SYT6	DEE	127	0.3002264716653348	0.2194838214018921	0.0572045229605398	0.0781326937948883	1.948764175224889e-06	0.1659459777976236		0.53121
ENSG00000134215	VAV3	DEE	158	0.1181798073700294	0.1194073870578577	0.2977474206113208	4.801684001925678e-05	4.8656256871845214e-08	0.1793717813267136		0.2715
ENSG00000134216	CHIA	DEE	154	0.3185757097713907	0.3297428872942183	0.4720681765646749	7.064899891560932e-05	3.1691976461315375e-10	0.6146139465625868		0.53635
ENSG00000134222	PSRC1	DEE	106	0.5308734101986898	0.8082673390872716	0.4379844869997169	0.0009897736520831	6.287722363179437e-08	0.8780392990279017		0.79064
ENSG00000134240	HMGCS2	DEE	156	0.8721363163010135	0.5776481518085445	0.3667609329420813	3.017537513103893e-08	4.107039443093795e-12	0.8140651678873263		0.75345
ENSG00000134242	PTPN22	DEE	141	0.0005030569442709	0.3452177127602239	0.4947305054078501	1.8253750290157185e-05	5.737668509821505e-14	0.0088982063851589		0.80902
ENSG00000134243	SORT1	DEE	107	0.8226688662648851	0.1451603696362779	0.3497232295406098	0.0713842618054286	0.0011016245310002	0.6130007173318563	0.88402	0.45023
ENSG00000134245	WNT2B	DEE	79	0.6220840314109912	0.5857277521408899	0.601782029721069	0.0554919490509216	0.0009670592090134	0.95955645780619	0.99564	0.36601
ENSG00000134247	PTGFRN	DEE	203	0.0928325297225697	0.0151458261001562	0.5789439827465794	4.017937431511028e-05	7.823492965578117e-13	0.057418990723564		0.75257
ENSG00000134248	LAMTOR5	DEE	64	0.817116331212678	0.0738722639591632	0.8685834415226407	0.0324810659813739	5.7238070946759366e-08	0.3841004440346415		0.56353
ENSG00000134249	ADAM30	DEE	229	0.941819657216174	0.2959079800234179	0.7576933471342032	2.7721385196594712e-14	9.301165588004363e-21	0.7125206383841275
ENSG00000134250	NOTCH2	DEE	451	0.1094485774981498	0.5413682533217972	0.3551810079695049	3.527961359026132e-09	0.000155472737634	0.0196561628177286	0.19524	0.05304
ENSG00000134253	TRIM45	DEE	163	0.9734350697768646	0.0133776176797284	0.6336370831852485	1.3870701428956016e-08	8.677490011696727e-16	0.1734823401844011		0.94587
ENSG00000134255	CEPT1	DEE	50	0.0014406240442217	0.2480688231528279	0.8035350445237966	0.2100778163136841	0.0088629669303681	0.016392347748946	0.0034791	0.52606
ENSG00000134256	CD101	DEE	252	0.4722114275314444	0.0130229356792714	0.5218172721631144	4.2099578603549215e-09	4.727997340311639e-25	0.1586038602108675		0.81359
ENSG00000134258	VTCN1	DEE	58	0.7977552934017834	0.5677945203861244	0.5311305735087594	0.0014089699952477	0.0269534657076881	0.6520709233778932		0.34074
ENSG00000134259	NGF	DEE	62	0.2208962694551327	0.4410066274351902	0.2340360990818646	0.2519460454635686	0.0056119309255711	0.3123480028673613		0.43138
ENSG00000134262	AP4B1	DEE	203	0.7197759687681793	0.2906755669535061	0.7008134171840925	3.56515217027961e-09	1.6505580419752634e-10	0.5074374905666336		0.18011
ENSG00000134265	NAPG	DEE	35	0.965136116501064	0.1482124631937719	0.669672313946192		1.1011894128788665e-07	0.5113450797537545
ENSG00000134278	SPIRE1	DEE	101	0.1984486529072026	0.0385925997326511	0.5384938085307909	0.091061430093632	0.0002503162831728	0.2123982418665407		0.97266
ENSG00000134283	PPHLN1	DEE	107	0.601320707781549	0.5664332013002105	0.936277045791708	0.0003964399515625	5.089880167831669e-06	0.903731830350776		0.71497
ENSG00000134285	FKBP11	DEE	46	0.6780630247287656	0.3701655791189033	0.9755467950989763	0.0003027856405392	5.408477842107189e-05	0.826010809725662		0.31678
ENSG00000134291	TMEM106C	DEE	61	0.7216712262984484	0.9976543048882752	0.3614082144131922	0.0074879923285393	1.1594945614705781e-07	0.8695045184266361		0.92413
ENSG00000134294	SLC38A2	DEE	86	0.8201719802416771	0.7778560940212799	0.8420191480810926		1.248554046229281e-28	0.977388250613478
ENSG00000134308	YWHAQ	DEE	30	0.3579564757301882	0.7627297397088199	0.0348116111629818	0.7639434059243755	0.0139755146052059	0.2017369425047045	0.88108	0.38055
ENSG00000134313	KIDINS220	DEE	279	0.0433908634226393	0.9575401422212728	0.864532531774165	0.010881784293728	5.7362753630412125e-11	0.3475486370542085	0.68221	0.85388
ENSG00000134317	GRHL1	DEE	92	0.6339023259714274	0.472235327676572	0.3424306825672735	0.047637348295806	3.518510406384996e-06	0.7811350644365529		0.98016
ENSG00000134318	ROCK2	DEE	77	0.7569253753698284	0.4472163414220684	0.0026212539490712	0.206464817532139	0.0430390093748173	0.0331924473516718	0.17921	0.30252
ENSG00000134321	RSAD2	DEE	111	0.9175988098400134	0.9691655968347422	0.5335158507573485	3.997231831026915e-06	2.733739566396236e-07	0.8961142888827157		0.84168
ENSG00000134323	MYCN	DEE	72	0.599394130486556	0.0948726460636883	0.5637961371386682		2.661310135968817e-28	0.3930856841544622	0.3107
ENSG00000134324	LPIN1	DEE	213	0.0931401765332439	0.1261574015558423	0.3790134488577914	0.0003359879239179	4.540246994802901e-16	0.207891506705808		0.26361
ENSG00000134326	CMPK2	DEE	58	0.9446147840345114	0.1074985743524012	0.3993692605931908	0.0001614609859982	0.0298543689087773	0.2743516588460106		0.091358
ENSG00000134330	IAH1	DEE	59	0.2252521179784139	0.0262741315831769	0.4122368204765688	1.4451883271584374e-06	3.171939182720192e-06	0.0668563654577247		0.66706
ENSG00000134333	LDHA	DEE	69	0.1526831561910585	0.6214492637963902	0.8230968551330193	0.0001268318929233	8.645227994921113e-10	0.6112081993047224		0.67002
ENSG00000134339	SAA2	DEE	30	0.9673309869791376	0.9400758809217022	0.7227007342172203	0.0553546750194128	0.0024389724602292	0.9864220204334796	0.0042037	0.64529
ENSG00000134343	ANO3	DEE	146	0.7056452323116627	0.5804815734296849	0.2294185907925176	9.174556612109935e-11	6.085001987854961e-05	0.0210605045533899	0.30828	0.039824
ENSG00000134352	IL6ST	DEE	125	0.073605668638047	0.4165985065914842	0.181457313141402	0.2207908187940894	0.0147559627251135	0.165003174128658		0.36474
ENSG00000134363	FST	DEE	33	0.2730452368312199	0.1853191478296546	0.8581815576974928		9.389405036695859e-08	0.2524263475934513	0.18098
ENSG00000134365	CFHR4	DEE	140	0.0189782061522942	0.1341368930306899	0.0635020347444842	0.0011473645666397	3.0678510991738887e-10	0.0148629970565947	0.18392	0.42905
ENSG00000134369	NAV1	DEE	309	0.0133602589840087	0.314147910195975	0.8859276307627038	0.2654194115590192	7.346288479236918e-05	0.1128116695837058	0.27412	0.43101
ENSG00000134371	CDC73	DEE	44	0.8111400344993707	0.9335229652086192	0.8296672492221849		4.555704176732365e-13	0.993287493569602	0.97845
ENSG00000134375	TIMM17A	DEE	32	0.5436620330480385	0.6847339917841632	0.9566130942158008	0.1726464583311238	0.001163790515462	0.9091149864894228		0.33444
ENSG00000134376	CRB1	DEE	320	0.0048338927162078	0.0393797297838074	0.6617104842039077	0.0016194012567003	6.7291615068045925e-31	0.0016839124225405		0.20137
ENSG00000134389	CFHR5	DEE	157	0.0134191640466797	0.8249595276046887	0.9896495878195446	7.295975818897291e-07	1.3906918686859655e-16	0.164577015811293		0.54176
ENSG00000134398	ERN2	DEE	287	0.2780419082493199	0.3157443284910955	0.0986263275672655	3.392365466852216e-05	9.880139153540699e-28	0.1215071073332351		0.67933
ENSG00000134438	RAX	DEE	52	0.6304224425206435	0.264505688497133	0.3908874647995103	0.2648920611542201	0.1195297826417916	0.5150351664128596	0.66008	0.19167
ENSG00000134444	RELCH	DEE	141	0.2184112712047557	0.7525070701340838	0.656465879972385	0.0001220656197935	0.0004719706922552	0.3645680841559471	0.33839	0.11221
ENSG00000134452	FBH1	DEE	225	0.7360174976916536	0.0116457382348939	0.7685797204749406	0.0183339873230454	6.699943346696198e-06	0.1641366757073824	0.95012	0.51066
ENSG00000134453	RBM17	DEE	27	0.7585667866971311	0.8795191537270198	0.7188409130511906	0.4942263381325185	0.000516787976242	0.8132557108878291	0.28831	0.95554
ENSG00000134460	IL2RA	DEE	64	0.9348304507766318	0.4653028538788774	0.9489169731442372	0.2919057645303778	0.0540377223098422	0.9616131402958992		0.29947
ENSG00000134461	ANKRD16	DEE	66	0.8600058889207417	0.031402541244188	0.997546766970256	0.0745820746002938	4.616765305223421e-06	0.2215242804513535		0.99665
ENSG00000134463	ECHDC3	DEE	45	0.4172995328778104	0.5305455462671901	0.6375774678560142	0.2355094529884304	0.000506787924146	0.8238449054209536		0.85656
ENSG00000134470	IL15RA	DEE	61	0.7446073350363565	0.6393166066911427	0.0866662475242911	0.0441578132913881	0.0088968218661477	0.4975481534469721		0.29649
ENSG00000134480	CCNH	DEE	61	0.2408410096117807	0.539043164504654	0.5230187878581292	0.00056380590745	3.480444807480294e-05	0.5510359637558961		0.10097
ENSG00000134489	HRH4	DEE	72	0.031342612383692	0.0771905083422097	0.3806991771312021	0.0001827443203285	1.921987165271884e-07	0.0681246982022044		0.33036
ENSG00000134490	TMEM241	DEE	55	0.2880950785191341	0.3928230949979709	0.7018880440351011	0.0061901501986219	0.0003531392225532	0.6141659235834726		0.25633
ENSG00000134504	KCTD1	DEE	45	0.5717601886503829	0.9019495422407529	0.6890299283030166	0.2462315091924653	0.0007854853962131	0.9549953433476532		0.38136
ENSG00000134508	CABLES1	DEE	82	0.7712197109381075	0.5940316236540011	0.4344522294868568	0.0005223368344624	1.7813641893652737e-05	0.8387017562016889	0.60832	0.71573
ENSG00000134516	DOCK2	DEE	297	0.0876862659452667	0.0602746024454749	0.7012973101363105	0.0217901190743275	1.900305383552105e-07	0.1260029704161689		0.45627
ENSG00000134531	EMP1	DEE	41	0.7805732678424215	0.4826868888821241	0.0301153717866245	0.4095335145328579	0.0908080145703045	0.2951127946473654		0.49104
ENSG00000134532	SOX5	DEE	103	0.5999327314685781	0.2706847682424761	0.9320074575403474		4.830794353047323e-34	0.666667728202897	0.33132
ENSG00000134533	RERG	DEE	52	0.9066367520122094	0.4445284764661259	0.6889908383276737	0.0012233275823787	0.0184853599090398	0.6925048318087248		0.092511
ENSG00000134538	SLCO1B1	DEE	123	0.0091610294446398	0.1276706603969508	0.0271315900796899	3.1981280250062554e-05	4.237784017366774e-12	0.0149546115188212		0.99613
ENSG00000134539	KLRD1	DEE	30	0.7078824093215577	0.5808227710962288	0.0051071053003528		1.0580963154267092e-08	0.0407028636806017
ENSG00000134545	KLRC1	DEE	27	0.5884209437153476	0.6603605071562381	0.3103437425219448	0.0781213388854331	0.0015667941972066	0.7944524537175333		0.30426
ENSG00000134548	SPX	DEE	27	0.862309279076112	0.5459100133661106	0.3084775690056917	0.251929790163989	0.0061949845961996	0.7672069241924814		0.41067
ENSG00000134551	PRH2	DEE	40	0.9131301509956664	0.6674822966084349	0.7263741357400306	0.0016084764097938	0.0029181905796244	0.8753836681758801	0.64801	0.39757
ENSG00000134569	LRP4	DEE	383	0.0144234838945804	0.4281637766938569	0.3643634173539977	0.0106444789369406	1.7325854873389297e-13	0.0667980837222075	0.44835	0.81566
ENSG00000134571	MYBPC3	DEE	707	0.2936216465375101	0.9225202988759212	0.8623292153370589	0.754256585500413	0.9669391827154472	0.8141411214869226		0.28938
ENSG00000134574	DDB2	DEE	90	0.885851184513955	0.702438872333669	0.9575362863333956	2.104228647993411e-09	7.040298392579323e-06	0.129047352833016		0.08734
ENSG00000134575	ACP2	DEE	114	0.0596449059276725	0.9306042158529956	0.2326410185025088	0.0248639112962466	2.240226710626131e-11	0.1294653063283908		0.84121
ENSG00000134627	PIWIL4	DEE	160	0.7990843157798129	0.539150686410682	0.0896180876645684	5.725810169920999e-06	1.8363355231118688e-06	0.2903369452455568		0.30036
ENSG00000134640	MTNR1B	DEE	111	0.5366082503958971	0.9477269364457096	0.6449731903717433	0.0228834156935187	0.000203909744432	0.9605861812877704
ENSG00000134644	PUM1	DEE	144	0.9898075394655048	0.6785517693168975	0.9815275069708258		1.0365396249665836e-52	0.9815709207014032	0.53774
ENSG00000134668	SPOCD1	DEE	277	0.8170446644827243	0.736728257593133	0.6426692700045036	7.519482081281312e-07	1.9693619370353304e-22	0.9459612028056112		0.74925
ENSG00000134686	PHC2	DEE	159	0.0653510899375361	0.082341381614339	0.5461504166706047	0.0039579219040184	1.591301645321865e-08	0.1172258372364688		0.64845
ENSG00000134690	CDCA8	DEE	45	0.3246938628714614	0.1773414027769507	0.1767609202528558	0.2749730964318179	5.069082038855666e-05	0.2122541577718876		0.33048
ENSG00000134697	GNL2	DEE	131	0.5440956309757952	0.0385066563414355	0.7476150143769046	2.1637838878934665e-06	4.3436919250734696e-12	0.2455964620156042		0.39857
ENSG00000134698	AGO4	DEE	115	0.7658198196647393	0.8133201530422957	0.1373577102471242	8.690187949079578e-05	0.0004947655617056	0.433059305215455	0.7493	0.36979
ENSG00000134709	HOOK1	DEE	75	0.3593568640350731	0.0852168777075112	0.882817914857366	1.4920294303814366e-05	3.534858022977459e-05	0.2137255977010501		0.34231
ENSG00000134716	CYP2J2	DEE	126	0.8035663930716749	0.1817958150104663	0.1024355872765582	0.0297033943862938	1.2108086830827723e-09	0.2293431980341219		0.52894
ENSG00000134744	TUT4	DEE	243	0.0341738857610399	0.9956992890799528	0.1440418130692716	0.0208210521489154	8.843777783086505e-05	0.1235843139541872	0.029827	0.089863
ENSG00000134748	PRPF38A	DEE	42	0.8841367293448735	0.1347682579283393	0.5626402694612991		3.7462563638139216e-11	0.4817900745380323	0.76692
ENSG00000134755	DSC2	DEE	175	0.8035009550878809	0.3925318005633531	0.7977028905641257	0.0108832886230701	4.52338682873062e-08	0.9256310740018832		0.92372
ENSG00000134757	DSG3	DEE	211	0.1827924911373784	0.0251850102654865	0.2148347339303629	0.0084471635092318	5.424101011226496e-21	0.008925812132532		0.16395
ENSG00000134759	ELP2	DEE	161	0.7500595708216689	0.8401386260420055	0.9310705541268616	0.0001305449996915	4.4523042344009167e-17	0.8146720554666836		0.45415
ENSG00000134760	DSG1	DEE	238	0.9865503578565696	0.0141089865038432	0.0165773612336663	0.4959396036823721	0.0018907232126899	0.0250869216713686		0.60232
ENSG00000134762	DSC3	DEE	228	0.1203587370379897	0.005179600192253	0.1550274434639536	1.7778846052792747e-05	1.3176400954792393e-17	0.0106055642218882		0.26191
ENSG00000134765	DSC1	DEE	211	0.9999918223170284	0.1203457075701882	0.9625879692319204	1.2795857255363449e-05	7.77855679281691e-15	0.6426495768184464		0.76706
ENSG00000134769	DTNA	DEE	163	0.7176262658743486	0.8756358824052783	0.5508742215238096	0.0455701654241396	0.0001925615296306	0.97756291664068		0.44557
ENSG00000134775	FHOD3	DEE	345	0.2437502876462929	0.1461580667340848	0.2129046700540109	0.0014842549773659	1.7985645287888449e-13	0.3405613171780449	0.80923	0.61296
ENSG00000134779	TPGS2	DEE	64	0.6999983011152024	0.7964600959174577	0.3591389593129304	0.0013694240048795	0.0005095317759576	0.7289413384781609		0.29237
ENSG00000134780	DAGLA	DEE	169	0.862108520842352	0.8773611502301373	0.8970029759299596	0.2064504002811435	0.0001527716945423	0.9897790555368045	0.41684	0.37932
ENSG00000134802	SLC43A3	DEE	90	0.4697488829861754	0.2943652715643655	0.6802675174284534	0.0033981233475898	3.5906145793197173e-06	0.7287867429314323		0.44641
ENSG00000134815	DHX34	DEE	376	0.6170929189178254	0.1511441385724427	0.8083091498578365	1.2622332922753481e-18	2.01353450759702e-21	0.1772964757176591		0.7119
ENSG00000134817	APLNR	DEE	87	0.8540006820599895	0.8854554918907205	0.4009471828891329	0.22219126676523	0.0251450482282104	0.9467540251683922		0.3657
ENSG00000134824	FADS2	DEE	40	0.9950254118198402	0.8853792078321279	0.9283852391092022	0.5305410877918051	0.197293789608404	0.999690840153828	0.94168	0.71019
ENSG00000134827	TCN1	DEE	125	0.9118079705332768	0.6134329165665419	0.5782350864209407	0.1836904018347143	1.5774926598535998e-13	0.2193463155011074		0.85014
ENSG00000134830	C5AR2	DEE	110	0.9865315393203566	0.836370722146929	0.932289636554454	0.0066585472122797	0.0013269453201317	0.96893483394669
ENSG00000134851	TMEM165	DEE	42	0.9556871372963012	0.6062117324248306	0.6032374836097739	0.2461220921105686	0.0008334125104772	0.9235904734579096		0.51489
ENSG00000134852	CLOCK	DEE	132	0.649625523906324	0.2354027631450596	0.5326044998121584	0.0005769348562555	2.828832691687689e-10	0.7260911510122844		0.60707
ENSG00000134853	PDGFRA	DEE	137	0.7068593342897999	0.577593027167697	0.8774265707855359	0.295655378187925	0.0175454144886107	0.9534908494285256	0.19353	0.24561
ENSG00000134864	GGACT	DEE	34	0.91143805207303	0.1995693664006027	0.7304746483373077	5.040595933408878e-05	0.0893197860950303	0.0934938952260897
ENSG00000134871	COL4A2	DEE	379	0.5111792390632527	0.4323819957141607	0.8675898864773003	3.508376616688031e-11	3.5545370525607066e-19	0.7543543524673881		0.74003
ENSG00000134873	CLDN10	DEE	56	0.7481830116168681	0.4754684406661348	0.5039503199629074	0.0711980124573144	0.0005549841568794	0.9017174361350808		0.62205
ENSG00000134874	DZIP1	DEE	173	0.041703393669141	0.6483143940779919	0.2318959657868242	0.0206549073718073	1.7050921146055052e-08	0.1474502708986897	0.030422	0.83838
ENSG00000134882	UBAC2	DEE	54	0.103310101412915	0.0727905285652607	0.0023914272687691	0.4057727906976093	7.179041081660842e-05	0.0024746041002458		0.95731
ENSG00000134884	ARGLU1	DEE	26	0.4033674539903115	0.2136858280777638	0.3727255014142474	0.0002788669231129	2.9200968644927508e-05	0.5841736420569696	0.90539	0.7327
ENSG00000134897	BIVM	DEE	74	0.7473639311147584	0.2752970792221308	0.5249864001206539	1.090631373313474e-06	5.720699108657235e-06	0.2127721302853647		0.34728
ENSG00000134899	ERCC5	DEE	35	0.9055690234138584	0.7208513294823193	0.3852685550489448		1.2523587558380246e-15	0.8397952181512229
ENSG00000134900	TPP2	DEE	150	0.1635688679183118	0.5288232995786999	0.1630199956241282	0.0054903750693621	9.798870124271527e-06	0.398923347300718	0.44218	0.8079
ENSG00000134905	CARS2	DEE	146	0.4828948980135303	0.3185294503875472	0.5030295902194836	2.546658630104605e-13	0.0186857691580755	0.0007046521601249		4.6861e-06
ENSG00000134909	ARHGAP32	DEE	391	0.465353772928071	0.9413974335166424	0.2737616783211883	0.0024211482862994	7.045165534591517e-10	0.7328695453875688	0.4024	0.79661
ENSG00000134910	STT3A	DEE	97	0.8476642736043685	0.5214102944751505	0.0465817073187984	0.0503852756949096	0.0003175250132966	0.3629587746341384	0.03232	0.85031
ENSG00000134917	ADAMTS8	DEE	226	0.5811546140674915	0.1787700949926337	0.4394395517049021	2.179510293388937e-07	1.9750441646051808e-08	0.2962040312078296		0.61778
ENSG00000134940	ACRV1	DEE	61	0.0123865105561158	0.9922531348498408	0.6246892554093041	0.0108948310539852	7.548892553313491e-08	0.113707539020658		0.80365
ENSG00000134954	ETS1	DEE	60	0.4404354623337827	0.0348475294324211	0.4874930912806877		8.946502939772288e-29	0.1832803857218249	0.61798
ENSG00000134955	SLC37A2	DEE	108	0.0346321544509009	0.9640354172487214	0.2656046093113404	0.0001665356979689	7.30402860738468e-07	0.1453546266503591		0.33579
ENSG00000134962	KLB	DEE	194	0.3946429843510256	0.4009005993599636	0.8379087380862917	4.671379372436305e-05	2.7680562827809025e-10	0.8000951423872629	0.72416	0.68718
ENSG00000134982	APC	DEE	621	9.300536350207824e-07	0.2372307641392233	0.4014819152738612	3.8918174716897306e-06	3.1455685579238424e-12	2.374029937705205e-05		0.90282
ENSG00000134986	NREP	DEE	34	0.5993052318000422	0.6228701098911511	0.7563251709565523	0.0111552471562853	4.003459568510055e-05	0.9307546138309928		0.76821
ENSG00000134996	OSTF1	DEE	31	0.9036996813561242	0.2058065380355323	0.904096569383916		5.65060870515513e-10	0.6161208676874423
ENSG00000135002	RFK	DEE	30	0.9041914462114607	0.0346548591805416	0.63797626353383	0.2618702078831502	0.0034820694539502	0.298099266033536		0.55959
ENSG00000135018	UBQLN1	DEE	80	0.8588310362645177	0.8029686748400837	0.5489862567791667	0.0421305171431856	0.0001990787820527	0.9812507968313772	0.26887	0.73261
ENSG00000135040	NAA35	DEE	77	0.6140184498910568	0.1113121531914461	0.2041949788162608		3.844974590744487e-33	0.1624165584329389	0.42919	0.9236
ENSG00000135046	ANXA1	DEE	68	0.8293868690795427	0.8329259833957685	0.1432867885470053	0.1732873783616597	2.427554312658036e-05	0.5831770250063084		0.64629
ENSG00000135047	CTSL	DEE	59	0.5970671893816171	0.9067313501628684	0.9105906678888966	1.532959746803594e-07	0.0001056202677843	0.2550378930064125		0.22067
ENSG00000135048	CEMIP2	DEE	322	0.8815874712268955	0.6769949869799619	0.1896255401580991	1.3260636864927554e-13	3.8443810956850015e-14	0.1716504245499318		0.059416
ENSG00000135049	AGTPBP1	DEE	180	0.89071435237159	0.2360611994131513	0.5601942280214235	0.0006938758438965	1.950467862581908e-11	0.8137452061689541	0.22209	0.89191
ENSG00000135052	GOLM1	DEE	95	0.9313997827135378	0.9278263507425089	0.3596168924209357	0.0002266291145865	9.2148451227287e-07	0.8731052526066572		0.79574
ENSG00000135069	PSAT1	DEE	74	0.8487690040464421	0.941824940759017	0.576932354893331	0.1499882971738294	2.4265023884702928e-06	0.878309733199049		0.93667
ENSG00000135074	ADAM19	DEE	200	0.2566420108253802	0.5999963093277976	0.3786276790764779	3.9800471281575565e-06	6.529534776250709e-19	0.5993261485472928		0.98893
ENSG00000135077	HAVCR2	DEE	80	0.7531161303621465	0.5863551228422419	0.2695450803044667	0.0032799730727376	8.830672141717e-06	0.7308509988009233		0.1436
ENSG00000135083	CCNJL	DEE	95	0.9363150648296338	0.7101879703915237	0.7587263440104336	0.0158130047270285	7.628195320926145e-06	0.994517026938228		0.57573
ENSG00000135090	TAOK3	DEE	134	0.9603273017677516	0.3555774115383717	0.5944107007631738	0.0059453804799178	3.198373617840324e-09	0.8840920632082377	0.16766	0.6604
ENSG00000135093	USP30	DEE	73	0.0085858978171349	0.3348454195591698	0.1177991692778114	0.0017029765745579	0.000317933563224	0.0197315978064534		0.50505
ENSG00000135094	SDS	DEE	79	0.0345079888306513	0.1046228498934027	0.3444674149871864	0.0082751733736221	0.0012546305181789	0.1351580475960432		0.79321
ENSG00000135097	MSI1	DEE	51	0.9614249733328432	0.4868206577899684	0.3281081109140238		2.1561240566834414e-19	0.7334069382984733	0.15179
ENSG00000135100	HNF1A	DEE	129	0.0106888233085881	0.0157984069354412	0.265642447983345	3.2493703292921743e-06	0.1118292331612423	0.0001425423640176	0.2442	0.11206
ENSG00000135108	FBXO21	DEE	69	0.0447224026394141	0.3711461039832073	0.33810268229523	0.3586354497441955	0.0609724816273123	0.1729505196007067	0.78264	0.30577
ENSG00000135111	TBX3	DEE	130	0.9862098942686378	0.9233057398692152	0.7962818556229644	0.0106014986058394	5.184538825684401e-06	0.9991736571382256	0.37244	0.21528
ENSG00000135114	OASL	DEE	123	0.0016990574541229	0.3849168140676637	0.5424225492500727	0.0002981355824258	8.16135276695394e-12	0.0273477079703336		0.80422
ENSG00000135119	RNFT2	DEE	93	0.9320829039438124	0.0622724157041733	0.8127701320297835	0.0299245847752974	2.052678034213817e-06	0.4631482265859165		0.8226
ENSG00000135124	P2RX4	DEE	86	0.9346522205521208	0.224946543529146	0.0354812152205709	9.742573706539526e-05	5.601103363802656e-05	0.1610342343771846		0.056551
ENSG00000135127	BICDL1	DEE	87	0.2543771451496712	0.07903785003107	0.1593854446294698	0.2854503778139911	0.0003604175636092	0.0911416006473685		0.55936
ENSG00000135144	DTX1	DEE	93	0.5054717913455054	0.1683583683695656	0.1039887280616965	0.3735132657726637	0.0078489282071865	0.3345060247619228		0.22464
ENSG00000135148	TRAFD1	DEE	117	0.4505065209156191	0.1697350095096978	0.2832285545063606	4.070404804422407e-06	6.577663858187988e-09	0.3680247890244799		0.72694
ENSG00000135164	DMTF1	DEE	120	0.7794498366453944	0.7585676908725654	0.4933842829357178	0.0013618586472378	2.0069622937589067e-06	0.9381217400738892	0.3798	0.815
ENSG00000135175	OCM2	DEE	30	0.9671545141368902	0.872296646947026	0.7479876568016632	0.2046297087715755	0.0376469824853346	0.9961680454482048	0.95977	0.33103
ENSG00000135185	TMEM243	DEE	29	0.8266867745106283	0.9775266201389649	0.2222148842441801	0.3402290354067958	0.0005122643869546	0.5825245621688222		0.53161
ENSG00000135205	CCDC146	DEE	201	0.3735836567084392	0.9237099567591136	0.1162269964988721	3.524101654936976e-11	6.386424032290089e-16	0.3617414605640842		0.24152
ENSG00000135218	CD36	DEE	231	0.8456407161373393	0.6718915651591494	0.5200915215016858	8.386766635428091e-20	3.282815061023717e-20	0.7486433594434838		0.4031
ENSG00000135220	UGT2A3	DEE	168	0.4808830475672079	0.8981436840831146	0.2107005505459489	8.362837112948208e-10	2.410070386187539e-10	0.5858334463603578		0.12316
ENSG00000135222	CSN2	DEE	71	0.6221402487309591	0.4293648028789651	0.1737751647696143	0.0342308999637524	5.915701964832733e-10	0.268248603042925		0.45447
ENSG00000135241	PNPLA8	DEE	153	0.0313577363073341	0.4528459306996529	0.8758613229100618	0.0011619193375473	2.296952112751924e-12	0.1757337582254803		0.60291
ENSG00000135249	RINT1	DEE	169	0.1702000295758182	0.083270106654422	0.8488641922297899	0.0001533509049942	9.712640653515432e-11	0.2261860664049942		0.86013
ENSG00000135250	SRPK2	DEE	86	0.3539209385416657	0.9782758238486456	0.6838828971103701	0.1533595680809474	0.0309417575038819	0.8437615667686289	0.46877	0.1633
ENSG00000135269	TES	DEE	89	0.7595408350930453	0.6195340856512097	0.1982121084722527	9.625326973660222e-07	2.8455187558342263e-10	0.714883490167967		0.92212
ENSG00000135272	MDFIC	DEE	48	0.7199022087737456	0.8136328999466663	0.8646323809549616		5.4426927380516636e-11	0.9782589809785291
ENSG00000135297	MTO1	DEE	168	0.0047281588415278	0.237209719603999	0.4291584186490245	9.454450980484964e-05	3.67725136778429e-13	0.0425869559935599		0.81486
ENSG00000135298	ADGRB3	DEE	272	0.3127608969643197	0.8847075857252829	0.3891229548962792	0.0002259577629815	0.0014646532319113	0.4003881599106468	0.05455	0.10845
ENSG00000135299	ANKRD6	DEE	192	0.0586144768249754	0.6777613251278686	0.4815366037206076	1.6124574980152934e-05	2.259587960285576e-09	0.3600011635441009		0.48926
ENSG00000135312	HTR1B	DEE	69	0.0059636327694555	0.6147243202167738	0.0244305074541319	2.5764034673156253e-08	0.1797072734441565	1.4994598991796263e-05	0.4865	0.018662
ENSG00000135314	KHDC1	DEE	43	0.8730240299413381	0.0872912298144998	0.4186321593854059	8.579794046366439e-05	1.2582565513146132e-05	0.406690670108666		0.54618
ENSG00000135315	CEP162	DEE	191	0.8920435915565401	0.8576517992465253	0.8078703645095197	3.5664620575602733e-06	2.9792688941905106e-21	0.8669084076887104		0.63086
ENSG00000135316	SYNCRIP	DEE	41	0.0369973308439696	0.4143459031566434	0.9780610654085392		6.150681023368009e-06	0.0761521462776941	0.81347
ENSG00000135317	SNX14	DEE	109	0.0089827824117729	0.0656042650931345	0.1556516976615418	0.044644768428804	7.248961693272599e-09	0.0086628834875173		0.70373
ENSG00000135318	NT5E	DEE	128	0.6112806535336224	0.0473963049457846	0.5094862736110688	0.0005655944130115	9.249441727958262e-07	0.2351766740755363		0.85231
ENSG00000135324	MRAP2	DEE	40	0.0117288755787733	0.8029520149018048	0.3776348862934152	0.3246879070870506	0.0443782530332112	0.105206499322008		0.27835
ENSG00000135333	EPHA7	DEE	144	0.0356343694411438	0.0244324897279105	0.6340857670736142	0.3902197594146984	0.0346400075304939	0.064199482423795		0.24192
ENSG00000135336	ORC3	DEE	76	0.0164618794641202	0.1762323720496148	0.5794816694455247	0.0034157500583737	9.279987353903138e-07	0.095936657975228		0.61398
ENSG00000135338	LCA5	DEE	175	0.6438288758824005	0.8193308193546653	0.9661172943735836	0.0002488534848146	2.255799454173606e-14	0.93573373007197		0.77334
ENSG00000135341	MAP3K7	DEE	87	0.6861947212608694	0.2206766186084932	0.3743232489778485	0.1009356697948817	0.0003701825481079	0.6211320861213886	0.80863	0.50832
ENSG00000135355	GJA10	DEE	163	0.5341473732084437	0.4063276345362537	0.2128795453269274	0.9141553907502648	0.8695991555038511	0.518828849007076		0.090314
ENSG00000135362	PRR5L	DEE	90	0.9553274803381948	0.0900900352054473	0.0758151842673014	0.0011284239307221	1.1820042529582372e-06	0.2166474313787812		0.66457
ENSG00000135363	LMO2	DEE	27	0.9120271784213484	0.9883488902448648	0.830621475004823	0.0522511589534683	0.0056954303376086	0.9985691177355718	0.72882	0.36874
ENSG00000135365	PHF21A	DEE	95	0.9426381831529932	0.8367471083052003	0.2274623561620394		1.515759702419008e-28	0.6669387202897311	0.57088
ENSG00000135372	NAT10	DEE	265	0.9054837626256776	0.3638464782349478	0.4532302892697804	1.0071626170511515e-13	1.8628064518046116e-19	0.4850301684409921		0.19199
ENSG00000135373	EHF	DEE	61	0.8221492844170559	0.1813661461956587	0.3886765284354168	0.0629922142207677	0.0030751258352148	0.5721849066268072		0.89879
ENSG00000135374	ELF5	DEE	72	0.7902616340198134	0.800540444394302	0.8977098351036427	0.0046837796553188	0.0004187196559321	0.9897871739254848		0.39353
ENSG00000135387	CAPRIN1	DEE	106	0.2314431579782778	0.6619319647368183	0.9330677705404368	1.2120749146116713e-08	0.4752735548025598	0.0008715296462943	0.85796	0.0031792
ENSG00000135390	ATP5MC2	DEE	32	0.5374437732391069	0.3799489746943553	0.214879229144227	0.1109419758994018	0.0200852524057026	0.5049477656320019		0.50375
ENSG00000135392	DNAJC14	DEE	105	0.0123358736664234	0.1581230301479633	0.931545396232646	0.1511561161919821	5.306295090804211e-05	0.0471653500616516	0.26274	0.29544
ENSG00000135404	CD63	DEE	55	0.7889690183242296	0.2516247330867169	0.5125910220217581	0.0003103223396142	3.3188665797040406e-05	0.8014293382542359		0.11761
ENSG00000135406	PRPH	DEE	120	0.7767871420736404	0.9785622010680992	0.1951655460738027	0.0004382709428379	1.2167591033069016e-16	0.4337431049208444		0.77252
ENSG00000135407	AVIL	DEE	258	0.8759764621762403	0.5251863070530975	0.2929202247830055	1.0014065417727645e-19	5.109819981865223e-14	0.0147037102116939		0.051244
ENSG00000135409	AMHR2	DEE	137	0.8953878667588024	0.1038130497906794	0.836433680602927	4.260656303543765e-05	8.049051088944126e-19	0.3046818892609521		0.14884
ENSG00000135414	GDF11	DEE	49	0.6842276278089767	0.0067223799960196	0.6875294783002983	0.0011906147048146	4.2074576668933726e-05	0.0931420901407325	0.28228	0.56009
ENSG00000135423	GLS2	DEE	104	0.0030422315727339	0.5636044925177836	0.6476577167927053	0.0002060927990993	2.017231580505172e-09	0.0503047394505559		0.76287
ENSG00000135424	ITGA7	DEE	314	0.0358584049225489	0.0293312237846379	0.0902663185227655	3.450109695799164e-11	1.6590343928065712e-21	0.0067648937394383		0.80683
ENSG00000135426	TESPA1	DEE	113	0.2578375408793871	0.3256001863259917	0.7097161458571022	8.87637777696292e-06	1.4546349573684906e-05	0.3086553502758966		0.7252
ENSG00000135436	FAM186B	DEE	213	0.8076242803630234	0.5537718272539106	0.209052760578058	0.0004781151063001	1.7175336507648216e-17	0.4070240843934152		0.17058
ENSG00000135437	RDH5	DEE	93	0.8726928462449741	0.9134901645941232	0.8942819946254433	0.0006070978483176	7.213103809942644e-09	0.992416122551833		0.63127
ENSG00000135439	AGAP2	DEE	173	0.0026833674099711	0.8559825198600113	9.925575302805892e-08	0.0134248673571355	1.1888451425726957e-37	0.0282917890285101	0.98975	0.24869
ENSG00000135443	KRT85	DEE	144	0.9225929897533404	0.3555793895642538	0.5861047486116662	0.0133163321348474	0.0001262142664191	0.891944254718623		0.99358
ENSG00000135446	CDK4	DEE	49	0.7257815265520664	0.9547224731950946	0.6290609678425365	0.015002953500232	0.0008016103400005	0.9785672589633416		0.31862
ENSG00000135451	TROAP	DEE	212	0.13627988797728	0.1679880589131536	0.2533596405863847	4.292163546821411e-06	1.27014554925336e-10	0.178359417799749		0.53198
ENSG00000135452	TSPAN31	DEE	38	0.8952781239873489	0.5009437994323276	0.3591948981639842	0.0785088555490492	0.0005459201208939	0.8212132690489233		0.48342
ENSG00000135454	B4GALNT1	DEE	104	0.5429896570505837	0.5299439237925614	0.3407469158308671	1.4207869580217608e-07	1.1067115480278364e-05	0.3101921719012095	0.70515	0.25235
ENSG00000135457	TFCP2	DEE	59	0.007800120664799	0.8052991564646148	0.6365428682314567	0.1673142817018058	0.0264838629619554	0.0301215992652241	0.53459	0.38552
ENSG00000135469	COQ10A	DEE	53	0.9294211549784686	0.9498398866841968	0.7797661473239083	0.0012519330765717	0.0036187313048417	0.902763773954628		0.11525
ENSG00000135472	FAIM2	DEE	61	0.0012461505805424	0.0776372508234688	0.6252325078408103	0.0853356192436729	3.741429818527583e-06	0.0016355664482418		0.45366
ENSG00000135473	PAN2	DEE	190	0.7540388820450449	0.4192069676924149	0.3058009479126533	9.726408133701627e-06	2.366558809520329e-13	0.6171592704965698		0.76943
ENSG00000135476	ESPL1	DEE	334	0.0012026229602138	0.0425184766834911	0.9781539875895394	0.0001682693208549	1.9781996924049278e-15	0.0078216449700007	0.79583	0.96986
ENSG00000135480	KRT7	DEE	114	0.5307025584242597	0.5441990429343658	4.208598680638556e-05	0.2169395979245069	4.129097134678905e-05	0.0016090203955628		0.77329
ENSG00000135482	ZC3H10	DEE	62	0.7279374453521599	0.3525365939804078	0.8016633970652832	0.6493378925460088	0.0017195889928463	0.7913917946217167	0.74163	0.21516
ENSG00000135486	HNRNPA1	DEE	42	0.7903054911201142	0.9293331147164828	0.770317742371983	0.0033487943490603	1.442174134822594e-05	0.9922344869726152	0.88172	0.49801
ENSG00000135503	ACVR1B	DEE	67	0.3684333138127479	0.4019134837886838	0.3089703626252189	0.1786966307011855	0.0178383426405254	0.659470498174098	0.72504	0.56753
ENSG00000135506	OS9	DEE	160	0.9063929938685358	0.3141173232587321	0.7744978949698046	0.0129138761204206	3.1730874480939842e-09	0.865956488530943		0.69981
ENSG00000135517	MIP	DEE	36	0.9016145491438622	0.5803146474005737	0.497759711733875	0.0843394405022776	0.0188977887450749	0.8989666513760619		0.2936
ENSG00000135519	KCNH3	DEE	175	0.2474628633595286	0.9315644505657812	0.3133327519492928	1.67858030848921e-05	2.889202608146295e-06	0.4198649332185596	0.64073	0.70275
ENSG00000135521	LTV1	DEE	50	0.3362998045996322	0.0086865964392677	0.3866861491498956	0.4628782775582293	0.0019809229585795	0.0694794727717514		0.43869
ENSG00000135525	MAP7	DEE	188	0.4219043670072061	0.2103605769080603	0.6702837181585811	0.0002144926236331	6.924000896883968e-07	0.550620218255299		0.16541
ENSG00000135535	CD164	DEE	51	0.7918496191173585	0.1756690154373461	0.2228083121762812	0.4182779212003334	0.019756467923691	0.6496771523053291		0.97537
ENSG00000135537	AFG1L	DEE	97	0.5228058969257625	0.4717402331834945	0.7533268693266217	0.0002883991106513	3.848910362121325e-05	0.7281906144512504		0.4781
ENSG00000135540	NHSL1	DEE	382	0.7122406154383917	0.1093196820939854	0.2196951097562123	8.726794924681649e-05	7.741471581097031e-12	0.4683419423478668		0.52035
ENSG00000135541	AHI1	DEE	242	0.1229761961028558	0.2206220995071865	0.1191260670384896	2.1894529437285905e-11	1.7907573079118467e-24	0.1118896338516471		0.82113
ENSG00000135547	HEY2	DEE	80	0.8101876494767064	0.6272405353340358	0.7384938989421498	0.068656157574465	8.426646344843315e-05	0.9820426925071708
ENSG00000135569	TAAR5	DEE	119	0.9246098512036648	0.5373883308693751	0.6428999893178025	7.662207472929918e-09	1.5913507138784162e-08	0.4308676438788039		0.11049
ENSG00000135577	NMBR	DEE	109	0.7894274519675437	0.8344778769184725	0.3136994187452553	0.0119389992733166	2.1860629596521626e-07	0.8812816915280955		0.76073
ENSG00000135587	SMPD2	DEE	123	0.0888052615482436	0.7793077817037597	0.3200716076753196	0.0004003573720229	4.572257789166715e-09	0.4069618457631056		0.54974
ENSG00000135596	MICAL1	DEE	361	0.3045565763897984	0.2685614718269292	0.380835603029948	1.854873181091648e-12	1.6839448455321436e-27	0.6416522346107001		0.087379
ENSG00000135597	REPS1	DEE	114	0.3831941019000504	0.339874371491757	0.3597461315932773		8.470782485582646e-31	0.4963959098655902
ENSG00000135604	STX11	DEE	75	0.8374221958149825	0.2746486976231116	0.8556202849672891	0.0054126822975995	5.155197078726321e-08	0.8211927416768059		0.34285
ENSG00000135605	TEC	DEE	98	0.8523422843426766	0.7883507759074483	0.650879224555154	0.0189528848632035	5.675755514574997e-06	0.9873544056993648		0.53245
ENSG00000135617	PRADC1	DEE	53	0.6824207155526748	0.6695275885920733	0.1968367694710957	0.0119419241530973	0.007146110200011	0.6463120650277421	0.66521	0.41945
ENSG00000135622	SEMA4F	DEE	212	0.1658102880236859	0.4724227539425276	0.3929523406095127	5.717683717795464e-05	1.8109583649721718e-15	0.4899053457347806		0.48819
ENSG00000135624	CCT7	DEE	92	4.355742228046626e-09	0.7945361059863445	0.6930920220913104	0.0487242437295924	0.0032499788669956	3.4363605917202214e-07		0.51281
ENSG00000135631	RAB11FIP5	DEE	146	0.0381689257125308	0.0921981718996359	0.2994920409640412	0.1630044638017161	0.0062652837163121	0.0617350332634931	0.72631	0.35522
ENSG00000135632	SMYD5	DEE	98	0.9064801508024808	0.4393677138878911	0.7904576424205284	0.0259077848303223	3.3256072063190014e-08	0.8792366702392473		0.87229
ENSG00000135636	DYSF	DEE	609	0.431986909087248	0.1846139074847539	0.8444299933664362	4.030045799345908e-19	4.4847042286468505e-33	0.4209706804792446		0.045799
ENSG00000135637	CCDC142	DEE	172	0.8934625907379314	0.6238078796472046	0.2886508690795504	0.0001619164676835	1.2938052816222115e-10	0.7815499010389231	0.11574	0.97948
ENSG00000135655	USP15	DEE	99	0.5251926270552427	0.8556006144684197	0.2325659650976363	0.2377289876850639	0.0127990884721443	0.5689393582059423	0.48739	0.22382
ENSG00000135677	GNS	DEE	51	0.7314924086696133	0.0617099914977347	0.4177966265722003		8.518376817422772e-15	0.22915199913525		0.44971
ENSG00000135678	CPM	DEE	65	0.9115696489303102	0.5434082719477993	0.5725964542906405	0.0698150766507102	0.0011189001538219	0.955090237901984		0.38493
ENSG00000135679	MDM2	DEE	50	0.8558627365782457	0.0584942322310432	0.94687804150085	0.1577126115445444	0.0171674100398302	0.4465218296908338		0.99765
ENSG00000135686	KLHL36	DEE	176	0.9323979251516644	0.265199109819509	0.3213217338018078	0.0021871970529537	4.89857074326038e-07	0.636575905323942		0.83191
ENSG00000135697	BCO1	DEE	186	0.1674831761058585	0.584235576536849	0.3518995711910393	1.2248956536911107e-05	5.020761998537106e-14	0.4837183492496584		0.551
ENSG00000135698	MPHOSPH6	DEE	36	0.7011943161450097	0.3105454400215899	0.947006512364104	0.3466500643724717	0.0011398318412355	0.8067364370213649		0.59708
ENSG00000135702	CHST5	DEE	138	0.0437950455406679	0.2357440384387695	0.2377472110280021	4.198975476380416e-05	9.37012805954425e-09	0.2185184648581511
ENSG00000135709	KIAA0513	DEE	128	0.7345742160680244	0.4655223956992013	0.8552310160247913	0.0003322061519978	9.577747958255668e-12	0.9242684468250344		0.41178
ENSG00000135720	DYNC1LI2	DEE	82	0.8398146689260199	0.4546416433341943	0.6174509268180962	3.5365894410953515e-05	0.0017107213644711	0.4245862558219827		0.21123
ENSG00000135722	FBXL8	DEE	74	0.9254279574591792	0.9423440820388465	0.1372590421816442	0.0300706197092689	3.915045881581476e-05	0.6849395102153887	0.67726
ENSG00000135723	FHOD1	DEE	315	0.0377610254604188	0.0603652518252384	0.9251815114255364	0.9599280389448032	0.8664812787578313	0.154706243266527	0.1657	0.49675
ENSG00000135736	CCDC102A	DEE	127	0.3253249254530993	0.9420019745711912	0.4402737001935028	7.820589152831014e-06	0.0009586633321376	0.280921791836988		0.17876
ENSG00000135740	SLC9A5	DEE	157	0.0132230406663977	0.4878317403129393	0.5040762724902388	4.3153944090011454e-05	6.763839646600634e-12	0.1108718445812598	0.57236	0.75365
ENSG00000135749	PCNX2	DEE	487	0.0048804739933897	0.7748572945238219	0.5317341439638406	1.2628877750456427e-09	1.431240524353924e-26	0.0633330847247056		0.78689
ENSG00000135750	KCNK1	DEE	75	0.5704849526804179	0.9682375652800204	0.4426029463409883	2.837440261536994e-07	0.1382785598016448	0.0289523096638416		0.049785
ENSG00000135763	URB2	DEE	372	0.2706818321480907	0.0341837555031836	0.6782458596101715	1.4686810727640708e-15	2.2045189884416186e-18	0.0296482429582319		0.032069
ENSG00000135766	EGLN1	DEE	47	0.9079518354979772	0.7336055398188288	0.5776725420805054	1.1496336690226058e-05	0.2655495435593629	0.0872138176619752	0.7124	0.020386
ENSG00000135773	CAPN9	DEE	185	0.9368442112444396	0.8220135393823487	0.3588300899283595	0.0010819684010116	2.12887598060985e-14	0.7255752771042401		0.40367
ENSG00000135775	COG2	DEE	156	0.464349318432446	0.4745119909410801	0.1958596959271205	0.0003959745029169	1.975439337279344e-08	0.5186124855085982		0.18986
ENSG00000135776	ABCB10	DEE	117	0.926442830990073	0.6232033298309666	0.786873418283428	9.192093449900932e-05	8.68379493442262e-12	0.975798293739548		0.72339
ENSG00000135778	NTPCR	DEE	48	0.8265210012915003	0.1775493239873666	0.0110859112259078	0.0005220559972643	0.0016810112154797	0.033319673753567		0.66226
ENSG00000135801	TAF5L	DEE	129	0.6525954042824251	0.0237527670231238	0.7470030379895511	0.2058835928092449	0.018340956595751	0.2179563009970903	0.80975	0.26691
ENSG00000135821	GLUL	DEE	53	0.5062447013122431	0.650202869941092	0.1452504317751399		2.442072312358827e-13	0.5262953894854416
ENSG00000135823	STX6	DEE	50	0.7263576685981589	0.7867811676419038	0.838665561944379	0.4034988152721729	0.0001234223762601	0.9056640610474134		0.80763
ENSG00000135824	RGS8	DEE	38	0.9356000788360364	0.4848447121224813	0.9334459446443876	0.0091849457318205	0.0100533886364134	0.8977578978969324		0.77274
ENSG00000135828	RNASEL	DEE	190	0.0125677952998852	0.784044432844832	0.5734111969168167	3.553943605229986e-06	2.0958506265996554e-09	0.1100053435116766		0.4434
ENSG00000135829	DHX9	DEE	110	0.8545942067916371	0.7272740958099447	0.7308442536271138	0.0002601286031794	5.805370797597433e-09	0.9894784644474708	0.42769	0.53239
ENSG00000135835	KIAA1614	DEE	274	0.7559332194380404	0.0537666134748091	0.4591629768898542	1.1597026916665094e-05	6.987454464507118e-22	0.2956014943304131		0.96406
ENSG00000135837	CEP350	DEE	543	0.2794473108696297	0.5765929765335118	0.0702086865812775	0.0005472439360554	2.293685466140103e-11	0.268026171257979		0.23877
ENSG00000135838	NPL	DEE	77	0.0059845841905673	0.1425653121893219	0.0164578359583549	0.0018981867821991	5.194764274067255e-06	0.0091794760154464		0.81864
ENSG00000135845	PIGC	DEE	66	0.0193760976044268	0.6996199686240258	0.0044601089735419	0.1086337847139369	3.4673727258051523e-06	0.0090087872263367		0.86937
ENSG00000135862	LAMC1	DEE	331	0.745495343199555	0.1106418847529439	0.9025291102787264	0.0469034256630006	0.0002249930644794	0.601370751298371		0.39465
ENSG00000135870	RC3H1	DEE	168	0.0430168202072952	0.0877667790839366	0.2674980035065362	0.0004246532995444	0.0008906752309622	0.0361736733069405	0.36037	0.3118
ENSG00000135898	GPR55	DEE	71	0.6259287791669649	0.909394087047824	0.8206131735775001	0.0065011100312784	1.2621467037561826e-07	0.9889586091968354		0.96779
ENSG00000135899	SP110	DEE	129	0.0063206084998614	0.270341328407245	0.2705990810299921	1.1629664116486147e-05	4.954270972593393e-12	0.0709579765267772		0.68435
ENSG00000135900	MRPL44	DEE	87	0.4291361304098189	0.5373284840130932	0.9948760778035106	0.0007587889371136	5.355943074199984e-11	0.8530451585992291		0.98515
ENSG00000135902	CHRND	DEE	134	0.0154468656279539	0.6465781823311251	0.3859150285383136	6.996458867178167e-05	2.9817317026086037e-10	0.132822168057745		0.76876
ENSG00000135903	PAX3	DEE	93	0.1500074492842732	0.3221905450958978	0.6536959928138755	0.3178573143722036	0.0420657594431149	0.4391612708666333	0.36032	0.11664
ENSG00000135905	DOCK10	DEE	406	0.8884775357198608	0.737588549512143	0.289477127356384	8.203552112732709e-06	2.648728791235346e-13	0.8418895619022029		0.74698
ENSG00000135912	TTLL4	DEE	296	0.7706936148055095	0.8847251304659923	0.6472796793709958	3.7278851970480046e-08	1.0739311150372273e-18	0.9826019300292236		0.93663
ENSG00000135913	USP37	DEE	157	0.1245954510118538	0.7798928694966891	0.8314296942320514	0.3989357084508016	0.0093816992112486	0.59630797126184		0.50929
ENSG00000135914	HTR2B	DEE	118	0.0012704022823717	0.4186029633962655	0.7355146100016587	0.0045286964251254	3.1743697251272984e-11	0.0135935187890802		0.51081
ENSG00000135916	ITM2C	DEE	53	0.779891806152951	0.0876232119723196	0.8369374100288033	0.0107287565267289	1.2275523056012706e-05	0.5113493469017499		0.87284
ENSG00000135917	SLC19A3	DEE	103	0.6515646103005399	0.0911897026515272	0.5662180078782487	0.5519511260913355	1.6544961588326942e-06	0.2814270031184447		0.82555
ENSG00000135919	SERPINE2	DEE	87	0.6135413500319157	0.9059303847673916	0.6489105058144964	0.0219078523917141	0.0012478581910702	0.9545260872971668		0.33993
ENSG00000135924	DNAJB2	DEE	90	0.0006125304459048	0.7909836708264609	0.6392073778130177	0.6913101898183882	0.8908156395871369	0.0163081155723524		0.57088
ENSG00000135925	WNT10A	DEE	100	0.0382770377633824	0.9177524092928968	0.4314176969338135	4.611382949448846e-05	3.035338389922117e-07	0.1600549370570863	0.92017	0.19758
ENSG00000135926	TMBIM1	DEE	81	0.925061317864349	0.8877986084569895	0.4178826252196971	0.0024928524587993	8.49620367394253e-05	0.9321326998861712		0.58647
ENSG00000135929	CYP27A1	DEE	163	0.75650355795591	0.0447410761264356	0.676566236801541	9.173198627144973e-10	6.883253381605933e-13	0.2929143963818097		0.69658
ENSG00000135930	EIF4E2	DEE	33	0.1322461761347382	0.7217779358739429	0.259557846892768	7.16390340404929e-07	0.3629359023834702	0.0173635263822819		0.052942
ENSG00000135931	ARMC9	DEE	219	0.0410246806688098	0.3489273316304665	0.5862895326516857	0.0003543441676605	2.366702440688361e-18	0.1634392935839383		0.55991
ENSG00000135940	COX5B	DEE	26	0.4211645704442656	0.5736079771533342	0.1543242606932058	0.0147162726900855	0.0009294249046443	0.4718543215433055		0.18928
ENSG00000135945	REV1	DEE	202	0.5504861120727984	0.8606562694046254	0.0889761811872996	4.297121270665513e-05	4.650976205832027e-05	0.2661270391734341	0.62863	0.27272
ENSG00000135951	TSGA10	DEE	121	0.48415021264134	0.0139225322162843	0.162563052752945	0.005526647892731	2.060455158816433e-09	0.093597075973012		0.8824
ENSG00000135953	MFSD9	DEE	153	0.0528900769115976	0.2475111462408234	0.4761773623825842	0.000102773090543	9.878380559760826e-12	0.1348039924811956		0.27031
ENSG00000135956	TMEM127	DEE	64	0.5467114904102368	0.0942184860214611	0.420839848331394	0.0415109379718591	0.0892486074712943	0.311327535051807		0.19996
ENSG00000135960	EDAR	DEE	109	0.8002296004872886	0.0449067542927736	0.9558098719613746	0.000454851031772	0.0007629998190283	0.26302335170537		0.071315
ENSG00000135966	TGFBRAP1	DEE	195	0.779984635593115	0.982767590840418	0.1536528524084324	0.0132599076135633	1.4580741432965077e-06	0.7087246899537913		0.73298
ENSG00000135968	GCC2	DEE	263	0.6561789093923378	0.8996226010704615	0.5764023117302661	1.401721630325174e-06	7.055478985704398e-26	0.7121592680758612	0.56975	0.26761
ENSG00000135972	MRPS9	DEE	70	0.9635358579563956	0.5973223097394412	0.8422429366027687	0.0009672650088422	2.56836986133658e-09	0.97747692166369		0.92292
ENSG00000135973	GPR45	DEE	68	0.9859539173426782	0.5532512463670929	0.8136001416542488		5.906849220544143e-23	0.9435410788840448	0.98062
ENSG00000135974	C2orf49	DEE	58	0.9587737759564388	0.4096291991469908	0.2133765595239609	0.091759279543935	0.0001269063073787	0.6461322073353515		0.58076
ENSG00000135999	EPC2	DEE	91	0.8861896837319486	0.6709493478388513	0.4826418589285779	0.172340992680321	0.0039189345346279	0.9586315210972132	0.25322	0.63401
ENSG00000136002	ARHGEF4	DEE	165	0.2694733039332443	0.2816885817633129	0.4390371668898896	0.0005668812310294	2.7067555650307796e-14	0.6003134921928635	0.64165	0.45253
ENSG00000136010	ALDH1L2	DEE	199	8.99401925475073e-07	0.1146211571157767	0.5458874854333045	0.8796892818075976	0.9662776807558794	4.369165317679939e-05		0.6602
ENSG00000136011	STAB2	DEE	685	0.0237243063647938	0.3193731414038716	0.8918180375181852	4.380916604409625e-18	9.538178500405189e-40	0.1613227749793691		0.24099
ENSG00000136014	USP44	DEE	156	0.0973082086175382	0.278463899901572	0.8615741481709869	8.1312774247491e-06	2.3080216385911232e-11	0.3931110246222513		0.85632
ENSG00000136021	SCYL2	DEE	133	0.4299403658626335	0.1886917155921225	0.4527173862879763	7.90187824450556e-05	0.0010150846485818	0.3037828177798244		0.27888
ENSG00000136026	CKAP4	DEE	109	0.8443231317014201	0.116919752388575	0.8046954839752973	0.3621531177043499	0.012492966813205	0.5914431144622465		0.76691
ENSG00000136040	PLXNC1	DEE	180	3.337538542959656e-05	0.6321595651121966	0.6497972086980086	0.006124521690388	4.151664840971542e-09	0.0005126186908446	0.87203	0.62631
ENSG00000136044	APPL2	DEE	158	0.1074795173493887	0.2207534259269242	0.5926304833070959	1.295579645722689e-09	1.3230025071202396e-16	0.3769569979571036		0.26877
ENSG00000136045	PWP1	DEE	105	0.5657994428687796	0.2143821268357261	0.102990797135973	2.037848292633719e-09	4.991016290904749e-13	0.3685475443549101	0.24816	0.77336
ENSG00000136051	WASHC4	DEE	167	0.9360987902358266	0.2779974307818457	0.7823721521028023	0.0007977243152134	8.98469532535659e-11	0.83613664794813		0.98466
ENSG00000136052	SLC41A2	DEE	90	0.8976948977844401	0.7055650600217397	0.5414806586199437	0.002611631117279	1.3038199510435294e-09	0.9132181056702856		0.9573
ENSG00000136059	VILL	DEE	243	0.9252758492859612	0.2232848970747013	0.9955017204706804	5.512998938151489e-06	3.1635778266446082e-24	0.4868624336400211		0.43915
ENSG00000136068	FLNB	DEE	594	0.8803951359303659	0.5890686846835835	0.7570942398741172	7.6632052015516e-06	2.53262335891554e-16	0.9778867482712624	0.66139	0.751
ENSG00000136098	NEK3	DEE	118	0.929517341674332	0.5582135961126897	0.4914685658957691	2.329795676377237e-07	1.2292814792651092e-11	0.9331403044298924		0.91146
ENSG00000136099	PCDH8	DEE	107	0.7163089530632508	0.002697971584501	0.438260556058173	0.010861830369915	1.9072846722141202e-07	0.0290616152715052		0.45988
ENSG00000136100	VPS36	DEE	64	0.5467005375825573	0.1354102311051063	0.584119944104748	0.1991878106646032	0.0001276751480557	0.6330813355855429		0.96244
ENSG00000136104	RNASEH2B	DEE	55	0.9738078166866362	0.0725740083254624	0.90846783145311	0.2525833153172236	0.0001615641034741	0.4345852939054593		0.41528
ENSG00000136108	CKAP2	DEE	165	0.2578946039529551	0.579348716125649	0.3323720116161455	3.4173479833504554e-05	2.4290014790933768e-18	0.5016525056537177		0.32638
ENSG00000136110	CNMD	DEE	85	0.0078130377763099	0.8437661099785695	0.6031783978803867	0.0032497210703486	3.9038162271497374e-10	0.0932794839296368		0.52373
ENSG00000136111	TBC1D4	DEE	290	0.5740270210376186	0.6964503561353201	0.3402465221744656	6.172011791003406e-10	8.31514434753565e-25	0.7660722209971609		0.14119
ENSG00000136114	THSD1	DEE	200	0.2084827971313329	0.4755244797403815	0.7272959219993704	1.2331629901774158e-06	1.3305346449881193e-13	0.7035308753060342		0.8846
ENSG00000136122	BORA	DEE	98	0.9980912007169842	0.4319890277875972	0.7203894571237275	0.0190466684351158	1.2426351710329672e-09	0.8449533173134574		0.74432
ENSG00000136141	LRCH1	DEE	133	0.8781222392846475	0.7822528288725438	0.4084911786993863	0.0081924111239147	2.905049271170856e-07	0.937845024626998		0.58173
ENSG00000136143	SUCLA2	DEE	102	0.6326632136218907	0.3179664107369622	0.1567696849991724	0.0066979787708985	3.048391442041388e-06	0.400022980906631		0.75451
ENSG00000136144	RCBTB1	DEE	116	0.4831897383472356	0.3554427535985982	0.208331884512529	0.0003919108380968	6.756085443505898e-05	0.3967735371182146		0.13728
ENSG00000136146	MED4	DEE	45	0.5515151215761773	0.633855799532099	0.5247399387325979	5.884633752859643e-05	0.0173060741550211	0.3826156667019178		0.11331
ENSG00000136147	PHF11	DEE	25	0.8989022326224962	0.9535029511358646	0.0861638049082668	0.1278565652281918	0.0157814366156193	0.5118421937020068		0.91231
ENSG00000136152	COG3	DEE	111	0.7850814062218607	0.2836833487272701	0.0026361172406919	0.0838119977078273	0.0032646073632872	0.0290426392125332		0.48701
ENSG00000136153	LMO7	DEE	358	4.690427076924384e-07	0.0566166751239313	4.795545799225071e-71	2.1605932928000167e-22	5.93305160332748e-118	1.8750142417787248e-06		0.72247
ENSG00000136155	SCEL	DEE	101	0.8432437614778696	0.4195863669452565	0.2977054623448575	0.0200035057369613	2.430655240813702e-09	0.5326085684556621		0.50891
ENSG00000136156	ITM2B	DEE	35	0.927260303578974	0.3736937751875689	0.6574052878775543	9.39351461135005e-05	0.2086696416453522	0.1693934330057055		0.022667
ENSG00000136158	SPRY2	DEE	65	0.0491393230921681	0.1076476335241982	0.6690780296469845	0.215133526658185	0.0303328002023223	0.2283099176829741		0.28915
ENSG00000136159	NUDT15	DEE	39	0.2764830828179089	0.0347721805796461	0.8136838596580338	0.0003531853981018	9.218170303935991e-05	0.2197648308780566		0.2755
ENSG00000136160	EDNRB	DEE	106	0.3537379169258735	0.2051020512921881	0.8396129294382393	0.1576387475940816	2.437372870295004e-05	0.5577784897835029		0.68701
ENSG00000136161	RCBTB2	DEE	117	0.0021656628989621	0.7217775543848716	0.7154939509634111	0.0023764007769425	8.249159255633084e-09	0.0464333861685495		0.66219
ENSG00000136167	LCP1	DEE	102	0.6576316382664669	0.1108448163501901	0.311820030052755	0.1784381580641786	0.0384089019381771	0.4427078122651433		0.29293
ENSG00000136169	SETDB2	DEE	98	0.8519933772959953	0.9009822848391078	0.6269915803189996	0.0003655859202565	1.3511398046347968e-08	0.9838306268205212		0.70139
ENSG00000136193	SCRN1	DEE	96	0.6675589855914448	0.4099270381132093	0.2099261435012859	0.1396909137336862	2.4579415176309946e-08	0.3163221709040891		0.94382
ENSG00000136197	C7orf25	DEE	67	0.4575372460733707	0.2322690156430892	0.9603718951088618	0.0886239756449052	9.482793985760892e-06	0.6019899298000114		0.87086
ENSG00000136205	TNS3	DEE	347	0.0337962258255502	0.4526315448516194	0.8262014093799579	0.006354280327917	2.121875412440402e-06	0.2885689962544234	0.90083	0.37763
ENSG00000136206	SPDYE1	DEE	110	0.0458705834355931	0.0746682607638577	0.8786684085385881	0.0002548255069555	5.923651102123413e-11	0.2504662239827695	0.00033731	0.71922
ENSG00000136213	CHST12	DEE	139	0.1759840000506164	0.0350799083415521	0.0059997856875072	0.0002415061367264	1.0183386953702937e-07	0.0092921073856914		0.75572
ENSG00000136231	IGF2BP3	DEE	84	0.9309960765055112	0.4715676276036248	0.5023501595275073	0.1545397512273445	0.0130675608627582	0.9160348315275776		0.14675
ENSG00000136235	GPNMB	DEE	162	0.4251767986573872	0.0029591904957093	0.7326682791893901	0.0027933578506205	2.2014248881750815e-14	0.0177061205716155		0.77819
ENSG00000136240	KDELR2	DEE	45	8.522467159868074e-05	0.7479444165462301	0.0019378870860476	0.1525448572788435	4.1763228603697e-05	1.0345258265940416e-05		0.602
ENSG00000136244	IL6	DEE	36	0.5198602953456297	0.197140439125554	3.6444271075417584e-05		8.48015669545785e-18	0.0001662834663574		0.23898
ENSG00000136247	ZDHHC4	DEE	102	0.964351320657654	0.2568672690058441	0.3821119406059445	3.84424033530883e-06	2.025895404752957e-07	0.5834532566299666		0.55521
ENSG00000136250	AOAH	DEE	140	0.0872757676760165	0.8727819215097167	0.3511642375063296	2.6926576537791652e-05	2.123341221049358e-12	0.3989354258121467		0.87183
ENSG00000136261	BZW2	DEE	36	0.8536987516256408	0.7413553235435202	0.8777657170054816	0.1954760646468331	0.0053797488341423	0.9910053238628718		0.43681
ENSG00000136267	DGKB	DEE	92	0.7564069337107756	0.7837800922295588	0.7930274254213402	0.0374231868092771	1.962067208950136e-05	0.9894361662039252		0.8288
ENSG00000136270	TBRG4	DEE	132	0.5747316545278927	0.0189616225634579	0.8600763678426464	0.0007535618176859	5.170996148977976e-07	0.2036166230198763		0.90977
ENSG00000136271	DDX56	DEE	160	0.8767258298738682	0.2044660796990276	0.5072705818767933	0.0087681313273369	3.167983338825699e-05	0.6377101260704043		0.93997
ENSG00000136273	HUS1	DEE	68	0.0692562879796989	0.5591709475141745	0.4977160809905046	0.0470151727565015	6.747815744082015e-05	0.3366752042853564		0.58529
ENSG00000136274	NACAD	DEE	247	0.0202891328640808	0.7926544715684909	0.2965996341734426	0.0242153595883847	9.59667193132059e-05	0.152323281162937		0.42663
ENSG00000136279	DBNL	DEE	97	0.68355014587212	0.1537285746776757	0.4597620637482943	0.0773985508657693	9.513005897869704e-07	0.5355305426788667	0.47532	0.66597
ENSG00000136280	CCM2	DEE	89	0.0286013548978888	0.2707814670744044	0.4978682551521318	0.7280724666208178	0.0081380731236966	0.1590655866837302		0.2045
ENSG00000136286	MYO1G	DEE	245	0.0943635580659477	0.078585107717119	0.1170871426161926	0.0013054521344863	3.527721967828749e-06	0.0417515002895209		0.37476
ENSG00000136295	TTYH3	DEE	127	0.9069156672948304	0.4622474568727369	0.6152110057617901		6.702338520363986e-39	0.826385769978596
ENSG00000136297	MMD2	DEE	69	0.5596207715644299	0.0187889069700158	0.7981061831438209	0.0272623088392285	8.790442673574941e-06	0.1986688107135726		0.53406
ENSG00000136305	CIDEB	DEE	68	0.7940041717835877	0.0502031794891862	0.2475982177083539	0.0153978585518286	4.2620910639522877e-11	0.0499127559636575		0.87757
ENSG00000136319	TTC5	DEE	86	0.9302984148517444	0.3884835656730555	0.7628003909114545	1.6762665281056372e-06	2.0637270241954752e-05	0.4859620248751837		0.014059
ENSG00000136327	NKX2-8	DEE	50	0.4963852070173068	0.7787554702705359	0.885314901173872	0.2950297859764177	6.0940581661511866e-05	0.8183273880016968
ENSG00000136352	NKX2-1	DEE	60	0.8485270716581319	0.674130953279516	0.2957038485248719		1.2242757370398658e-13	0.7545386741570966
ENSG00000136367	ZFHX2	DEE	525	0.0064613853561868	0.7389420060908796	0.2158776278911116	5.556499332486504e-10	3.881863707752497e-16	0.0279390859521831		0.51868
ENSG00000136371	MTHFS	DEE	39	0.938671349215741	0.107214081595106	0.2275261351483005	0.0006996765239366	3.142466767067079e-05	0.50471637491228		0.38853
ENSG00000136378	ADAMTS7	DEE	437	0.011987982849872	0.089515382173886	0.0613592903876547	9.569059747127544e-13	1.6981886361688915e-14	0.001416903461167	0.82464	0.13441
ENSG00000136381	IREB2	DEE	99	0.0062178878786843	0.6053712801122552	0.7287113406050958		2.9510493043587687e-36	0.0451245933892574		0.24274
ENSG00000136404	TM6SF1	DEE	67	0.915741436038478	0.7860170581723163	0.2983823363260441	0.2408857368987394	2.2334742171525986e-07	0.5023102235492365		0.6747
ENSG00000136425	CIB2	DEE	39	0.6993281371429458	0.9220835816589326	0.5364372135130517	0.6068521720097819	0.0026309519389098	0.8571064602056984		0.71515
ENSG00000136436	CALCOCO2	DEE	71	0.9557625443168062	0.7089748652479215	0.2986567447549619	0.0603502872648428	0.0001863029847763	0.8377946940300084		0.36734
ENSG00000136444	RSAD1	DEE	123	0.9334266930550054	0.1551664459715451	0.0065210459944414	0.0001162453564024	2.406363716609534e-12	0.0411208897987422		0.52284
ENSG00000136448	NMT1	DEE	79	0.993743160638734	0.5514520688024025	0.2287431060874695	0.0844153214648898	0.0007024104798848	0.8033676298102175	0.98204	0.6521
ENSG00000136451	VEZF1	DEE	73	0.3586934581563262	0.003299918826573	0.7082024783387004	0.0218325111608911	1.0545351359316345e-08	0.0559490228921507	0.29934	0.29369
ENSG00000136457	CHAD	DEE	88	0.859544564403412	0.178684814627271	0.1512138188385308	0.1481172449559056	0.0005463519495532	0.3063817005153182		0.81382
ENSG00000136463	TACO1	DEE	77	0.9271210878469416	0.3483989348679425	0.0009250308093376	2.6443421548132542e-09	2.2309079954314525e-13	0.0220142372193425		0.52319
ENSG00000136478	TEX2	DEE	228	0.2825945214958446	0.5243081652229632	0.5979318651616702	5.61473197771351e-12	6.392880058906862e-07	0.0309474913786329		0.041984
ENSG00000136487	GH2	DEE	96	0.8239586844808882	0.4970952247845991	0.9202450543096669	2.9807418394799293e-05	7.946118935159676e-05	0.7002625190035926		0.27722
ENSG00000136488	CSH1	DEE	44	0.4911388794392843	0.0363692038118805	0.3410105788599034	0.1947288530859987	0.0011955633699414	0.287475840172686	0.34277	0.097186
ENSG00000136490	LIMD2	DEE	36	0.1562804055845652	0.3845722910564103	0.5431602912970641	0.0247117771109116	0.0159187121109573	0.2413219791286979		0.10623
ENSG00000136492	BRIP1	DEE	237	0.0026979769037271	0.6477540244849274	0.7614387973540392	9.069568284697447e-09	7.163204237394543e-20	0.055615534655204		0.10533
ENSG00000136504	KAT7	DEE	44	0.5578920565828682	0.0375277050477405	0.4167260723686611	0.3447570667081865	0.006052843286287	0.1821534261557914	0.77847	0.33569
ENSG00000136514	RTP4	DEE	52	0.9875434996364828	0.8784956939451458	0.1535376662104313	0.0059254457489771	1.5776135406518946e-08	0.5775029783971765
ENSG00000136518	ACTL6A	DEE	35	0.0495131296284188	0.0006945243607705	0.6599127817567192		3.4836773677211446e-14	0.0011201532795078	0.34166
ENSG00000136521	NDUFB5	DEE	47	0.911690899223683	0.6891744276260752	0.2213479044020189	1.6179410606676143e-06	5.5865709586233265e-08	0.6625902427894896		0.48491
ENSG00000136522	MRPL47	DEE	62	0.9730671740777164	0.8856683412297754	0.969127192943747	0.0372129096692854	5.046387945140628e-09	0.6092892065579563		0.6754
ENSG00000136527	TRA2B	DEE	32	0.0072690644167956	0.0602489008949492	0.4545480300047434		9.018625751426752e-08	0.0234014589668328	0.55012
ENSG00000136531	SCN2A	DEE	410	0.3375136518427731	0.5837355714411263	2.919495189887772e-13	6.284278991328505e-08	0.0001064769513841	3.398413357885124e-12	0.00041556	0.026317
ENSG00000136535	TBR1	DEE	47	0.6412974152819714	0.3303399531179537	0.1946750966041975	0.0767820104128578	0.002164922187707	0.6190601475227502
ENSG00000136541	ERMN	DEE	85	0.6136342173353423	0.5794812316060294	0.7879657903486299	4.020046058587658e-06	3.826222876098437e-07	0.7735991374632942		0.25661
ENSG00000136542	GALNT5	DEE	160	0.1144965791802753	0.1936538364325574	0.756657257003482	0.0003531768841304	4.666284541653156e-15	0.2869958846763767		0.96341
ENSG00000136546	SCN7A	DEE	312	0.6990814234989348	0.3777242625434359	0.0283899204884736	2.875010199213413e-08	1.105332065343127e-29	0.1739063465088008		0.93992
ENSG00000136560	TANK	DEE	62	0.0399289062000982	0.9559654748648468	0.2051735448646177	0.0517832969582523	0.0009148398961742	0.3482683641714871		0.42873
ENSG00000136573	BLK	DEE	171	0.953634182517908	0.802722378231023	0.3467879300217127	8.647160218224137e-05	1.5050801529920534e-08	0.9060299643845396		0.91901
ENSG00000136574	GATA4	DEE	73	0.8946222322728702	0.7904334950828895	0.2936041027727755		3.27771326581489e-24	0.7494164477744754	0.78532
ENSG00000136603	SKIL	DEE	109	0.713572984072278	0.5459964517094218	0.2194493002915134	0.0711420287797764	4.679321976976128e-06	0.7292195035207265		0.7333
ENSG00000136630	HLX	DEE	125	0.9374229750625744	0.5813638141853371	0.3637045319693543	0.0026298491287635	1.410242724541954e-07	0.9055841385504744		0.36123
ENSG00000136631	VPS45	DEE	101	0.1813461451704956	0.862300011671329	0.2382593547999446	0.0131132225147362	7.135828060163383e-07	0.4321242053891214		0.6317
ENSG00000136636	KCTD3	DEE	97	0.0163411180030379	0.3568004784558091	0.5812986211882859	0.0193294321508687	2.581205696326464e-07	0.1358594327128286	0.41154	0.24213
ENSG00000136643	RPS6KC1	DEE	189	0.0312532269072015	0.698822722095214	0.1418309970633231	0.0033790714709391	1.103513739536646e-11	0.0906347527950057		0.84817
ENSG00000136688	IL36G	DEE	40	0.7948420515850974	0.5300216028908609	0.5719081880824564	0.2174880248447146	4.220860353006205e-06	0.6814151735123852		0.69726
ENSG00000136689	IL1RN	DEE	41	0.7556824887422068	0.6804683733190925	0.68798640487077	0.1263010737335832	0.0017200308043667	0.9692522543824524		0.86499
ENSG00000136694	IL36A	DEE	40	0.8527757813372695	0.0813003465275386	0.8276090742757463	0.0490577284800691	1.3116001919359334e-05	0.4664093952415173		0.32462
ENSG00000136695	IL36RN	DEE	42	0.8328163065275147	0.4663895742682291	0.9075003068076292	0.0001094693065785	0.0098965726692249	0.5132350319776384		0.23641
ENSG00000136696	IL36B	DEE	36	0.7096686495177009	0.4591770129214229	0.7947308385543581	0.00136521135641	0.0073562860335162	0.7140095325273065		0.028523
ENSG00000136697	IL1F10	DEE	40	0.992410661875874	0.6416276474374828	0.7882725113364286	0.1829553208019458	0.0092082590569887	0.991699066541401		0.30753
ENSG00000136699	SMPD4	DEE	238	0.8854323101567388	0.2931617682040018	0.810464022876767	2.5342011599062973e-12	2.4901056304737244e-12	0.2671906064401839	0.97483	0.017534
ENSG00000136709	WDR33	DEE	190	0.5026095984600993	0.6960888934574561	0.4219546573977546	0.0006477058294721	1.0611056270495703e-09	0.8904082020910051		0.60172
ENSG00000136710	CCDC115	DEE	55	0.4798571159268351	0.7529229199406452	0.0975003207105983	3.215909581402072e-05	9.01283194039608e-10	0.5445655152257651		0.67478
ENSG00000136715	SAP130	DEE	154	0.6526056924871837	0.3548545726514048	0.85866784014711	0.1352825864656137	0.0129041476726898	0.8725777440480614	0.18089	0.1672
ENSG00000136717	BIN1	DEE	134	0.3159562355030045	0.3799251456141815	0.2339132972207671	0.0028453751735708	5.235855117758092e-07	0.4740977542653258	0.73883	0.39256
ENSG00000136718	IMP4	DEE	92	0.9121260900949144	0.5402766518754192	0.7881471750219627	1.512950052835933e-06	0.0015776393258915	0.2404125272482066		0.0099523
ENSG00000136720	HS6ST1	DEE	79	0.4759750349078697	0.73167480264217	0.7916975217507566		1.9543444835158648e-19	0.8553311298549301
ENSG00000136731	UGGT1	DEE	316	0.2438763344599567	0.5818274917161753	0.4446526191546821	2.182773983049058e-06	1.1600451407159923e-16	0.5422924193748108		0.77799
ENSG00000136732	GYPC	DEE	44	0.1233845597800504	0.8981309479838382	0.3222929927672145	0.2585084030814711	0.1232584382898352	0.188150683767456		0.013461
ENSG00000136738	STAM	DEE	111	0.0587533941789454	0.5496207009911334	0.8430088618040946		1.1342984300562724e-36	0.2245017291705741
ENSG00000136750	GAD2	DEE	109	0.8628250317677524	0.145416736143825	0.4003751924769845	0.000169771006745	0.2676210969855824	0.1478032663440956		0.00079421
ENSG00000136754	ABI1	DEE	69	0.9885436621774044	0.4050329829787437	0.1576972540325381		1.6721227003946468e-19	0.4637425792643247
ENSG00000136758	YME1L1	DEE	92	0.1527524140561055	0.3854598039816896	0.6271520605689447	0.0261320161350914	0.0004112861863347	0.6283314806737574	0.90534	0.37174
ENSG00000136770	DNAJC1	DEE	106	0.8209738772851964	0.0058357911746534	0.9152193337811498	0.807448065975476	0.969272827132062	0.1015121194147085		0.69109
ENSG00000136783	NIPSNAP3A	DEE	57	0.8610907791676364	0.8088992728773893	0.7064607691898719	0.2626689555242162	2.2878916646141652e-09	0.2811179914216222		0.48403
ENSG00000136802	LRRC8A	DEE	138	0.5922218609070649	0.2331477346910554	0.2387496661553479	0.0844652268470587	0.0047058337698541	0.4370032677453208	0.071274	0.24122
ENSG00000136807	CDK9	DEE	61	0.7537598554859798	0.8798827937037751	0.971828636405855	0.0006353345516768	3.8623672066625935e-06	0.995211496403378	0.8288	0.52761
ENSG00000136811	ODF2	DEE	178	0.9928877795050612	0.7031057568628434	0.343688489888504	9.9001765443051e-07	4.967732513639975e-15	0.897942501300417		0.96432
ENSG00000136813	ECPAS	DEE	352	0.6348705751033509	0.6609342546101227	1.7579691487146643e-38	1.5771983219704283e-10	2.5958185339277038e-95	0.90485701083902	0.31231	0.99372
ENSG00000136816	TOR1B	DEE	68	0.9443368061642968	0.5431640898602701	0.6994575407390802	0.1394917411366924	2.7345691068831754e-06	0.9003708633941514		0.44141
ENSG00000136819	C9orf78	DEE	38	0.7190324823556806	0.1570976933070272	0.5495801393094082	0.1920959092825666	0.0005109787084602	0.5792010993046609		0.91543
ENSG00000136824	SMC2	DEE	191	0.8980710595885872	0.1372854152367253	0.7320374818139571	0.0002860067733458	0.0026719340947578	0.4534480643129585		0.095147
ENSG00000136826	KLF4	DEE	86	0.8455517782010716	0.4488559820878154	1.858179232193592e-08	0.0075508342072394	1.076745307196835e-28	0.8817177501181963	0.29394	0.8529
ENSG00000136827	TOR1A	DEE	79	0.7030244173272011	0.2105222941881313	0.3495024156656803	2.461117885073184e-05	1.759342886222657e-12	0.5581420551851457		0.82527
ENSG00000136828	RALGPS1	DEE	80	0.9414341060252712	0.8101859305859717	0.5351711652052219	0.0276656134361719	0.0001444391591176	0.9780600783181044	0.30359	0.40653
ENSG00000136834	OR1J1	DEE	75	0.9236575256637825	0.5310964287436108	0.8584041988590653	0.0851029368415789	2.8551386606747124e-10	0.7162254671656727
ENSG00000136839	OR13C9	DEE	75	0.8785321461415341	0.3780996004284916	0.0210421167445409	2.6063469871139224e-08	8.213806472571528e-12	0.0516111497407806
ENSG00000136840	ST6GALNAC4	DEE	86	0.9239917791944814	0.5724875210434948	0.4923436454031645	0.373271479708349	2.6432256588730525e-08	0.4049587886127079		0.65152
ENSG00000136842	TMOD1	DEE	86	0.4530009963072642	0.7160470922191171	0.5962432219149164	0.0631418245667168	0.0004200636611607	0.9016048204583826		0.52165
ENSG00000136848	DAB2IP	DEE	247	0.7978783953551419	0.0445340309507491	0.8690328332572393	0.0009737628783214	4.370715383798315e-11	0.351290705579119	0.33023	0.95209
ENSG00000136854	STXBP1	DEE	56	0.6426227088157488	0.3119837324758383	5.4848501007382895e-09	8.892470206317098e-12	0.0187184409811313	6.536068902123153e-11	8.429e-05	2.2243e-05
ENSG00000136856	SLC2A8	DEE	132	0.9706742717432266	0.2311688153741104	0.9179842514423212	0.0002920518481095	3.286082442736994e-11	0.7917636334723798		0.53846
ENSG00000136859	ANGPTL2	DEE	118	0.939852329244768	0.1749992891362435	0.4980923320810437	0.0253461194356905	2.856561471389685e-05	0.721314155037843		0.87572
ENSG00000136861	CDK5RAP2	DEE	439	0.6632444317387266	0.0422166918772741	0.9891917400636392	1.1233943201148103e-14	1.0145522815380519e-27	0.2364243218426344		0.22042
ENSG00000136866	ZFP37	DEE	149	0.7191563669565582	0.9772068827061527	0.9310548370294256	5.773706464529907e-10	4.73597222167761e-12	0.8157059644488924		0.20576
ENSG00000136868	SLC31A1	DEE	27	0.9823683919222516	0.9441975565384572	0.6895176726973997	0.7267888084588672	0.0246701054199302	0.9512409477135144		0.38216
ENSG00000136869	TLR4	DEE	181	0.0010317788439432	0.3804932695020214	0.3983871506285752	0.0011051394814278	3.7445797923083054e-16	0.0046366891530628		0.35519
ENSG00000136870	ZNF189	DEE	128	0.0829789429693345	0.5658744443512082	0.9555711260759674	0.0080593365624253	3.753023981572622e-13	0.3872563908755987		0.877
ENSG00000136872	ALDOB	DEE	115	0.766086195682185	0.3478682247574521	0.2813621708336801	0.0002031863318721	3.0009016587235024e-08	0.7479137375034692		0.38116
ENSG00000136874	STX17	DEE	55	0.8997719656482259	0.517374797985199	0.2990342778150402	0.0011713175166989	1.4198772379759907e-05	0.7507177035010941		0.89387
ENSG00000136875	PRPF4	DEE	86	1.1776627866390988e-05	0.2125318352806844	0.824404762227789	0.0875531118326403	0.0016213296816005	0.0003786014484228	0.021595	0.37004
ENSG00000136877	FPGS	DEE	115	0.1773922914984982	0.0848489160740227	0.5000662986958431	2.727301207599916e-06	7.397961304317583e-11	0.1133556337844561	0.6935	0.22228
ENSG00000136878	USP20	DEE	219	0.2647868267463725	0.5054271131263057	0.9626062308748984	1.5773285460567134e-05	1.5525935011215474e-12	0.7511026250650533		0.83118
ENSG00000136881	BAAT	DEE	98	0.8282314195790352	0.1760983755686101	0.0800003239228771	0.0005514641404097	1.0594633916471817e-07	0.1720615646568761		0.38372
ENSG00000136883	KIF12	DEE	135	0.6531252786905077	0.0342718625013616	0.0028466995786151	3.497240986483082e-06	2.401185382434694e-13	0.0039389742460604		0.42657
ENSG00000136891	TEX10	DEE	140	0.6243019900876756	0.645288696450297	0.40299385219802	0.058317874343788	9.62189764410492e-05	0.8781970841334789		0.38648
ENSG00000136895	GARNL3	DEE	166	0.5568936059991869	0.9828533226563276	0.2563822945719601	0.0002765865602277	1.7470046016770574e-06	0.662657491714377		0.81022
ENSG00000136897	MRPL50	DEE	42	0.7707734627923362	0.3668177078159689	0.8225972228740015	0.0001422926058562	0.1649096694790947	0.2779661700017255		0.084756
ENSG00000136918	WDR38	DEE	90	0.0083079278763408	0.1192735177168867	0.022556449099866	1.7933596700656187e-05	8.947354935332401e-06	0.003168557520343		0.99476
ENSG00000136925	TSTD2	DEE	115	0.1415161131055619	0.1436683844658673	0.1811275170720486	0.0004598355320372	2.6768078244461187e-12	0.201098160029751		0.5805
ENSG00000136928	GABBR2	DEE	79	0.7964379948434541	0.2727637741646244	0.7403605518874847	0.0102369031702245	0.0927557528404659	0.4190909427753898	0.63876	0.49866
ENSG00000136929	HEMGN	DEE	115	0.7789381270183581	0.95071820810663	0.5879402207263693	0.0002106799255417	8.273133601546359e-11	0.9812080326800424		0.46523
ENSG00000136930	PSMB7	DEE	52	0.1767560286395189	0.154232030440209	0.1634740940580656		1.5947230555703592e-16	0.0736811178411522		0.29337
ENSG00000136931	NR5A1	DEE	71	0.4493136263577501	0.5838342163191642	0.8277059794785662		2.179052321711209e-31	0.8419608022924195	0.95897
ENSG00000136932	TRMO	DEE	112	0.9552819324497744	0.3555017798678919	0.6893497706836678	0.3613136871050756	1.0429286328160014e-05	0.7768314043262596		0.73116
ENSG00000136933	RABEPK	DEE	89	0.0734261969009102	0.0226532361547844	0.0875671449533609	0.0018051792431884	2.1236778486878063e-11	0.0175796416385154		0.72654
ENSG00000136935	GOLGA1	DEE	107	0.7633318998858916	0.989695806192219	0.7169688856361524	0.0944247626959173	0.0073784495989595	0.992476510650484		0.48884
ENSG00000136936	XPA	DEE	59	0.0154698046404938	0.375489330479847	0.1013867617520281	0.0010349953346736	2.737825200976829e-05	0.1448630807267476		0.14681
ENSG00000136937	NCBP1	DEE	96	0.995201083648398	0.5627046008884986	0.7425473756487484	0.0044337453988817	1.4214652270668438e-06	0.9774317454578688	0.61679	0.59133
ENSG00000136938	ANP32B	DEE	39	0.996472713940292	0.8274449638908447	0.775354252747456		9.020829816354417e-09	0.9883536288759568
ENSG00000136939	OR1L4	DEE	93	0.6530565871055849	0.7352371247494043	0.8595687960385661	9.757916590990704e-06	0.0104794770450522	0.2303817868822967		0.0048135
ENSG00000136940	PDCL	DEE	54	0.7347812564299946	0.6745022079470879	0.7143713420194486	0.0096100773936408	0.0002147170209556	0.9682953601189056		0.13652
ENSG00000136942	RPL35	DEE	28	0.1629653380985271	0.0003984847154032	0.1177111664433371		1.043678397526877e-09	0.0044516710482279	0.51098
ENSG00000136943	CTSV	DEE	67	0.7015666104093143	0.3538618642630805	0.2434143564567285	0.1926133610058118	5.148397761127421e-06	0.5336205506473098		0.59885
ENSG00000136944	LMX1B	DEE	71	0.8823375824348247	0.6516107332878731	0.8111063277759714	0.3965877092252896	0.043042732711782	0.9879167877142508	0.28415	0.09462
ENSG00000136960	ENPP2	DEE	135	0.3515272649436194	0.8646501631675421	0.4104758215825128	0.0120328126413473	1.7378438011556096e-07	0.7964491572271516		0.76742
ENSG00000136982	DSCC1	DEE	56	0.7812204870734978	0.6699250414368911	0.8844407777571318	0.0062596437565949	6.768471271661063e-06	0.9919386518680076		0.79681
ENSG00000136986	DERL1	DEE	57	0.7552878293360855	0.5019822709914548	0.4246318842219885	0.0401562742472362	0.000202307094493	0.9082163081868152		0.88708
ENSG00000136997	MYC	DEE	99	0.7396406989381927	0.1121285549390235	0.9206412671701166		1.1344157857904257e-36	0.429285671930469
ENSG00000137033	IL33	DEE	48	0.9977051379480426	0.844689222209552	0.083971476865886	0.0034867499373674	4.56677738166044e-05	0.5312711909774103		0.30725
ENSG00000137038	DMAC1	DEE	46	0.9780138274757736	0.9624288757081296	0.0260240102646818	0.811403257792825	0.970519984646187	0.9868433119796092		0.91507
ENSG00000137040	RANBP6	DEE	267	0.1825125892968868	0.8458977673488527	0.7296944079581118	8.769568975294712e-05	5.814614732994706e-14	0.6905104557646388		0.70767
ENSG00000137054	POLR1E	DEE	94	0.0589835246077738	0.7835430841975857	0.5106891715888433	0.8873872965447358	0.9561496980616369	0.5227794766081688		0.64041
ENSG00000137055	PLAA	DEE	141	0.8749234120288418	0.4933502298367205	0.2233193546702967	0.0002238471200349	0.0058609176061765	0.3499102343271458	0.76081	0.0055325
ENSG00000137070	IL11RA	DEE	68	0.477400751644081	0.2446522191350259	0.0305553163719343	2.5558076083253265e-06	4.238871430879395e-07	0.1382814001398986		0.21228
ENSG00000137073	UBAP2	DEE	280	0.9900904741977457	0.4676381094041916	0.1263883754275168	4.498515310850008e-14	9.602872911537636e-20	0.2374323987909769		0.33528
ENSG00000137074	APTX	DEE	82	0.9764811236905516	0.3893501159401086	4.822670869965245e-24	1.4134446111019608e-10	1.0767773235661155e-26	0.4188583161467339		0.12656
ENSG00000137075	RNF38	DEE	91	0.0414870877719953	0.4667776196462919	0.5777712590213817		5.601615970270847e-18	0.1987380876263325
ENSG00000137076	TLN1	DEE	458	0.3367321619991269	0.6523910154575712	0.5596956863408081	0.0731478447061828	0.0003826804475835	0.8476605326209637	0.13479	0.23668
ENSG00000137077	CCL21	DEE	37	0.8591841544509269	0.7917218580515123	0.9350892965175772	0.0048412340971989	0.000532429830976	0.9557175195298488		0.13217
ENSG00000137078	SIT1	DEE	52	0.8290992490396929	0.3809337372596971	0.7758508983593684	0.2443703769027473	0.0189568117859359	0.8898724375553743		0.30346
ENSG00000137080	IFNA21	DEE	67	0.7186074634940389	0.4668551648443093	0.6686377081472022	0.0192732589405146	1.3694538037732856e-05	0.9155289380327726		0.13693
ENSG00000137090	DMRT1	DEE	120	0.882112518117548	0.4618693885014788	0.8441818776963349	0.0002110728157717	0.0282589048122443	0.4783793785683982		0.082037
ENSG00000137094	DNAJB5	DEE	53	0.9686208228398656	0.1251307652641815	0.3828217092641316		3.3928236850892245e-11	0.3440148065630208	0.79154
ENSG00000137098	SPAG8	DEE	141	0.0111911061839745	0.4620071601615055	0.7743490844819955	4.270465657648766e-07	1.2216371972867332e-13	0.1482438721570665		0.44847
ENSG00000137100	DCTN3	DEE	42	0.7395879065934122	0.3214183690301511	0.9987294764850586	0.0046160934891537	1.5528616041221834e-05	0.8812441093486989		0.48968
ENSG00000137101	CD72	DEE	78	0.9084095081231216	0.8976063336032324	0.321768144774759	0.1226674266697121	0.0069279229410781	0.8943056067179802		0.6072
ENSG00000137103	TMEM8B	DEE	112	0.91625674259854	0.0495627021943177	0.0003187127045385	0.0002079006569067	4.4722548717728335e-09	0.002344635995465		0.59842
ENSG00000137106	GRHPR	DEE	76	0.1029935352698823	0.763716664289141	0.1751380744757076	0.0003376006517902	6.095753416618356e-05	0.3422333960054365		0.80273
ENSG00000137124	ALDH1B1	DEE	158	0.6123265248448997	0.2709040065978245	0.575567345469364	0.0789844998208813	1.8170105565597253e-05	0.7887736614061533		0.58498
ENSG00000137133	HINT2	DEE	29	0.6475614667040334	0.6981400039225406	0.826933646026784	0.1075532882710379	0.0326965293866892	0.9689831715407996		0.81648
ENSG00000137135	ARHGEF39	DEE	85	0.9413579730891686	0.7368259746084502	0.1051752632163061	0.0009280985283376	2.467245659542323e-06	0.5217197267456299		0.68768
ENSG00000137142	IGFBPL1	DEE	40	0.0223843528048775	0.4880646535657771	0.7032170021398165	0.0092500606100314	0.0082986855086251	0.056710005628548		0.78805
ENSG00000137145	DENND4C	DEE	401	0.9666855464518946	0.4623380296635648	0.3625492146606396	1.1454990512018179e-07	2.1335345177266253e-13	0.7445204378850461		0.25236
ENSG00000137154	RPS6	DEE	61	0.9681430779836364	0.466402245915269	0.3952248162069705		1.6315914901955053e-13	0.7866175026559772
ENSG00000137161	CNPY3	DEE	73	0.8858624792456834	0.8216141370345105	0.8832018427911326	0.0019766833372761	1.376498077008256e-06	0.9987211386939938		0.63673
ENSG00000137166	FOXP4	DEE	128	0.9700200919907668	0.4288559188657743	0.1932159132098571	0.0357296044666489	0.0015794822901592	0.6799175686643175	0.49713	0.54147
ENSG00000137168	PPIL1	DEE	44	0.3992841551670268	0.0926094345234573	0.0467473132786312	5.873106058662079e-08	0.5918502368926367	0.0004690111821725		0.0057706
ENSG00000137171	KLC4	DEE	154	0.9496324449508508	0.6112097530889276	0.4180648900783571	3.415974691949305e-05	2.4423726756015863e-09	0.8904019990498203		0.48573
ENSG00000137177	KIF13A	DEE	318	0.4786303521554161	0.4716568599509028	0.0357779907497158	1.4421993957133205e-06	5.099660295582371e-16	0.2230873986965268		0.52894
ENSG00000137185	ZSCAN9	DEE	96	0.0292236853164399	0.1247844147030149	0.9112582409575308	0.0102057381967234	3.352392570268932e-11	0.1082077164337911		0.96568
ENSG00000137193	PIM1	DEE	59	0.9248656569834182	0.451398023182966	0.7890328985512365	0.0435870341772224	0.0003284297820456	0.95485457355449	0.45846	0.78771
ENSG00000137198	GMPR	DEE	74	0.3715155976234514	0.7112492456146554	0.3393447547180244	0.0086171395254907	0.0001125092584465	0.8003402452886206		0.59982
ENSG00000137200	CMTR1	DEE	120	0.9260647109078696	0.7177836337689254	0.0911865685397707	0.0965045464634398	0.0023722910002648	0.5469029754373115	0.90153	0.26369
ENSG00000137203	TFAP2A	DEE	69	0.226155712049392	0.4796661627043547	0.6398428890258181		3.0880425541747344e-11	0.5283864983821105	0.29522
ENSG00000137204	SLC22A7	DEE	115	0.9119984118903522	0.4779539765515969	0.1342179019016846	0.0210825342921749	4.706529835540981e-07	0.5324773875024507		0.61234
ENSG00000137207	YIPF3	DEE	79	0.374503913153151	0.0450697689001755	0.3514340016717766	0.0018656011266053	0.0002821032411049	0.2053694622138208		0.72207
ENSG00000137216	TMEM63B	DEE	121	0.9641673389581936	0.8616754775371818	0.7990943101379393	0.2002813734320136	0.0129854080418882	0.9991037257776444	0.34355	0.23294
ENSG00000137218	FRS3	DEE	128	0.7299588784743261	0.0104007279421151	0.9967992388383023	0.0542090845836447	0.0030699081447354	0.1483136317087438		0.29491
ENSG00000137221	TJAP1	DEE	153	0.8294223176640626	0.615080382952009	0.0888885445936856	0.0008231572828323	2.074892142033845e-12	0.4171675108169227		0.86029
ENSG00000137225	CAPN11	DEE	192	0.6388859098658792	0.4914272148523319	0.501288268632754	1.4340106963944956e-07	6.8069449122414545e-18	0.852567655412429		0.86943
ENSG00000137251	TINAG	DEE	112	0.7176971452830456	0.1202840854711384	0.401788340503263	2.7684000453674264e-09	3.572901116951249e-11	0.2842708909098828		0.61543
ENSG00000137252	HCRTR2	DEE	94	0.1676265925209658	0.8458395726447023	0.6842376116382098	0.2147729429652292	0.0022881305876313	0.6814374977049719		0.44497
ENSG00000137261	KIAA0319	DEE	254	0.6892844311292641	0.7224426192474911	0.8960784044170742	2.4398336799189035e-06	9.164684739392489e-11	0.9178126182865028		0.91133
ENSG00000137265	IRF4	DEE	59	0.5593823401699367	0.971543022912584	0.5367859167293522	4.224995449555945e-06	0.0018577587014672	0.2474174965949222	0.58654	0.095657
ENSG00000137266	SLC22A23	DEE	106	0.649361505874325	0.2646425375804784	0.4121776945070435	0.2302090989080433	0.038161664822134	0.6501728064457273		0.50183
ENSG00000137269	LRRC1	DEE	92	0.6841459776848884	0.4450098542518896	0.6133729039922433	0.0634030993337819	3.334274441503339e-05	0.9024251968491366		0.6399
ENSG00000137270	GCM1	DEE	64	0.7540907417812649	0.8101142499086625	0.0132571734854855		4.162061327822221e-23	0.0982800781481691	0.19675
ENSG00000137273	FOXF2	DEE	55	0.5334164161613907	0.5658624749106852	0.5930851814810951	0.0002376144757177	0.0049526488582418	0.6823089220803544		0.92739
ENSG00000137274	BPHL	DEE	61	0.5923697495725309	0.8673006776061614	0.0062161197832386	3.059623965284333e-05	0.0261012203200875	0.0315967952725735		0.12144
ENSG00000137275	RIPK1	DEE	106	0.0118677398343561	0.6530857880555911	0.3681592738016704	0.0884947144841524	0.001969374888412	0.1102837237970228		0.31656
ENSG00000137288	UQCC2	DEE	40	0.9855336577085132	0.8215008605994263	0.4252837807002126	0.0699220172916202	2.2266534342621897e-05	0.8196076303575214		0.63056
ENSG00000137310	TCF19	DEE	58	0.7533832332718096	0.643710126804247	0.9995761866426722	0.0260966453925108	3.1388844919330186e-11	0.3697998535687391		0.48485
ENSG00000137312	FLOT1	DEE	80	0.9437816626102172	0.2677464820986305	0.0609010654482164	0.0224507142333443	2.7943663002460017e-06	0.3122700687443285	0.36673	0.78266
ENSG00000137337	MDC1	DEE	397	0.0670054656532666	0.1490343092397678	0.6510580487795494	3.837658663607407e-18	9.325581267182485e-28	0.0761437346850533		0.2856
ENSG00000137338	PGBD1	DEE	172	0.8559112038211338	0.8734540628607135	0.6939754790089361	1.6303135467683904e-05	5.663750288802787e-16	0.97847053187933		0.034749
ENSG00000137343	ATAT1	DEE	85	0.2313291075914295	0.5068195142662252	0.0174640352385739	2.181803894830516e-06	8.568042336226336e-10	0.0580345331381207		0.96093
ENSG00000137364	TPMT	DEE	50	0.986872411793658	0.6728346205562903	0.0017626569832753	0.0319180499653132	0.0003155562184829	0.033401914336205		0.83614
ENSG00000137393	RNF144B	DEE	68	0.5455862899010906	0.3934199636346775	0.7309900879792605	0.0582255030976852	1.0653623805464572e-05	0.854072318832892		0.78053
ENSG00000137404	NRM	DEE	48	0.972740639591868	0.5765324822600366	0.7081843669266963	3.5313859268125625e-05	4.7241407690317626e-05	0.9010074470319064		0.44298
ENSG00000137409	MTCH1	DEE	52	0.9533363885932012	0.2567552136386873	0.7941885833629592	0.0609346628012713	6.4442229293139525e-06	0.7687088304313234	0.56887	0.49151
ENSG00000137411	VARS2	DEE	247	0.0838761260647362	0.6249366390286901	0.9986464348435424	2.369629651923816e-06	2.9682753265345925e-22	0.4780619999802251		0.5949
ENSG00000137413	TAF8	DEE	84	0.7019730154748537	0.2742860004207783	0.0347772645336066	0.0139383480664102	9.325634591094473e-08	0.2148537464063186		0.56542
ENSG00000137414	FAM8A1	DEE	33	0.7576078233841883	0.680403741152175	0.5458530865603493	0.3214541095757011	0.0999917948086562	0.9317136842537111		0.19604
ENSG00000137440	FGFBP1	DEE	73	0.8483657385868104	0.4222883094337377	0.364039096500357	0.0089592579206724	7.386009574583084e-08	0.5930864645846874		0.80797
ENSG00000137441	FGFBP2	DEE	62	0.8572419675207961	0.4516872923471889	0.7486362121494462	0.0034331528476446	0.0001123644663872	0.9432360611234478		0.8187
ENSG00000137449	CPEB2	DEE	96	0.02310930342445	0.6214106920920546	7.507641414548942e-24	4.160072853825648e-12	2.0043793380895064e-22	0.0640509331529288	0.36628	0.048322
ENSG00000137460	FHDC1	DEE	267	0.4354973974324385	0.0268328746802677	0.201331559828806	8.136810483395659e-12	3.895634207428288e-12	0.0174582267494929		0.27071
ENSG00000137462	TLR2	DEE	161	0.7978127292534122	0.618167102813611	0.421724797923197	8.174016145035012e-08	4.864000235431811e-12	0.8436429034099111		0.75221
ENSG00000137463	MGARP	DEE	60	0.6189821932816101	0.947914141407722	0.2499154103008108	0.0001269393842903	0.0009280686678255	0.4940079617519098		0.87564
ENSG00000137473	TTC29	DEE	113	0.7697091042448418	0.2363891103659605	0.2422160268862326	3.644714737766687e-05	6.7600169866342416e-12	0.5118961566777522		0.9565
ENSG00000137474	MYO7A	DEE	656	9.63436926785022e-05	0.945781105127075	0.1678867596090185	8.108835945865727e-19	1.1026364555695971e-38	0.0013205555428631		0.30054
ENSG00000137478	FCHSD2	DEE	122	0.7813900474903179	0.4998101468320166	0.2114173123366995	0.1011733451258256	0.0040982076471836	0.740072482474478		0.65468
ENSG00000137486	ARRB1	DEE	66	0.8794132217679628	0.2257700385084524	0.3071180396353337	0.1288161112907105	0.129213190889168	0.608652865921271		0.40294
ENSG00000137491	SLCO2B1	DEE	176	0.2008880131943053	0.3870063398800639	0.8080825455407126	0.002354846587396	2.095363822701574e-09	0.6382481895736147		0.30117
ENSG00000137492	THAP12	DEE	96	0.6266158700422557	0.087583737986738	0.4250433552911996	0.0001637974804543	0.0736474876846723	0.1275523187610215	0.98041	0.15754
ENSG00000137494	ANKRD42	DEE	104	0.3442448995997453	0.2456421893329799	0.0309996048786575	1.661493070895602e-12	1.32100048865592e-08	0.0318646776854387		0.36978
ENSG00000137496	IL18BP	DEE	58	0.9112569005303413	0.6568070621592609	0.8478997298190171	0.0434549673419534	0.0049600988740009	0.986056590388674		0.47283
ENSG00000137497	NUMA1	DEE	529	0.2422081577078912	0.8934752503985501	0.7718752305022906	2.8721863153612795e-05	1.1390323457227712e-07	0.6700165295356015		0.4901
ENSG00000137500	CCDC90B	DEE	54	0.8136625576993842	0.2039171842980591	0.5264954113408109	1.4925020820835353e-06	0.0390098025271185	0.0620346851725659		0.0030451
ENSG00000137501	SYTL2	DEE	221	0.8898762448588752	0.0017860925563131	0.6071474892259681	6.976543827449577e-12	9.823511426528716e-11	0.0052351238242399		0.067548
ENSG00000137504	CREBZF	DEE	94	0.9089967767252318	0.8530229357330873	0.7631981578754774	0.0762083183982466	0.0009823287498375	0.9982558197940824	0.80371	0.19246
ENSG00000137507	LRRC32	DEE	178	0.9106600736823864	0.2286180943372407	0.8957840435402811	0.0086612474655251	7.801490461176196e-07	0.8324858419815323		0.26559
ENSG00000137509	PRCP	DEE	96	0.7748668496728404	0.0827652050162811	0.6963158013943578	0.0363340535969893	6.041690625883733e-07	0.4248372529115344		0.9388
ENSG00000137513	NARS2	DEE	125	0.003022152827323	0.1482095240258087	0.6533157147829142	6.984040913218675e-06	3.989235425841384e-12	0.0348102486895823		0.73848
ENSG00000137522	RNF121	DEE	50	0.5178138875324227	0.7462499876646758	0.3279465145042874	0.0756418777584395	0.0032603782749118	0.8328574232005588		0.53868
ENSG00000137547	MRPL15	DEE	56	0.0965837360691014	0.8486176408326306	0.3126053353034696	0.3573925758333203	0.0009765754827914	0.1980151832105615		0.37522
ENSG00000137558	PI15	DEE	48	0.9982742533339546	0.047374470785666	0.3546211214890523	0.3700806853694161	7.621125487798366e-05	0.3006154748841103		0.68837
ENSG00000137561	TTPA	DEE	44	0.1147643972595722	0.2129940596142841	0.6215722026262758	0.0406494181412485	0.0064402153869825	0.2257076819824923		0.42225
ENSG00000137571	SLCO5A1	DEE	171	0.1780935768730189	0.310147584255126	0.8776915148181959	6.692577013210387e-05	1.640709695772304e-09	0.5958197168100685		0.61514
ENSG00000137573	SULF1	DEE	189	0.2431029494553889	0.9628233119181442	0.3726945313847909	3.764527492345168e-09	7.865313974707155e-12	0.3367431471019508		0.29347
ENSG00000137574	TGS1	DEE	210	0.8008623095559622	0.6599826240439335	0.7894104975733403	1.191499757254758e-05	2.525691905477014e-07	0.8478968766362872		0.59517
ENSG00000137575	SDCBP	DEE	42	0.5911295681387059	0.7644962692669116	0.218242293734344	0.0325931897596622	0.0115969972578539	0.6848000113555975		0.39459
ENSG00000137601	NEK1	DEE	232	0.2596702275817452	0.3885922827388653	0.4088734168960916	1.53404422736423e-07	4.733818852649151e-13	0.5174178613778129		0.62638
ENSG00000137628	DDX60	DEE	268	0.2725911185411854	0.4463138128593733	0.9525704471665492	1.2364008983718011e-09	7.47639275185855e-24	0.7441372678765414		0.85181
ENSG00000137634	NXPE4	DEE	135	0.3286977820284904	0.915620183388454	0.9658935717721407	1.6060726518886733e-05	4.831271746584331e-16	0.8226607361344574		0.71998
ENSG00000137642	SORL1	DEE	489	0.0026375193849166	0.1067801214336876	0.8321949036346845	1.5000924860934616e-07	1.3586513333642308e-14	0.0136659577543916		0.64405
ENSG00000137648	TMPRSS4	DEE	109	0.9726947394025888	0.8691583759744927	0.9295910890078712	0.0067006953994402	1.3088965619380302e-10	0.944795405810314		0.84567
ENSG00000137656	BUD13	DEE	167	0.3440260577589143	0.0737633537305568	0.8251785626861544	4.737237636994909e-07	7.125752872747482e-10	0.246128595495766		0.23804
ENSG00000137672	TRPC6	DEE	150	0.8953059169646318	0.5412673615468231	0.0086306597607907	0.0001515733226352	3.1076398793425576e-10	0.1305920800568151	0.39395	0.43524
ENSG00000137673	MMP7	DEE	87	0.8954572016920566	0.4293210130515458	0.2456487173913493	0.0346794608359434	8.57119695133796e-12	0.3465949252065335		0.98172
ENSG00000137674	MMP20	DEE	151	0.7443963466298944	0.3207636313997477	0.4968947236447868	2.707016650952924e-06	1.7908495637151157e-11	0.842394597141322		0.55762
ENSG00000137675	MMP27	DEE	133	0.7775268073423669	0.98074800072393	0.2222611209249238	0.1470420384176758	3.457065612785253e-12	0.2383824019521285		0.43726
ENSG00000137691	CFAP300	DEE	59	0.500641418593058	0.0947871068607675	0.0883875875989585	2.2676864940475304e-08	2.894159873623999e-06	0.0276705498928303		0.13374
ENSG00000137693	YAP1	DEE	82	0.0740750900375262	0.1295715501025573	0.4820651264326616		0.9663907511463686	0.1528456411694877
ENSG00000137699	TRIM29	DEE	175	0.0042922708088701	0.825526972501109	0.6843019944319744	1.2896996715941809e-08	5.399768880336211e-06	0.0137283843235709		0.040778
ENSG00000137707	BTG4	DEE	48	0.9195451954586356	0.3998679170532245	0.4611075006153936	0.091510076170469	6.923031486610591e-05	0.7994671565592555		0.28611
ENSG00000137709	POU2F3	DEE	82	0.2783916463612143	0.0041293643610025	0.919828004151223	0.1071809369781419	0.0121775948351646	0.0617461671514244		0.29558
ENSG00000137710	RDX	DEE	98	0.026426400893951	0.0359778115216422	0.7080544162482498	0.0017995019674162	1.8358071451102635e-10	0.022733040966758		0.82286
ENSG00000137713	PPP2R1B	DEE	149	0.5700996604752339	0.4233959807327005	0.8982971811594395	3.706075312257045e-09	1.282594489859494e-06	0.2822728104979835		0.0046488
ENSG00000137727	ARHGAP20	DEE	236	0.1343543550642357	0.931639497419214	0.2024786626024309	0.0001544522719424	1.4858700731655273e-13	0.3514608595929321		0.2842
ENSG00000137745	MMP13	DEE	105	0.0986395680263187	0.681558167879082	0.3482590447168004	0.0390031404897397	7.052661259327453e-08	0.3675383775553104		0.97159
ENSG00000137747	TMPRSS13	DEE	134	0.516683482172325	0.987408914779417	0.690655100154044	2.703207288276243e-05	1.4162530143198877e-13	0.965184735421004		0.3383
ENSG00000137752	CASP1	DEE	100	0.6184043978055671	0.2078167582293777	0.6661285489775863	0.0068718828222799	2.9251260990501516e-10	0.4783401190286616		0.16979
ENSG00000137757	CASP5	DEE	97	0.831555820369456	0.4195470126068109	0.8224739145774689	0.0081499275176988	1.6574957425414635e-08	0.8403420460870574		0.77818
ENSG00000137760	ALKBH8	DEE	116	0.6718780270604319	0.1780264127578122	0.3090365706200855	0.0069835935015057	3.178393779508957e-06	0.5838533916647572		0.34306
ENSG00000137764	MAP2K5	DEE	78	0.7903538205322351	0.1431920598381318	0.0683024834860387	0.0089428874262661	9.713083635169904e-05	0.2343383355498191	0.50137	0.55557
ENSG00000137766	UNC13C	DEE	463	0.8362337240801707	0.9191117952308276	0.3924501092910325	7.2605245423758e-09	9.808720538721184e-23	0.9304521128871464		0.9488
ENSG00000137767	SQOR	DEE	43	0.9149482264510588	0.1536981328031026	0.2504271702184774	0.5350422395748236	0.282978725337528	0.5675517686738203		0.19902
ENSG00000137770	CTDSPL2	DEE	43	0.0179683055058323	0.9346975999781116	0.6855602456612331		3.3912183654892544e-08	0.1224973332608007	0.99304
ENSG00000137776	SLTM	DEE	176	0.8724516355172748	0.1818199851206312	0.7515723372865313	2.581617742557023e-05	7.0666625678589e-05	0.310577760349349		0.092544
ENSG00000137801	THBS1	DEE	229	0.1666878183249919	0.6482176838508653	0.6881254080272997	0.0609698987179972	0.0002017165728931	0.6360604311494387		0.38993
ENSG00000137802	MAPKBP1	DEE	300	0.1325680451406874	0.2098531088747351	0.0303065642332487	0.0012361534653728	1.9239874726030243e-08	0.0309932959200712	0.037027	0.85708
ENSG00000137804	NUSAP1	DEE	87	0.7811820078791318	0.5753904473958463	0.5970692362428474	0.58847675533196	0.8738886128106089	0.3766058723825852		0.034362
ENSG00000137806	NDUFAF1	DEE	86	0.3752899775442259	0.3486760880358718	0.9669873908833616	0.009805747222782	7.586106045507328e-05	0.8551882737162345		0.54278
ENSG00000137807	KIF23	DEE	137	0.5331385886604298	0.6055114300755529	0.4975693486463461	0.1529550088225716	0.017613499151	0.8550197430529014	0.87258	0.55105
ENSG00000137809	ITGA11	DEE	290	0.0132634862908632	0.4854233284624575	0.7253131626096474	0.0157269253502983	3.2896128860761623e-11	0.1109623120773809		0.67344
ENSG00000137812	KNL1	DEE	449	0.7606058604415721	0.8845906056710657	0.3830590348880228	0.0178374698701585	1.15672807177808e-05	0.9085906747627324		0.47431
ENSG00000137815	RTF1	DEE	52	0.9314641007475872	0.7972422353616393	0.6411410564035188	2.5072226643614053e-05	0.0727807879228503	0.1865883133875043	0.95635	0.061076
ENSG00000137817	PARP6	DEE	61	0.8800673366350279	0.1419444649303687	0.7177360069417005	0.1876446787556255	0.0227598369187968	0.6628782651589937	0.34756	0.42817
ENSG00000137818	RPLP1	DEE	25	0.9092071629446028	0.7726494816502425	0.0284455851884185	0.1372741941804172	0.0336656045677417	0.2572589050489298		0.27421
ENSG00000137819	PAQR5	DEE	87	0.2238229571398702	0.4013046955157188	0.1344888577591794	0.0001370197307846	4.106968119900732e-07	0.4080265375969536		0.23107
ENSG00000137821	LRRC49	DEE	115	0.5669047660495926	0.7536245579216867	0.6836213720210644	0.0016869040693069	6.706666158850076e-09	0.9674030990490704		0.79836
ENSG00000137822	TUBGCP4	DEE	93	0.8825751520493831	0.1994838939165289	0.6841769389522009	0.0085759657566415	6.0500700964678805e-09	0.7244511998020329	0.84609	0.53245
ENSG00000137824	RMDN3	DEE	113	0.972173720666926	0.9537878650382804	0.1539499883090047	0.0048903392298639	1.7503286403575965e-07	0.7152339489556127		0.73824
ENSG00000137825	ITPKA	DEE	52	0.99861811001164	0.435988034383258	0.4365983348941104	0.0807905939722316	0.0009074737544407	0.8908216619837463	0.69984	0.44476
ENSG00000137831	UACA	DEE	303	0.1831420728175923	0.4490035712388277	0.6431986918100149	3.7369482371026666e-15	2.687226238948155e-26	0.5383001018249045		0.62808
ENSG00000137834	SMAD6	DEE	86	0.7301727967831328	0.1842757449884125	0.9697151254372436	1.7792715308630086e-05	4.22037790604732e-12	0.6868215474963318	0.24743	0.86174
ENSG00000137841	PLCB2	DEE	247	0.5305912828785893	0.1084228439139543	0.6951333135617845	4.097142278115479e-11	2.668687627288652e-17	0.3455823651961014		0.46235
ENSG00000137842	TMEM62	DEE	101	0.530472864761024	0.9733068882788856	0.9788516097293164	2.6626090239634084e-07	7.817421047007852e-06	0.570634452700776		0.21637
ENSG00000137845	ADAM10	DEE	95	0.875676415868264	0.1723624939316776	0.7763137065068995	0.0062823570137881	3.388200618644192e-09	0.6658437303788941	0.32198	0.95279
ENSG00000137857	DUOX1	DEE	423	0.6002474164027616	0.1683444537600276	0.7534176472886307	1.0360995070069382e-12	1.4197471562058929e-25	0.5188218945779365		0.39114
ENSG00000137860	SLC28A2	DEE	138	0.9614134293627836	0.2310141627424037	0.1482017783314874	9.624576703536624e-07	1.0254352579220949e-07	0.2432566659462115		0.56974
ENSG00000137868	STRA6	DEE	194	0.83451503295861	0.2414570404367815	0.3989213122803039	6.253093172524804e-07	2.0846671233174856e-10	0.6159542205538245		0.095521
ENSG00000137869	CYP19A1	DEE	55	0.8883811223597669	0.56296360745494	0.80262686694485	0.0375584560196452	0.002151486226604	0.9667543194957786		0.42425
ENSG00000137871	ZNF280D	DEE	46	0.025550915079106	0.9986097707962208	0.9254153383242264	0.0022812108116905	0.1848965152675922	0.1137078796159462		0.0014381
ENSG00000137872	SEMA6D	DEE	219	0.2645583894401274	0.7409826495097155	0.7718739077495467	0.7432821289784026	0.7497030073236655	0.9217995025845536	0.0067977	0.8526
ENSG00000137875	BCL2L10	DEE	33	0.960577230639288	0.2198109349082775	0.0916103576587337	0.0787704038543381	0.0055049765268824	0.3927460836821991		0.57106
ENSG00000137876	RSL24D1	DEE	31	0.965996403099767	0.7253828997248292	0.3244926321286084		2.735729694835787e-06	0.7783775099448008
ENSG00000137877	SPTBN5	DEE	1122	0.3291097649284135	0.0825283799660962	0.9713215538285832	5.343651746226587e-32	6.5993472505510706e-74	0.19694513551626		0.32597
ENSG00000137936	BCAR3	DEE	205	0.5307607773450917	0.3794435721042937	0.9789796674665135	2.457927476335193e-10	3.8770218112627816e-11	0.3746469594179734		0.27839
ENSG00000137941	TTLL7	DEE	155	3.038089601927443e-06	0.5762948300208494	0.5543091173461178	0.0006268548214885	4.150473989131962e-09	0.000117664587182		0.96647
ENSG00000137942	FNBP1L	DEE	77	0.7997234790491126	0.2426468807888668	0.618766676256943	0.0209644617203146	3.284519432068629e-06	0.7989678665055444		0.63034
ENSG00000137944	KYAT3	DEE	64	0.8840115396588661	0.0491564832302222	0.1822588746713507	0.0193223428664592	8.951594259055141e-06	0.2660667288406429		0.9901
ENSG00000137947	GTF2B	DEE	35	0.9982580325583283	0.4579756613870064	0.9434906654268632	0.0531441247350031	0.0006382082026182	0.959422470559034	0.86978	0.4351
ENSG00000137948	BRDT	DEE	156	0.000268778592027	0.4185053530346657	0.6124865005044158	1.813262303648907e-05	4.752118124117544e-09	0.0056265399902775		0.12577
ENSG00000137955	RABGGTB	DEE	58	0.8867392014478839	0.3391072610300716	0.7361062174410089	0.0062611326078866	0.0005329598442611	0.8719911434579148	0.81357	0.17529
ENSG00000137959	IFI44L	DEE	127	0.957101852817308	0.1932357134800621	0.2992922151507019	0.1056905859771411	1.4822088323074401e-09	0.2922057959364099		0.25895
ENSG00000137960	GIPC2	DEE	37	0.3826719819968518	0.8672803927182424	0.2999743204075622	0.0106868876162403	3.782572200704471e-05	0.7204500127614395		0.8925
ENSG00000137962	ARHGAP29	DEE	242	0.7508416609707944	0.3722428944406966	0.6509065647667595	0.0036006420080956	4.740765573462863e-09	0.8360564326733502		0.52012
ENSG00000137965	IFI44	DEE	129	0.6799119658578175	0.0472197569478638	0.2337726725687069	0.1369016738124449	4.291382923596597e-13	0.0341693922471098		0.94279
ENSG00000137968	SLC44A5	DEE	97	0.6405779700081857	0.1856515634376613	0.6092241053363125	0.0003046236254639	2.8037548053674148e-11	0.6828644428169274		0.96242
ENSG00000137975	CLCA2	DEE	187	0.0371943382386934	0.9018350576535415	0.7996455676857562	7.240335533228031e-06	3.1448358638245934e-13	0.3396501165652427		0.78307
ENSG00000137976	DNASE2B	DEE	75	0.7128055718680184	0.8599643480119274	0.0209659129968937	4.001789249900236e-05	3.1229550133557593e-11	0.1831560054078123		0.97588
ENSG00000137992	DBT	DEE	68	0.8154585772872841	0.7473487248068253	0.3455310523887573	0.0077291735510795	0.0001667371040366	0.9002776689310784		0.32957
ENSG00000137996	RTCA	DEE	72	0.9126124317197408	0.0539055078500224	0.5304537721796965	0.0077150995508168	4.310165397783303e-05	0.3318480504094044		0.91172
ENSG00000138002	IFT172	DEE	431	0.0013123960736461	0.0115073857166928	0.9353466919640026	0.8365118667907882	0.9108308617310128	0.0076406934796847		0.55948
ENSG00000138018	SELENOI	DEE	51	0.4308005923149265	0.1717597310474141	2.7845200977913245e-19		2.784520097791364e-19	0.2465336635483302
ENSG00000138028	CGREF1	DEE	86	0.2166205673511957	0.4453575043749297	0.593504201820938	0.0480756386895548	5.281352327740257e-09	0.485840274943896		0.46952
ENSG00000138029	HADHB	DEE	71	0.4868576266855707	0.5119093653054541	0.0415665146738581	0.0075137895469421	7.526530881909728e-06	0.2509335804215883		0.81428
ENSG00000138030	KHK	DEE	96	0.6955167282088422	0.1326731256303165	0.8726384412473276	3.45658869321479e-07	3.0240137966807536e-05	0.2130886295399651		0.40164
ENSG00000138031	ADCY3	DEE	245	0.1756649653742632	0.4021925868372289	0.0553473513101002	1.730608436957836e-05	4.0489605773627026e-11	0.1199428433729462	0.5863	0.99686
ENSG00000138032	PPM1B	DEE	33	0.0186068821531822	0.2677413479180959	0.2074329761279059	0.7329847753136978	5.722471394618722e-05	0.0274786811282788		0.96445
ENSG00000138035	PNPT1	DEE	134	0.8894671529998901	0.926166790535778	0.9540806825742496	0.0221828460960059	9.817794849192191e-06	0.9998387216884216		0.93306
ENSG00000138036	DYNC2LI1	DEE	70	0.0286498780682053	0.2283998867135389	0.939712422913977	0.0005347054473229	5.573077670514712e-05	0.147984011430372		0.27778
ENSG00000138039	LHCGR	DEE	112	0.2331104421925454	0.8929214240415739	0.0932778804106236	0.04711773980749	6.1162256461334335e-09	0.216459725276311		0.96139
ENSG00000138050	THUMPD2	DEE	93	0.3484414815844618	0.92157837335336	0.6737715741373642	5.051994211098099e-09	3.5836907209474384e-18	0.8887409502846357		0.71909
ENSG00000138061	CYP1B1	DEE	149	0.7053741141375242	0.7909205578814062	0.8485756752343576	0.000190588066922	9.426081056898656e-11	0.9925666060404604		0.98388
ENSG00000138068	SULT6B1	DEE	69	0.8373642375991552	0.9590127540578536	0.901021313035946	0.0001741087254813	3.345622785426872e-06	0.9822698489589904		0.69829
ENSG00000138071	ACTR2	DEE	32	0.4121237261880915	0.4114541130416328	0.8670022892119646		6.862707216775944e-13	0.6631661320534716	0.44093
ENSG00000138073	PREB	DEE	116	0.0199234740841811	0.3383200865782136	0.1429688253134916	3.573193073170056e-06	0.0004354493907852	0.0173544988140341		0.10045
ENSG00000138074	SLC5A6	DEE	143	0.3894378833580872	0.7572815395128267	0.0568139018132568	0.0047744987549258	4.269601169443705e-06	0.3823894825281169		0.60376
ENSG00000138075	ABCG5	DEE	202	0.0687519515502547	0.1467541048311869	0.4591530108164594	2.2692066050971903e-09	4.087401161574135e-11	0.0654867948711683		0.22163
ENSG00000138078	PREPL	DEE	221	0.1238199059772807	0.0924657156779156	0.81282071007002	1.084102754414634e-09	3.1853049279898444e-10	0.0589539415166995		0.041319
ENSG00000138079	SLC3A1	DEE	263	0.8802825867516152	0.5436044741033325	0.2782747133659259	6.506767942893511e-08	6.702335722321772e-19	0.8538550750129243		0.53954
ENSG00000138080	EMILIN1	DEE	228	0.3061766554263759	0.5753672824719183	0.6630541627778489	0.012683090853218	3.586281142434012e-13	0.6098146258888378	0.85542	0.52281
ENSG00000138081	FBXO11	DEE	71	0.0003366483146619	0.5968245311810916	0.6953058596764286	0.7464475631952772	1.4797796630788409e-05	0.0068773408550157	0.77456	0.24025
ENSG00000138083	SIX3	DEE	41	0.8995122193812674	0.3683491934189672	0.3471968819955776	0.2097866478155553	0.0134141939848571	0.6000909002320445	0.14858	0.1874
ENSG00000138085	ATRAID	DEE	85	0.7574681694564843	0.192968547880582	0.80656803519192	0.0095158440039939	1.2444030185553745e-07	0.718571728009062		0.58872
