## Supplementary material for "A unified meta-regression model identifies genes associated with epilepsy": Full meta-regression results for epilepsy (part 2 of 3)

Gene ID	Gene Name	Group	# of Variants	Constraint p-value	GERP p-value	Pathogenicity p-value	pLoF p-value	Missense p-value	Unified Model p-value	Epi25 DM p-value	Epi25 PTV p-value
ENSG00000138092	CENPO	DEE	75	0.2773236645910482	0.3851524105678819	0.3319246921356967	0.0037269431965008	0.0001816563970301	0.5915164529224761		0.84063
ENSG00000138095	LRPPRC	DEE	266	0.8895093299568082	0.2413620279990292	0.7590910568336948	5.531268125870042e-06	7.174596044583454e-14	0.7755061300038145		0.84797
ENSG00000138100	TRIM54	DEE	94	0.838270036815963	0.8507809982462786	0.7635968569365741	0.0021629482576935	4.209192887290754e-12	0.8651423769418818		0.75261
ENSG00000138101	DTNB	DEE	155	0.0681967784477514	0.4757601299788859	0.769355853444518	3.8930376462086333e-10	0.0017485369886076	0.0076427010011271		0.0067364
ENSG00000138107	ACTR1A	DEE	36	0.0318838183241129	0.0124038428345358	0.0043436015949823	0.1901934043974592	0.0662751352843452	0.0032031391086299	0.16042	0.31496
ENSG00000138109	CYP2C9	DEE	158	0.1939301268793319	0.9706070274901796	0.0390470834444267	3.482710575463695e-07	3.544647888731776e-12	0.0811382496624566		0.77282
ENSG00000138111	MFSD13A	DEE	149	0.1387748140580113	0.4966619297953503	0.0024270814636404	0.0003007288354107	3.095337974513573e-07	0.0119870429635208		0.48343
ENSG00000138115	CYP2C8	DEE	149	0.5051815388875601	0.0620879653377169	0.521783795520815	3.00248724560894e-10	5.115066551072709e-19	0.4533599127385378		0.41394
ENSG00000138119	MYOF	DEE	537	0.1407944001370329	0.975503854077026	0.0876477595054251	6.195287433128744e-21	2.795068914997533e-31	0.1796441071526741		0.22787
ENSG00000138131	LOXL4	DEE	269	0.5393604464026137	0.2042752389170306	0.3608929377450014	1.3560853553854703e-11	1.1534447831455016e-17	0.4831161614479262		0.12323
ENSG00000138134	STAMBPL1	DEE	86	0.9705603820196732	0.032553737561549	0.8600622918915674	0.0027264827160783	1.5807448425760044e-10	0.2684421319359224		0.95123
ENSG00000138135	CH25H	DEE	61	0.9558109180581776	0.2287746863517959	0.6301360948450316	0.0025583159826976	0.003427566858897	0.5307603014860595		0.034759
ENSG00000138136	LBX1	DEE	41	0.483285920603437	0.8541210350376952	0.0246719923018888	0.3533955396032591	0.8565884911319842	0.254089930991752		0.2669
ENSG00000138138	ATAD1	DEE	36	0.2323235308915443	0.6834662070197949	0.4362032850246606	0.2407989489681626	0.0010660899690241	0.4688528544919939		0.53323
ENSG00000138152	BTBD16	DEE	133	0.0750092441317804	0.5735543137175325	0.9475885454004216	0.3534500640927717	2.8539478945699126e-10	0.1090039175436553		0.30464
ENSG00000138160	KIF11	DEE	87	0.8985260982396469	0.3651346780936355	0.9433038932562628	2.6518653891607373e-06	0.3762282461947925	0.0397833556827589	0.99407	0.11755
ENSG00000138161	CUZD1	DEE	158	0.0586805397426859	0.0103203444752945	0.162907930170224	5.910063680365461e-05	1.2159927978087644e-10	0.0148026458010082		0.9521
ENSG00000138162	TACC2	DEE	704	0.001321991312633	0.0396827339929239	0.1806333806434352	2.331156650379053e-15	9.149688051123775e-39	0.0028469706194339		0.9675
ENSG00000138166	DUSP5	DEE	65	0.6943616986802121	0.4596997281289328	0.3724563016460234		6.755859555955464e-20	0.6392119634312405
ENSG00000138172	CALHM2	DEE	115	0.9201721541518504	0.3192305072859072	7.516182306048619e-05	0.0001358589744539	2.3641651259007885e-10	0.0011415788014846		0.33335
ENSG00000138180	CEP55	DEE	107	0.7034735182224472	0.2158921380580711	0.4436871462016173	8.35375997300625e-09	2.567794698867081e-13	0.5349973278853086		0.67229
ENSG00000138182	KIF20B	DEE	319	0.3354046697176107	0.2743951372704336	0.6994048295420531	3.7248779155392874e-14	1.1766147295547692e-18	0.3897284685774235		0.080061
ENSG00000138185	ENTPD1	DEE	81	0.5828306464603925	0.1933179061256873	0.3051328597042677	0.0754978309010645	0.0021447696222952	0.6103483181629579		0.22801
ENSG00000138190	EXOC6	DEE	87	0.9538605077169756	0.1964099820874159	0.955448607422904	0.0336620917930123	2.1641719029911947e-05	0.7384466184926546		0.53175
ENSG00000138193	PLCE1	DEE	449	0.0495017110147767	0.9908633741186904	0.7850267432543228	1.4868003328163376e-07	1.7873298388144004e-33	0.2763411441076798		0.29699
ENSG00000138207	RBP4	DEE	47	0.2808674966470526	0.319196810808338	0.0083560817355246	0.1373672145120623	0.1279937742393789	0.0426641394251929	0.14776	0.20373
ENSG00000138231	DBR1	DEE	124	0.756213166535618	0.4090336583668418	0.7700160084061907	8.65951792940893e-11	2.833498942413598e-10	0.3591524688045719		0.1864
ENSG00000138246	DNAJC13	DEE	391	0.2865068546089005	0.8711606266377739	0.5352177273211294	2.062588982619795e-05	6.996046202764406e-09	0.6864700055230751		0.10496
ENSG00000138271	GPR87	DEE	82	0.2618498400468927	0.0216368837354946	0.7618229945087884	6.019652502374814e-05	6.468026552800578e-09	0.1422059137389189		0.9273
ENSG00000138279	ANXA7	DEE	102	0.3648659161370643	0.2236905474490034	0.6078622379110948	0.0001326892999164	3.2406387755002124e-06	0.5803302013099233		0.1556
ENSG00000138286	FAM149B1	DEE	99	0.3633664578963494	0.7135219732068205	0.6630281644780822	5.511693583806261e-05	3.875540276533127e-10	0.8615443817611322		0.60944
ENSG00000138303	ASCC1	DEE	83	0.1404024060286163	0.2529543507986085	0.6274683379159061	0.0115029852579631	3.73353053768489e-05	0.3517436161781149		0.77083
ENSG00000138308	PLA2G12B	DEE	40	0.4678019964668261	0.7555513759023552	0.381235278590207	0.0684292225986453	0.0011180647170466	0.70347746658742		0.42533
ENSG00000138311	ZNF365	DEE	88	0.99635028661149	0.9115263700801964	0.1811885716621605	0.0010392169093192	2.873050922244835e-07	0.7549676189933555		0.31906
ENSG00000138315	OIT3	DEE	143	0.5821916339232655	0.0617143395543256	0.0987910115576984	4.718924504375042e-05	1.0888887997186812e-06	0.1706086002008677		0.90734
ENSG00000138316	ADAMTS14	DEE	370	0.7605851916958221	0.1377214076662275	0.5613922454793234	1.3152141767473658e-13	4.4727694393801023e-20	0.3479655512254375		0.33064
ENSG00000138326	RPS24	DEE	67	0.4993188434458289	0.7003738853687298	0.6277983805533985	0.0904226195977861	0.0014795682419316	0.9158768245821344	0.48727
ENSG00000138336	TET1	DEE	388	0.9940246406061432	0.3893965821030613	0.9111512491663132	0.0050894528188031	2.75260531781788e-07	0.9426499413923772	0.42983	0.81926
ENSG00000138346	DNA2	DEE	178	0.1136198206868719	0.3945033693754914	0.534407221329759	9.714125260791977e-08	2.457100091835172e-10	0.2209755367732175		0.90634
ENSG00000138347	MYPN	DEE	297	0.6271692003615609	0.9038276536341432	0.3404071082608038	0.0023408619489025	2.0133305947548576e-10	0.8606777375095285		0.75928
ENSG00000138356	AOX1	DEE	297	0.8407318298608611	0.0739172139868629	0.754578608944212	8.348101267037222e-12	2.2938064434910834e-24	0.4733292259755279		0.5684
ENSG00000138363	ATIC	DEE	179	0.3053866976482785	0.9400267697584448	0.7588131776990888	3.754992833421097e-08	9.032148431023184e-13	0.8196629015980545		0.96748
ENSG00000138375	SMARCAL1	DEE	203	0.4618654490736323	0.6626566203941421	0.0007136244494103	0.0004266962453966	2.110320264957752e-14	0.012329694771924		0.50783
ENSG00000138376	BARD1	DEE	216	0.8784068655836819	0.6262561082768099	0.8577387273817563	6.048626715714913e-10	3.2207727617813477e-16	0.9326065976090514		0.43936
ENSG00000138378	STAT4	DEE	86	0.6444052503847087	0.973094329933492	0.8388719724677469	0.0342675075783494	2.4159518204187284e-05	0.9900775464036896	0.31247	0.9869
ENSG00000138379	MSTN	DEE	84	0.9806950530394516	0.8490885504452154	0.8761624584387351	0.0668779537892166	0.0004193367657464	0.9995083308668744		0.77757
ENSG00000138380	CARF	DEE	140	0.8204987480894215	0.9765296915001872	0.7791870949083954	8.210725040970605e-08	1.6984317972966448e-13	0.9961430803885208		0.53004
ENSG00000138381	ASNSD1	DEE	149	0.2513119458483897	0.895467803290165	0.3572612488248587	3.0353166975350076e-09	1.026623350660433e-13	0.6418912299805145		0.58911
ENSG00000138382	METTL5	DEE	35	0.7340559873478003	0.1957746951304066	0.0071326580618922	0.0095313431146724	0.003597667948978	0.037234973885484		0.79766
ENSG00000138385	SSB	DEE	67	0.4561529455490443	0.0323602120501501	0.6776395773675918	3.888540274333452e-05	2.8243755561877356e-05	0.2106591154645274		0.59373
ENSG00000138386	NAB1	DEE	85	0.9399486789672936	0.078102975553917	0.5742025380178901	0.0682057984048164	0.0006307093839688	0.4901183170342729		0.62999
ENSG00000138395	CDK15	DEE	115	0.2925546120236827	0.3765033174163418	0.4179431804268128	5.28886203510048e-05	2.2993334772983345e-08	0.5545878280982846		0.64272
ENSG00000138398	PPIG	DEE	118	0.0156000870518215	0.7087931278320327	0.3070360144865951	1.3359703975656174e-05	6.84630794787938e-05	0.0871347996405369	0.44105	0.11758
ENSG00000138399	FASTKD1	DEE	157	0.9772449576506046	0.0666229058003856	0.8875400078029501	1.0640419058539604e-06	2.8086958052523456e-12	0.4422356574488589		0.9295
ENSG00000138400	MDH1B	DEE	120	0.4229592876500389	0.164914394034559	0.6882979081940753	0.0505533662434922	7.390043894362205e-06	0.6191378934830813		0.32346
ENSG00000138411	HECW2	DEE	208	0.0050889919485865	0.280371490054967	0.1433473797211195	0.0083999630279384	0.0001440038387287	0.0149426358603775	0.78377	0.44193
ENSG00000138413	IDH1	DEE	97	0.9062974125571764	0.0803546880167487	0.6600666657237161	0.001951840300119	4.1460670365705003e-10	0.3440720150034217		0.39908
ENSG00000138430	OLA1	DEE	36	0.7120870285407712	0.1776624508743577	0.6904286510101343	0.0195980323284033	0.0001392033735261	0.5951181151899797		0.26717
ENSG00000138433	CIR1	DEE	71	0.7008899252396763	0.9494386356766464	0.837508341784376	1.3098728089639415e-05	3.127447309276151e-06	0.9320811095555088		0.38627
ENSG00000138434	ITPRID2	DEE	289	0.9358517341078778	0.7350821215127102	0.5232413531416865	0.0085291338784327	1.9464636291092825e-12	0.8667541701555805	0.78111	0.89594
ENSG00000138435	CHRNA1	DEE	123	0.9559316217997872	0.1327506463838272	0.3888709635612704	4.817480088418296e-09	0.0005349263021091	0.0336623596701393		0.014686
ENSG00000138439	FAM117B	DEE	68	0.6624793961076956	0.4701663327566953	0.7281040652703721	0.0007414063392702	2.1288143160448685e-07	0.91592516686696		0.9353
ENSG00000138442	WDR12	DEE	83	0.0357682956829738	0.4144169110635282	0.9847441405757122	0.1313380096656878	0.0009792836038782	0.1281977907558303		0.082326
ENSG00000138443	ABI2	DEE	59	0.9448862924509384	0.8550715129149458	2.9837337671631287e-09	0.001782050174148	1.9130338436141604e-18	0.9960200300428388		0.39408
ENSG00000138448	ITGAV	DEE	160	0.9987103863191796	0.6939922308398057	0.578277145928717	0.0004012614400837	0.3223844670951388	0.3259371102047415		0.12911
ENSG00000138449	SLC40A1	DEE	95	0.8143995859430053	0.7775418378736094	0.2019597078113996	0.0548736717178999	0.0034223480319518	0.7693503811508707		0.41737
ENSG00000138459	SLC35A5	DEE	96	0.4009470255321975	0.0218872077878355	0.7721762421887743	0.0001155066576721	3.151781037795444e-14	0.0756549373972489		0.79282
ENSG00000138468	SENP7	DEE	99	0.0156569702170665	0.3802715873525168	0.6312327655594516	0.1007750412506654	0.0006058806373208	0.1826897849066929	0.76821	0.51162
ENSG00000138472	GUCA1C	DEE	49	0.0037957982088907	0.0421003948455332	0.1896010795707096	0.4966763288818209	0.0006335749981286	0.0046151948573785		0.75697
ENSG00000138483	CCDC54	DEE	73	0.8807172256831888	0.754500858072759	0.0012777127822849	0.6418672524622799	1.444431148120179e-09	0.0047714196340475		0.97948
ENSG00000138496	PARP9	DEE	163	0.2061464535154589	0.5889264242643513	0.7971161902890603	8.054133286224467e-07	3.9556160847797297e-16	0.7110221434561534		0.63681
ENSG00000138587	MNS1	DEE	116	0.7582680015170024	0.1251029631709746	0.952842001078047	8.023012340386379e-06	9.241526296926087e-11	0.5915171912928057		0.9958
ENSG00000138592	USP8	DEE	176	0.0228205971894419	0.2578285602234032	0.0857126870519612	0.0255742049352165	2.2911271855671535e-14	0.0394822055350019	0.99569	0.78588
ENSG00000138593	SECISBP2L	DEE	193	0.3358613831639555	0.4975651691819002	0.4966765924118923	0.0002760794395009	2.4554478377880743e-11	0.7304258127103778		0.87252
ENSG00000138594	TMOD3	DEE	70	0.8948067406168556	0.8236858211430143	0.6811253019822857	0.2685969260990876	0.0430370776736824	0.994937333495406		0.39592
ENSG00000138600	SPPL2A	DEE	45	0.8456324718510788	0.3265870487706247	0.5198583657629929	0.0161561447497655	0.0180576811129506	0.6353476983032678		0.096322
ENSG00000138604	GLCE	DEE	90	0.448008728586974	0.9140745326259518	0.2211207793524231	0.0139957956183966	0.0007988104957721	0.6312786412340807		0.31987
ENSG00000138606	SHF	DEE	86	0.0391563106519679	0.0301828851417944	0.7985534691527285	0.0048676900212804	1.4049913350090172e-08	0.0335369229707573		0.71754
ENSG00000138613	APH1B	DEE	65	0.9717514523485166	0.1675661595157864	0.0512701677307343	0.0028891718297358	6.755117334156251e-07	0.2189104170332673		0.24179
ENSG00000138614	INTS14	DEE	111	0.7681027247620871	0.6909776781652381	0.7724548842170088	4.429411060307738e-05	7.465194949234928e-10	0.9847326481398088		0.35246
ENSG00000138615	CILP	DEE	345	0.9616058888828244	0.4047383909882842	0.5795863460465271	4.094218055050663e-09	6.318736351307423e-23	0.9176410782468162		0.20002
ENSG00000138617	PARP16	DEE	85	0.5811187531387252	0.3160001037285032	0.8420472618642949	0.2086003390063832	2.021053250017164e-09	0.2878427389193165		0.80348
ENSG00000138621	PPCDC	DEE	44	0.580693293619658	0.5090021375206218	0.7332287339512101	0.4030215320703152	0.0031611584219697	0.8588553907300257		0.42157
ENSG00000138622	HCN4	DEE	148	0.2702310561015492	0.8428988389745957	0.4833506519677629	0.5738821077453597	0.0050086088526617	0.669763464877746		0.76708
ENSG00000138623	SEMA7A	DEE	131	0.5099524747216406	0.8327011854209261	0.3363849832075951	0.2002304629626065	0.0003313265938214	0.8479569235462515		0.39867
ENSG00000138629	UBL7	DEE	80	0.9355751757196707	0.9047328046809272	0.2345561710278307	0.0204998893211288	2.6301832873784877e-05	0.8271357712520493		0.61142
ENSG00000138639	ARHGAP24	DEE	163	0.859566941219672	0.5589814500342506	0.6648139193182077	0.0168827311857982	1.48154671997548e-06	0.9740244110903576		0.42105
ENSG00000138640	FAM13A	DEE	199	0.3475648877554325	0.4429623970925129	0.1741994952360024	0.0001235750858634	8.930567634593112e-16	0.534118561490029		0.53929
ENSG00000138641	HERC3	DEE	98	0.7658414927072776	0.026293372701394	0.3149309465219295	0.0015244106672525	7.143473885011183e-09	0.1294308285427611		0.55655
ENSG00000138642	HERC6	DEE	157	0.7338107880222509	0.9085795722941818	0.1648899840180693	0.0091878364006254	1.612689621747407e-10	0.6274691658416083		0.16109
ENSG00000138646	HERC5	DEE	146	0.8739472227057674	0.1772772196477724	0.9423331400082324	5.164073117605466e-10	6.459130815785055e-06	0.0488613411727776		0.014551
ENSG00000138650	PCDH10	DEE	199	0.6810289514773649	0.968490851213244	0.1002744455391264	0.025028377218677	2.5377702966329096e-05	0.54755300986375		0.71982
ENSG00000138653	NDST4	DEE	156	0.7028672358207388	0.37424913690149	0.6667387056500769	0.0474780328998523	1.0947622135639289e-12	0.5204349433139136		0.59343
ENSG00000138658	ZGRF1	DEE	401	0.5554823999349914	0.974746582650526	0.8004801735632213	1.127565847366116e-16	2.3401719237554277e-43	0.9142942115724902		0.69415
ENSG00000138660	AP1AR	DEE	35	0.895285306245434	0.0530647572274121	0.4212146165011826	4.26663326016174e-05	0.0606281252411127	0.1733779538026841		0.028594
ENSG00000138668	HNRNPD	DEE	30	0.6871195626578415	0.5020305473811442	0.7681869020389845		3.7493799821326737e-07	0.8707137020541018	0.83281
ENSG00000138669	PRKG2	DEE	101	0.2326619304779716	0.7058824729892279	0.2656204465358317	0.4134635465870654	1.179260701767917e-06	0.3583004468071296		0.6795
ENSG00000138670	RASGEF1B	DEE	75	0.8309431502433526	0.3775776105943488	0.5462493449196906	0.1668077130363683	0.0070526976281139	0.8542980046549119		0.24539
ENSG00000138674	SEC31A	DEE	222	0.5378323481027404	0.8220621747500384	0.1428793553858112	0.0068174151338606	1.4120189905927274e-10	0.6298682686949072		0.74983
ENSG00000138675	FGF5	DEE	86	0.9904434275340658	0.576164641397787	0.9573810940547574	0.0042457360449021	1.1135293553274817e-07	0.971909636191506		0.83067
ENSG00000138678	GPAT3	DEE	86	0.0513353344128625	0.1920376531068919	0.2980704140826902	1.1975120305669192e-08	1.255817271809207e-07	0.0636210268632562		0.097059
ENSG00000138685	FGF2	DEE	50	0.967959091396299	0.0152386968930873	0.1841607614910984	0.1431125976490534	0.0004997911876596	0.0879117549887034		0.72579
ENSG00000138686	BBS7	DEE	131	0.7624211166703738	0.1432526178932663	0.1867639024325201	2.2859879477672824e-08	4.404683312554097e-17	0.3568978079738613		0.40662
ENSG00000138696	BMPR1B	DEE	140	0.6972221043518941	0.1292408269561033	0.3625185096453736	0.2142975093793012	0.0190932077080212	0.4779314878758166	0.12966	0.15421
ENSG00000138698	RAP1GDS1	DEE	100	0.0848795803536785	0.4598131799098438	0.6914170112036092	0.0015674083188185	1.3654494979216442e-06	0.3831156566540747		0.44549
ENSG00000138709	LARP1B	DEE	150	0.3457957901016999	0.4966207855511764	0.7094482907470278	0.8113831091550863	0.9473707506126992	0.870128080083231		0.56965
ENSG00000138722	MMRN1	DEE	321	0.255778885805719	0.4606541882392502	0.1370659632218929	9.325328419695291e-05	5.313702429106687e-16	0.3820127621118963		0.38381
ENSG00000138735	PDE5A	DEE	112	0.0823133809299117	0.0031418819361297	0.3476537466325492	0.0044686565374058	1.40831083759457e-07	0.026916770352081		0.9101
ENSG00000138738	PRDM5	DEE	125	0.1134240549736473	0.0817278086792576	0.3275427304756155	0.003240095108293	2.109262158002072e-09	0.1645973971091515		0.70753
ENSG00000138741	TRPC3	DEE	129	0.1515200614755501	0.7232729596752996	9.348238195990463e-29	3.767205102960944e-10	7.459057779426314e-47	0.5194734527819	0.68431	0.93253
ENSG00000138744	NAAA	DEE	73	0.0109883199713561	0.6816657551243086	0.2899943788530049	0.0005582727022328	3.980770201862829e-06	0.0856846546427402		0.15259
ENSG00000138750	NUP54	DEE	67	0.8207973388663969	0.9139676374496546	0.2998845128429048	0.0596785085748965	1.0937566895881284e-05	0.8221726474375414		0.49518
ENSG00000138756	BMP2K	DEE	239	0.7964056507849773	0.5327487469628034	0.4132333992040482	0.0001469304299335	1.0159787522676595e-09	0.8850098375631705		0.82801
ENSG00000138757	G3BP2	DEE	36	0.5258237455390306	0.8241047977249063	0.9068145331736748		2.4579831594179854e-11	0.9192426464392736	0.29151
ENSG00000138759	FRAS1	DEE	900	0.0321158806203509	0.9193034385523564	1.1229410251987552e-07	0.0040393120625049	0.0024735344465159	0.0064879134443596		0.84569
ENSG00000138760	SCARB2	DEE	94	0.0600263632663126	0.8366389705116083	0.1770454440933801	0.0237643394693636	0.0001275574230488	0.2227259805373736		0.55388
ENSG00000138764	CCNG2	DEE	63	0.859656204107513	0.3321710043890651	0.4086089649566903	0.0605295086243008	0.0006183439519442	0.8197685414573076		0.71283
ENSG00000138768	USO1	DEE	134	0.7986801075749989	0.5095217108803249	0.2764601184518397	0.010581600670713	7.771015115818665e-06	0.7483923353569057		0.83465
ENSG00000138769	CDKL2	DEE	105	0.9769362956995424	0.4759622298619591	0.1157932443453476	0.001295213540863	1.3803750373391022e-10	0.4371349118540052		0.64682
ENSG00000138771	SHROOM3	DEE	433	0.4136303868093021	0.68510480524829	0.6746676418404993	4.630834335617991e-05	2.3885923032751697e-10	0.8572634938509613		0.25438
ENSG00000138772	ANXA3	DEE	73	0.6410605620702823	0.0134580039229479	0.242830788800876	0.0010591777667291	6.436810020428615e-07	0.1009781330993801		0.54803
ENSG00000138777	PPA2	DEE	63	0.1180223369388667	0.8010095538733234	0.8439806519385716	0.234521646939066	0.0015714455056681	0.5976978855769881		0.39792
ENSG00000138778	CENPE	DEE	364	0.1489386527740211	0.5325804784479017	0.3470109227739921	1.6491987844727264e-10	5.734270376755321e-10	0.1057011772674499	0.32402	0.012609
ENSG00000138780	GSTCD	DEE	118	0.9307940815830504	0.6873634462415845	0.0199109055839907	0.0005484821033517	1.051052662292739e-09	0.2039915913342662		0.82916
ENSG00000138785	INTS12	DEE	61	0.9662223677718176	0.6785389808229225	0.5201610231911937	0.3243217287176382	0.0895699761880598	0.9709398196600012		0.41441
ENSG00000138792	ENPEP	DEE	231	0.9400622056677472	0.5315243578367047	0.5638515773475359	2.151034466318145e-12	1.669066829566172e-19	0.8453380495831698		0.37209
ENSG00000138794	CASP6	DEE	62	0.5468687567341983	0.0232663621411898	0.7556017598106475	0.0060703340215727	1.9371121407487733e-07	0.2120502554019788		0.90145
ENSG00000138795	LEF1	DEE	69	0.7796172911879962	0.9498584218798511	0.2899119897678463	0.0899493764106671	0.003326823421462	0.8756114127127587	0.84752	0.2873
ENSG00000138796	HADH	DEE	53	0.8485274737433973	0.0095329362423547	0.6449895377779331	0.0833257626374503	0.0005637046634706	0.0973744293297553		0.43922
ENSG00000138798	EGF	DEE	268	8.708717700646179e-07	0.8812966303774346	0.0037808879628312	2.0199330462416758e-11	2.011792914565581e-29	1.6771803947268005e-06		0.83303
ENSG00000138801	PAPSS1	DEE	121	0.0728081179309473	0.0870502159251632	0.7292985319085039	0.0015862073777763	4.5091804451474975e-10	0.1271587057078486		0.58726
ENSG00000138802	SEC24B	DEE	200	0.4132155573743642	0.3746178889553181	0.4609452108505124	0.0467779814474172	6.900757403164237e-06	0.7174188361754703		0.98297
ENSG00000138813	C4orf17	DEE	66	0.9757144670372094	0.0647463564340004	0.8753357302092546	0.0039411842217037	9.726145668808438e-09	0.4436214891402442		0.5124
ENSG00000138814	PPP3CA	DEE	34	0.0214414901145817	0.9114681774027537	0.0245899310825269	1.5014333423594866e-05	0.4124483654604036	0.0041568455773844	0.83129	0.028662
ENSG00000138821	SLC39A8	DEE	86	0.2830365961081286	0.2405747708952018	0.8656434259858112		8.746493485331622e-27	0.4584872375222859
ENSG00000138823	MTTP	DEE	160	0.0479418748294855	0.2457150467487241	0.0667172169451469	0.0059332291574115	1.9193662972269203e-10	0.1076839116489211		0.23274
ENSG00000138829	FBN2	DEE	590	0.7176889969939848	0.0453329001256434	0.1590770805592275	8.63691535525602e-05	3.0218352809084734e-13	0.1255362382435317		0.78383
ENSG00000138834	MAPK8IP3	DEE	245	0.3343396575514771	0.9048834579763756	0.9047916504882584	5.676780269543896e-05	2.479796527428841e-05	0.6314789367458362	0.13518	0.067471
ENSG00000138835	RGS3	DEE	309	0.1986654009811196	0.1291326189251612	0.5960563650236311	2.228414427110117e-08	1.1267101716083191e-20	0.3899799330669236		0.859
ENSG00000138867	GUCD1	DEE	64	0.3594934592552951	0.1274208403469895	0.1306119632484962	0.2161411809963123	0.0002544013169781	0.1843339918046048		0.72202
ENSG00000138942	RNF185	DEE	34	0.9985494057112688	0.0217765907934752	0.2721637609337248	0.0139279642113844	0.0001870894703864	0.0909407168319495		0.34647
ENSG00000138944	SHISAL1	DEE	59	0.8348940966830218	0.4428416168901921	0.4168190457703341	0.0791954018971975	1.965961510447738e-07	0.6542898121368619		0.86553
ENSG00000138964	PARVG	DEE	91	0.4658939485486503	0.5435023663767118	0.5671827813684432	0.1215541034092831	1.915876069767332e-07	0.7550173242154868		0.63455
ENSG00000139044	B4GALNT3	DEE	255	0.9282780215555756	0.9617387233959742	0.5988285136859672	1.289133103328283e-07	6.416835482885081e-15	0.9765121638204688		0.80033
ENSG00000139055	ERP27	DEE	82	0.2197928500823373	0.2047100663419968	0.6859507702106429	0.1598253547872647	0.0002634149469783	0.4112305562067137		0.78261
ENSG00000139083	ETV6	DEE	85	0.6529935573878767	0.3296596258773177	0.9928794021683852	0.0078644158183672	0.0002699670806825	0.793389045623069	0.7729	0.32151
ENSG00000139116	KIF21A	DEE	262	0.250238569397868	0.9203812334589304	0.281369256612584	1.06994565581825e-05	1.4800068596524356e-14	0.6131324323213618		0.70173
ENSG00000139117	CPNE8	DEE	55	0.6719076326862911	0.6472732763802189	0.471573530800518	0.1579434088420587	0.0053700954563843	0.8952602337047342		0.87155
ENSG00000139131	YARS2	DEE	121	0.5534631481052947	0.6803020474455783	0.5715893458490166	0.0044138119627748	2.5773953694272914e-16	0.3769857194074136		0.45557
ENSG00000139132	FGD4	DEE	142	0.2886773893224956	0.4692112844692128	0.7016912688939583	4.533412367711178e-05	8.292408892924401e-14	0.7025728245421476		0.84132
ENSG00000139133	ALG10	DEE	134	0.5911387708569092	0.702204909707766	0.7674030682345316	0.0002849855917014	3.0262691323644444e-15	0.7858173728003469		0.30163
ENSG00000139144	PIK3C2G	DEE	189	0.7248366044954131	0.4796804933070359	0.6260634073839778	0.0002525297838625	3.585316005013631e-16	0.7361523620900399		0.40218
ENSG00000139151	PLCZ1	DEE	114	0.770951091412786	0.0525574851876542	0.3229943147154553	0.0004751636981274	2.100197354815197e-07	0.3293758585773483		0.32603
ENSG00000139154	AEBP2	DEE	30	0.8146044675647611	0.2139347152978766	0.2616219035020497		9.902112791664724e-10	0.4669364011512602	0.88566
ENSG00000139155	SLCO1C1	DEE	165	0.8425449759793678	0.3137709648265149	0.97148148396607	0.9204602218584308	0.8640692224364748	0.9497024281827776		0.83573
ENSG00000139160	ETFBKMT	DEE	56	0.9790970331938328	0.3400378743382407	0.3617712792434127	0.0071570078739286	2.948797547700864e-07	0.6807903365454964		0.68536
ENSG00000139168	ZCRB1	DEE	26	0.7278281304159483	0.9306174415354777	0.4653483655400205	0.6947424736509824	0.0009286244360124	0.3717845015405581		0.30502
ENSG00000139173	TMEM117	DEE	105	0.6215719657496328	0.2407770877755462	0.3643184269337797	6.991400513934584e-08	0.0020910477707677	0.1024088531226226		0.047778
ENSG00000139174	PRICKLE1	DEE	147	0.3739832464389809	0.564157258311316	0.9857460712293914	0.0041492860189154	3.5723640698685622e-09	0.8844405552356507		0.72928
ENSG00000139178	C1RL	DEE	116	0.0082844930628454	0.5163151386681566	0.981391281220174	6.700526507764153e-08	1.913884946029237e-05	0.0331193876166604		0.074364
ENSG00000139182	CLSTN3	DEE	234	0.0485725128926735	0.986518502439035	0.497584036928104	0.0513170702984233	0.0001797067855133	0.2093713876836189		0.77293
ENSG00000139187	KLRG1	DEE	37	0.3920305211459997	0.041780126570296	0.3058669065765875	1.8876608063552005e-05	0.009879300805241	0.1318843909218051		0.2711
ENSG00000139190	VAMP1	DEE	28	0.9583302942548376	0.0009615396111694	0.47491517752453	0.0044857768605751	4.615949180988176e-06	0.0149211117809671		0.49457
ENSG00000139192	TAPBPL	DEE	119	0.9945836489993464	0.5667096490027888	0.9674898169035002	0.0006102866638338	6.4187356414125186e-18	0.5178747114897455		0.54369
ENSG00000139193	CD27	DEE	81	0.001524143598859	0.5145336134546055	0.5064034410525253	0.027279513778	1.3623310519828966e-05	0.0261701696435489		0.46947
ENSG00000139194	RBP5	DEE	41	0.6768762023127325	0.1329356352390618	0.5836150625811125	2.6666209278398744e-05	0.0016175684301085	0.5296540426121448		0.54158
ENSG00000139197	PEX5	DEE	154	0.7590525326979599	0.4230531418625421	0.7752737941164914	0.0001777273763353	1.8404220881608757e-07	0.923323368498319		0.58091
ENSG00000139200	PIANP	DEE	44	0.8343977286359456	0.9176120323962206	0.9684868348896496		3.4603274747392737e-18	0.9964858563218696
ENSG00000139209	SLC38A4	DEE	96	0.7715359235800041	0.4883487823003063	0.5103082386013025	0.1620931286936149	0.0088488055427274	0.9211859110694404		0.82648
ENSG00000139211	AMIGO2	DEE	93	0.9083374819966932	0.5520243750724527	0.2553172014874911	0.0011539154457915	9.418722362346668e-08	0.8165391489245621		0.79531
ENSG00000139218	SCAF11	DEE	236	0.983478575705268	0.8072481688022056	0.8081480004317956	4.201565653130829e-06	8.27537297117322e-07	0.7335253488412403	0.81957	0.24515
ENSG00000139219	COL2A1	DEE	278	0.3006007809368385	0.5374620768159698	0.0891562932548462	0.0123367393508901	2.249937973527355e-05	0.4056456104980396	0.34919	0.33572
ENSG00000139220	PPFIA2	DEE	165	0.7351368165099526	0.7070218058154034	0.034561300290194	0.0436984523760448	0.0022460870842671	0.3283815535264542	0.21377	0.36546
ENSG00000139223	ANP32D	DEE	29	0.0955079651564224	0.6983921801173044	0.9619211356205534	0.1485559547185539	0.0594871211441051	0.407068585243325		0.31394
ENSG00000139233	LLPH	DEE	33	0.000370679798665	0.0455764796563381	0.2631837904866075	0.0343480951357119	0.0024335043983626	0.002059568607533		0.44478
ENSG00000139263	LRIG3	DEE	213	0.988128654376847	0.4763731373110543	0.0119068567431285	1.774744498233568e-08	8.59475950049291e-12	0.1038571718523348	0.51275	0.091409
ENSG00000139269	INHBE	DEE	86	0.970588935389116	0.6841677006258537	0.998966695505663	0.0098005766471712	4.1550203044225125e-08	0.977553327340314		0.65091
ENSG00000139278	GLIPR1	DEE	68	0.0538146888405741	0.1257235871958956	0.3414430134105077	0.0018074337630765	0.0004018600591777	0.2203211806364715		0.037364
ENSG00000139287	TPH2	DEE	103	0.815354031645242	0.7543033134087491	0.9855080383713312	0.0418449516684466	5.380367767803898e-07	0.9811779539971548		0.85632
ENSG00000139289	PHLDA1	DEE	41	0.0711365738483932	0.2440198509988565	0.64279703948753	0.0048106959885616	0.8638850028985363	0.0688564564471885	0.11433	0.18003
ENSG00000139291	TMEM19	DEE	85	0.6304647598334234	0.6246840129564555	0.0453489791824514	1.7362248611160003e-05	6.278886971823404e-06	0.2799827561599246		0.42961
ENSG00000139292	LGR5	DEE	180	0.1369345023532465	0.1851477431738665	0.6203793027253226	0.2903600274278943	5.246810348350311e-10	0.1526598692883065		0.46588
ENSG00000139304	PTPRQ	DEE	407	0.5656681922408648	0.6577649782621493	0.5747313338497433	5.048645101210988e-19	2.507284196269769e-22	0.2648815759306942		0.36288
ENSG00000139318	DUSP6	DEE	55	0.9941412087221262	0.9465919498310956	0.8279900400729201		6.210291628601174e-06	0.9956411982501407	0.72526
ENSG00000139323	POC1B	DEE	72	0.1085857592015884	0.6090199875805491	0.0399714758696757	0.2877515259492508	0.001730593102401	0.1443143120286198		0.34983
ENSG00000139324	TMTC3	DEE	114	0.8507993134004903	0.4264677351453368	1.404827311995662e-20	8.288652325312035e-09	4.5543924865031925e-30	0.726154112880094		0.20377
ENSG00000139329	LUM	DEE	51	0.9845561750088564	0.0765185624730315	0.8648800529004743	0.1023255354090977	0.0036401634684026	0.4576156387630776		0.2268
ENSG00000139330	KERA	DEE	85	0.8545542276968288	0.9377670337381072	0.708464986700555	0.0163757243866377	1.0845752648357263e-06	0.992686133742022		0.22633
ENSG00000139344	AMDHD1	DEE	101	0.9593850501510688	0.4032354049031936	0.7232605487514199	0.0652707585766229	1.9728096269908134e-12	0.2676825520615382		0.98651
ENSG00000139350	NEDD1	DEE	65	0.4518778749952249	0.2087166226440487	0.6013002775809266	0.2968207731714595	0.0046288890090605	0.7333844968692738		0.15983
ENSG00000139351	SYCP3	DEE	40	0.988859975954046	0.6636052575979945	0.8345040371165398	0.1125390893222418	2.3948420068308123e-06	0.8617745771143034		0.48401
ENSG00000139352	ASCL1	DEE	29	0.1954532255913261	0.8007346386409862	0.4073568815765721		5.3312545539770685e-06	0.0753327620630491	0.54116
ENSG00000139354	GAS2L3	DEE	127	0.0016212752167551	0.4940307504466038	0.6536448444042302	0.0005060045820901	2.1182956159689943e-10	0.0341260057498745		0.75715
ENSG00000139364	TMEM132B	DEE	222	0.8517789572142875	0.7923763825740668	0.016370441980196	0.5894133565972812	0.0019713997726258	0.1596840360838676		0.98018
ENSG00000139370	SLC15A4	DEE	80	0.5941786723411173	0.8437915653050022	0.2864839036153777	0.0154167969459937	0.0006207417111128	0.8329658081681547		0.10899
ENSG00000139405	RITA1	DEE	87	0.2168175844532286	0.8821050904936882	0.9316383300040916	5.448954551046001e-05	1.1261806470668109e-05	0.62444692732025		0.14564
ENSG00000139410	SDSL	DEE	104	0.0020696079096052	0.8213983199759363	0.7726131963223004	0.0471713517766111	1.2002172537553195e-09	0.0229295494269871		0.61878
ENSG00000139428	MMAB	DEE	80	0.4172437716069752	0.1201168839278242	0.2503256292977348	0.0119089863777705	2.699493670421577e-06	0.3017863960416856		0.10997
ENSG00000139433	GLTP	DEE	32	0.0185851844486807	0.0022235169993911	0.1852638823218052	0.002669427958478	6.223554824237235e-05	0.0100842796501027		0.74856
ENSG00000139436	GIT2	DEE	75	0.4760965211994614	0.671924035296456	0.5893644650379578	0.2121487065103981	0.0219983813844964	0.8934922366251123		0.046128
ENSG00000139437	TCHP	DEE	160	0.1702452617921052	0.7485901293339268	0.826064868208873	1.651732932844571e-07	5.774213657661288e-13	0.5944875174202703		0.091032
ENSG00000139438	FAM222A	DEE	102	0.4108074147734575	0.4362428842388148	0.8776891768349389	0.5522472084614203	0.8745048241512031	0.8608893201941197
ENSG00000139445	FOXN4	DEE	119	0.1945236793038948	0.4712316145175106	0.0377592086105549	0.1279282504561902	0.0004180337563764	0.1519265459521309		0.39563
ENSG00000139496	NUP58	DEE	85	0.342726550983868	0.0726684226731685	0.3053437742087605	0.2406598799873481	0.053885730502065	0.1390471762279682		0.17915
ENSG00000139505	MTMR6	DEE	107	0.9684227152188758	0.0425010214015459	0.780940004344247	0.0326595998889289	1.0586789492138923e-13	0.158893308223689		0.51596
ENSG00000139508	SLC46A3	DEE	111	0.898430098072265	0.0656975173204208	0.8843767531236032	7.84012686944132e-10	9.777029900347022e-12	0.3332247261001349		0.7239
ENSG00000139514	SLC7A1	DEE	86	0.7532080142131874	0.4767999549600105	0.8976037268621949		1.2345682429771424e-40	0.8984060242677199	0.92359
ENSG00000139515	PDX1	DEE	74	0.3024960657128882	0.2914788870535727	0.2612631458212726	1.9843779413979327e-05	0.0099978885908685	0.1753915368275771	0.3437	0.023194
ENSG00000139517	LNX2	DEE	142	0.7361055298729222	0.3036815465338451	0.6138862223698636	4.524477393690359e-06	4.5686056815043996e-11	0.7398097972976438	0.75058	0.4918
ENSG00000139531	SUOX	DEE	131	0.9848383760551288	0.9039891252212964	0.7980053737291831	9.280042760369118e-05	2.7591562826394573e-10	0.9973691660005688		0.98405
ENSG00000139537	CCDC65	DEE	127	0.9804822600528214	0.4683272082931582	0.7585010831376098	2.4956050226719246e-06	2.449970729684534e-07	0.7732215488224928		0.893
ENSG00000139540	SLC39A5	DEE	146	0.9672377138652836	0.8366354078047962	0.2768186288671793	4.4974500158740225e-08	2.1129179837780042e-13	0.8265728985220184		0.84024
ENSG00000139546	TARBP2	DEE	78	0.629759434555921	0.0350803986193979	0.4375708229124936	0.1290898196548526	0.0315126644918877	0.229503669306826	0.03322	0.22362
ENSG00000139547	RDH16	DEE	103	0.8558558247784838	0.8411294268206462	0.5777723350842634	0.0001363668531794	1.794757768847226e-05	0.9380908735886618		0.29734
ENSG00000139549	DHH	DEE	45	0.869635774695317	0.8314648705097327	0.5688975181443664	0.055780349636501	0.0002008882140773	0.9541566879702822	0.59059	0.78598
ENSG00000139567	ACVRL1	DEE	76	0.6848908775496434	0.0404792960741837	0.2741360989498224	0.1301785230395217	0.0027154315132719	0.2271825249608778		0.34719
ENSG00000139572	GPR84	DEE	94	0.012564296785677	0.5508596257834613	0.8411162372874688	7.978212177671183e-08	2.389628766292505e-09	0.1233759309921283		0.070868
ENSG00000139574	NPFF	DEE	27	0.9056122594289382	0.2096699299674399	0.7581037207052825	0.000760071251187	2.3760820800772235e-05	0.6827620104544678		0.65193
ENSG00000139579	NABP2	DEE	33	0.6993301130762695	0.7556028053989028	0.7626592311380702	0.6998910154612348	0.0002818954511607	0.5413557480125775	0.42548	0.74438
ENSG00000139597	N4BP2L1	DEE	38	0.0544631161942932	0.7942608251872029	0.3202447799578363	0.232615040595644	0.0007663279393172	0.1514055629301287		0.69989
ENSG00000139610	CELA1	DEE	62	0.216069309426918	0.5367632888262485	0.431508744721784	0.0546548587284136	3.105029374375592e-07	0.4887665229341936		0.5469
ENSG00000139613	SMARCC2	DEE	139	0.49058233792248	0.5675290709957733	0.5479138290843826	9.099148848784012e-06	0.0002140779196078	0.4030407229210009	0.29498	0.15276
ENSG00000139618	BRCA2	DEE	739	0.0027030446459324	0.4166865096657869	0.2164121130967204	1.2600335171635067e-28	6.76678200881347e-57	0.0130838613479961		0.71677
ENSG00000139620	KANSL2	DEE	92	0.9930963242349248	0.0412577086467022	0.904043209175359	7.762775861631456e-08	0.003358492626552	0.0087733810674295		0.06558
ENSG00000139624	CERS5	DEE	59	0.3750493613074169	0.0759253582469529	0.4038845483154957	0.015875431951949	1.950558763756476e-05	0.3979833015050846		0.63734
ENSG00000139625	MAP3K12	DEE	109	0.6423047200030974	0.3219769947480809	0.8091395758738318	0.0025281236072533	4.438051678678414e-06	0.8649946945541304	0.89763	0.60836
ENSG00000139626	ITGB7	DEE	202	0.2794716280169482	0.879266768357121	0.4497648662486389	2.5088685200785052e-05	1.764391863301343e-16	0.7226930732614725	0.81538	0.36842
ENSG00000139629	GALNT6	DEE	159	0.295177160425132	0.0408940993823349	0.7121373355613186	2.2423786245277463e-06	3.17781153880275e-07	0.1384254209674203		0.026692
ENSG00000139631	CSAD	DEE	143	0.945977702233176	0.7683923793089693	0.2652645379075367	3.3702857824792644e-11	1.5083841738710604e-07	0.1722536815371002		0.1879
ENSG00000139636	LMBR1L	DEE	118	0.4958253056551731	0.3880425174907485	0.069313906383274	1.074796601355032e-10	7.762711968979134e-05	0.014537805904487		0.055499
ENSG00000139641	ESYT1	DEE	256	0.9432201520567184	0.8426845377016661	0.3679715238145982	1.854082964442901e-07	5.487526640662352e-19	0.9066074874180644		0.51421
ENSG00000139644	TMBIM6	DEE	73	0.8339214985725528	0.0720078136774942	0.8795436690963245	0.0014432982806941	6.399701303753156e-07	0.5069042645804576		0.54431
ENSG00000139645	ANKRD52	DEE	149	0.7043190267504456	0.0575170343437906	0.8339210424780913	0.3224270547169823	0.0144396484933633	0.3760431839947735	0.19264	0.32075
ENSG00000139648	KRT71	DEE	161	0.0759654100536699	0.2605899029168345	0.666033011167533	5.288577972393821e-05	7.590531647047615e-08	0.218538498620081		0.84356
ENSG00000139651	ZNF740	DEE	36	0.8072866944763107	0.0554803644734985	0.0559164187915006	0.984792606017387	0.1327703147662188	0.1931661035094541		0.39106
ENSG00000139668	WDFY2	DEE	76	0.7305826207702792	0.2534813883815229	0.0131022148817445	0.0003682434941045	5.005616459741217e-09	0.1144602522264729		0.64049
ENSG00000139675	HNRNPA1L2	DEE	80	0.0858639352332399	0.1601816416878463	0.1606712678869195	0.0030985575134703	1.2204802664966513e-05	0.2047642385056847		0.75094
ENSG00000139679	LPAR6	DEE	69	0.0342872309659574	0.8513353680352319	0.4330971720040806	0.0005350623781015	5.2127811146964285e-05	0.2044363721728826		0.53653
ENSG00000139684	ESD	DEE	43	0.2607840783357099	0.4656054796523349	0.125632850922187	0.0007375123850817	0.0357631581087499	0.1916504107841055		0.18304
ENSG00000139687	RB1	DEE	99	0.6650576402199642	0.1603816436548376	0.6178141665112883	0.3194265646738379	0.0429628886119096	0.5883778240193862		0.52385
ENSG00000139697	SBNO1	DEE	143	0.4804441873527124	0.7320603315626482	0.7367598544037559	0.1174745769766962	0.0003106066068832	0.9056433963446716	0.99715	0.44929
ENSG00000139714	MORN3	DEE	86	0.0814262687728118	0.5980134857544653	0.4201833937607891	0.0010521996483946	1.1347466245523654e-10	0.2841673249587075		0.45289
ENSG00000139718	SETD1B	DEE	328	0.5964179589306141	0.5022636837555774	0.5691222990208007		1.0349886763277747e-112	0.6940817905857226	0.2698
ENSG00000139719	VPS33A	DEE	34	0.1074781963538314	0.7094250284650765	0.9216791340735272		1.313525211718638e-09	0.4171494623172066
ENSG00000139722	VPS37B	DEE	57	0.0884846486788681	0.9946088883187252	0.2064239630037113	0.218793924029325	0.0167972036500214	0.1555554050765664		0.37975
ENSG00000139725	RHOF	DEE	68	0.896088434248963	0.3691634975994532	0.3659324327355596	1.2005529511554662e-08	0.0582437309934629	0.0224125765341583		0.026601
ENSG00000139734	DIAPH3	DEE	256	0.6442376846323365	0.8037501603669203	0.4759189353256525	3.955328972910865e-06	2.935915847692226e-26	0.4926185310650767		0.73556
ENSG00000139737	SLAIN1	DEE	84	0.3662226562287644	0.511997937118734	0.9650367620396396	0.394037683746738	0.0041641182205855	0.8811299630278845		0.27459
ENSG00000139746	RBM26	DEE	114	0.5846826843661771	0.754576752702473	0.4189085536102404	0.1688087069071538	0.0148822476760379	0.903801190332768		0.15762
ENSG00000139767	SRRM4	DEE	163	0.7393678579286785	0.7062701121170514	0.8717189955874922	0.0818095411614081	0.0001457271781933	0.9845189919972408	0.58298	0.51841
ENSG00000139780	METTL21C	DEE	64	0.2628528114906978	0.2237826098663543	0.2684627744034576	0.0007769673890965	1.4774327275793918e-10	0.25340248698507		0.58275
ENSG00000139793	MBNL2	DEE	33	0.73692943658213	0.5393794838928865	0.8760372203719347	0.4911966499970354	0.0548571892050544	0.95899540610249	0.87613	0.31817
ENSG00000139797	RNF113B	DEE	89	0.9744979520686624	0.187622522421079	0.3868783635394028	0.0582034851753594	3.370180752615747e-06	0.6495942132315216		0.80021
ENSG00000139826	ABHD13	DEE	59	0.1809367819740174	0.7738928356479894	0.967269091740768	0.2333179549678215	0.0831922835704995	0.7610229157916972		0.28992
ENSG00000139832	RAB20	DEE	48	0.8592413509085687	0.956289252619948	0.1616674853111276	0.0167623479888753	0.000772664707311	0.6735320212423038
ENSG00000139835	GRTP1	DEE	107	0.9352924606016304	0.1060164320025205	0.1840431132791691	9.482120362194371e-06	1.4026263492391468e-10	0.4199114773541959		0.63112
ENSG00000139842	CUL4A	DEE	85	0.6727403990627594	0.599580636931645	0.2389873036141662		3.438542621767929e-28	0.6164231656646231	0.031376
ENSG00000139874	SSTR1	DEE	82	0.6473564285245939	0.4549376817493099	0.1990659248624268	3.68900125363637e-07	5.6155004114282727e-05	0.1553931170059062	0.72537	0.032422
ENSG00000139880	CDH24	DEE	157	0.6200778070461299	0.0581719700158004	0.0777402358640983	1.965346877932761e-07	1.891036058226091e-13	0.1701138484997124		0.59621
ENSG00000139890	REM2	DEE	72	0.5544152877219789	0.2823130988727672	0.5007766335068855	6.180657221584621e-05	1.832421443350375e-11	0.7608021488189635	0.68471	0.93408
ENSG00000139899	CBLN3	DEE	65	0.7757331868070562	0.0803274807456218	0.6532629232714724	0.0999280424012223	1.6798340618058265e-06	0.3505645081722093		0.80342
ENSG00000139908	TSSK4	DEE	79	0.5714385568382503	0.0336937953489872	0.2385053283369947	0.0002618988827474	1.1122536373216866e-05	0.2051929738369085		0.038329
ENSG00000139910	NOVA1	DEE	54	0.1762131861269111	0.2531337685446423	0.5879709328311178	0.1279594443493698	0.0781168191465254	0.5912055702476486		0.19835
ENSG00000139914	FITM1	DEE	64	0.9299522862620688	0.1421712646551723	0.8320081633910784	3.9090621371766656e-05	7.396325460454578e-06	0.5782878110697648		0.086889
ENSG00000139915	MDGA2	DEE	166	0.6239612423290202	0.3677474775512511	0.4397173075990648	0.0469656971732193	1.170452232197411e-05	0.6979092709862933	0.47318	0.82677
ENSG00000139921	TMX1	DEE	75	0.260849465694255	0.3223151910593808	0.5751468742844468	0.221672115117871	0.0005905986308169	0.4292620309859143		0.52217
ENSG00000139926	FRMD6	DEE	128	0.0002999887485307	0.3938418515086226	0.4449580011306531	3.886782564730742e-05	0.0016825802186319	0.000559839562206		0.065063
ENSG00000139946	PELI2	DEE	55	0.944833823625096	0.1454147723750071	0.6250614141132147		8.371995430660602e-16	0.5019929221495965
ENSG00000139970	RTN1	DEE	145	0.1194329304301501	0.0069539949124821	0.0714950051592112	0.0915081420889712	0.0060890539746754	0.0204044492011796	0.50276	0.5311
ENSG00000139971	ARMH4	DEE	196	0.6125320379539307	0.445653240423401	0.3462406749314206	2.1564819436455426e-07	4.2344751681081657e-14	0.8183970866389199		0.91508
ENSG00000139973	SYT16	DEE	170	0.887303359369046	0.633624463613371	0.6098864915133324	0.0039118336021373	6.153643448353154e-10	0.9559715035743792		0.51094
ENSG00000139974	SLC38A6	DEE	94	0.7616700955328193	0.0834722036694823	0.7137856536828044	5.597122113549303e-06	5.662396551408222e-10	0.5320204063647266		0.92456
ENSG00000139977	NAA30	DEE	45	0.9116752066658548	0.6728974692315165	0.7621767526815286		1.2329280808419013e-12	0.973159932822541	0.33739
ENSG00000139985	ADAM21	DEE	186	0.633522228611753	0.5896538664236814	0.3029095094636369	2.6127112074502337e-10	1.3509059523528427e-10	0.3466335988549842		0.0050683
ENSG00000139988	RDH12	DEE	85	0.4283487167068671	0.256786949578162	0.8275871838392366	1.3300061821172255e-05	2.719523404193024e-07	0.6510198881028187		0.52217
ENSG00000139990	DCAF5	DEE	149	0.752881438101254	0.3455615811234753	0.4720313650404609	0.0769043569896193	0.0001838705406648	0.860092709110349	0.63183	0.51486
ENSG00000139998	RAB15	DEE	25	0.9099165691119306	0.8550989470914518	0.4974831511646089	0.3255389289417337	0.0889217076881189	0.9612984094180193		0.89742
ENSG00000140006	WDR89	DEE	91	0.6039422775326186	0.1641349049947839	0.1691051757060294	1.1563649459053145e-07	2.046532726552167e-15	0.4453154486875516		0.51417
ENSG00000140009	ESR2	DEE	138	0.1355181627023139	0.7680165063143238	0.1252683841906706	0.9775950106914616	0.747048476304913	0.3293596030408325		0.61292
ENSG00000140015	KCNH5	DEE	142	0.0406811173498483	0.7719879868538557	0.9523588726648864	0.0104388528852237	2.4689348039525334e-06	0.3552616328345239	0.65296	0.90314
ENSG00000140022	STON2	DEE	208	0.6828905430244481	0.3827030604362614	6.936369433632958e-27	1.4530178420306874e-08	7.426738877666695e-56	0.7727057621744416		0.84925
ENSG00000140025	EFCAB11	DEE	42	0.7417151441628123	0.8921138199290554	0.2214314224631428	0.6347563651729906	0.0059625472321259	0.713171720511403		0.77525
ENSG00000140030	GPR65	DEE	68	0.6918019099469837	0.4927167122784731	0.6655791164972013	0.1392279915498268	0.0039474850200001	0.925814147941154
ENSG00000140044	JDP2	DEE	43	0.0270465545681219	0.5601257670365941	0.9425208173065892	0.0036564804222346	0.1411874335095354	0.1085623766263677		0.10072
ENSG00000140057	AK7	DEE	149	0.3474883621455666	0.0469528137161328	0.1014564769393035	0.0028490712989261	4.824928376016341e-11	0.1505962639076482		0.76771
ENSG00000140067	FAM181A	DEE	86	0.6224280463389815	0.9445220727409358	0.8433836978154896	7.148793447992226e-06	0.0564327004356258	0.1890610527671257		0.013869
ENSG00000140090	SLC24A4	DEE	137	0.3624587444689826	0.8711016968341887	0.7941423630596655	0.0016477759715717	1.375482717629724e-09	0.9239277011573872		0.51433
ENSG00000140092	FBLN5	DEE	87	0.8822250719545129	0.8975118298322184	0.5868087298344254	0.0304164264693183	0.0007312732362244	0.981071946285667		0.38619
ENSG00000140093	SERPINA10	DEE	133	0.6456734878073891	0.0539538957915904	0.8888767514478189	5.732064883076471e-05	1.9851421426060908e-10	0.3972629574250946		0.53551
ENSG00000140104	CLBA1	DEE	113	0.8808504467714873	0.8376972929635002	0.3233576498547446	0.0036260044152937	2.7621477507777343e-10	0.8000947653954037		0.55764
ENSG00000140107	SLC25A47	DEE	117	0.7186920573628247	0.3726922326402428	0.5661211528205878	0.0003604514028264	1.0241997219084024e-08	0.8339362286023454		0.72277
ENSG00000140153	WDR20	DEE	106	0.9052428223962096	0.5436989529025662	0.3715915998717124	0.0370526760378234	0.0004459494038668	0.8930071190025173		0.85961
ENSG00000140157	NIPA2	DEE	93	0.9460239507224776	0.2745061800331718	0.5658743027944335	0.0288716856443681	8.072145126829408e-11	0.4880698559171497		0.94235
ENSG00000140199	SLC12A6	DEE	126	0.705441294031287	0.0233726187637631	0.4797491155955559	9.22062847953641e-05	5.263786006885379e-05	0.106929111036202	0.24343	0.72242
ENSG00000140254	DUOXA1	DEE	122	0.9883445775138876	0.2440225468268007	0.9293352379107636	3.1808490230335444e-06	1.7723999879726358e-05	0.4891562772543293		0.83413
ENSG00000140259	MFAP1	DEE	54	0.5164642982927632	0.1626166893750741	0.0594711811458538	0.2894517356680561	0.0783525629929627	0.2125030048381008	0.53425	0.16324
ENSG00000140262	TCF12	DEE	132	0.4214210271627723	0.5893066385016166	0.8347233827386054	0.0204548845015576	3.889121512546509e-05	0.9033534192472468	0.96769	0.64917
ENSG00000140263	SORD	DEE	56	0.6948178247895145	0.4847614750390198	0.1993675559596001	0.6295505119588248	1.5425365514615209e-07	0.2843287043665083	0.47174	0.60721
ENSG00000140264	SERF2	DEE	37	0.9806847991579768	0.6669370977406708	0.9174012157023969	0.0628869534583913	0.2532728579822521	0.9011139301738768	0.33058	0.084187
ENSG00000140265	ZSCAN29	DEE	205	0.0132316658233666	0.5559266891201557	0.8159529492961919	1.0895467145701124e-08	1.0049772807516608e-14	0.1493812589798263		0.91443
ENSG00000140274	DUOXA2	DEE	102	0.9689958642653004	0.2801393881321454	0.3955712648244617	1.8745567895415427e-05	1.2721630222774707e-11	0.6584036085303557		0.93318
ENSG00000140279	DUOX2	DEE	919	0.837595297659019	0.0006198129648517	0.1139745798686924	7.455620849316627e-17	1.7284889205513365e-49	0.0019314255206242	0.47752	0.7973
ENSG00000140284	SLC27A2	DEE	147	0.5620547223990959	0.3794683424248165	0.2039738290412014	0.8310899021494551	0.9528040341359754	0.6259271445133396	0.092542	0.69985
ENSG00000140287	HDC	DEE	124	0.883212799402771	0.5115530001180763	0.96809736583831	0.0103928776326436	0.0004047519781753	0.9533849739115412		0.47125
ENSG00000140297	GCNT3	DEE	133	0.8584535812703811	0.4956456661525245	0.6471745085427183	0.0068307758011898	1.0527531274836965e-13	0.6469134054918294		0.12909
ENSG00000140320	BAHD1	DEE	201	0.5848361294595608	0.0030390326379199	0.7672655978840669	0.1496731632532057	0.0371748950725274	0.0604715116926113	0.57242	0.23035
ENSG00000140323	DISP2	DEE	297	0.7684156640150083	0.1865056029741343	0.2165039998165633	0.002112700570716	1.7580679343230186e-13	0.4607544470146949		0.84647
ENSG00000140326	CDAN1	DEE	334	0.754097580299721	0.5178563514093477	0.7381818537489853	4.6756111798438546e-08	9.851762829433948e-15	0.8778755821665734	0.62513	0.3979
ENSG00000140332	TLE3	DEE	114	0.130637451215409	0.1886948990190781	0.7605447933439069	0.284400464786962	0.0029338747512877	0.3631070318093925	0.46681	0.31783
ENSG00000140365	COMMD4	DEE	53	0.5175903560871143	0.2584371890026145	0.9597338249200914	0.3591708127173442	8.418547990819412e-05	0.6417263396507484		0.84524
ENSG00000140367	UBE2Q2	DEE	74	0.011381475922119	0.7279958524718647	0.1787396646096374	0.0013988987363331	1.6658616592049482e-06	0.0797744304673259		0.41095
ENSG00000140368	PSTPIP1	DEE	137	3.873570625551265e-05	0.9174376204067431	0.0858568032707874	0.0062420179569339	1.5630083043639072e-13	0.0002069587101995		0.56525
ENSG00000140374	ETFA	DEE	60	0.6618816319740373	0.3877043755110462	0.0388764613368158	0.0075265513794635	8.518924899726943e-07	0.2266061218561749		0.32446
ENSG00000140382	HMG20A	DEE	63	0.7146041188411598	0.9175360377207018	0.4717020385404568	0.1140807507446026	0.0331647696547796	0.94695258076336		0.85053
ENSG00000140386	SCAPER	DEE	230	0.0655043259843993	0.2218821474573975	0.6393710822943328	2.0299385028189138e-07	1.9146120389638792e-20	0.2333395949484716	0.73379	0.79496
ENSG00000140391	TSPAN3	DEE	34	0.8123120995806523	0.7984942724161491	0.7654742764706532	0.0192171722240098	0.0017575055367089	0.9889630235968212		0.5133
ENSG00000140396	NCOA2	DEE	256	0.0022894070007439	0.873089510482853	0.6641579048903639	0.1495587285670936	7.263356754058179e-05	0.0310159718492485	0.29872	0.15236
ENSG00000140398	NEIL1	DEE	121	0.4605648730221471	0.3924392705138102	0.4903733923967661	9.553016407084742e-07	1.1468262953036888e-06	0.5355527647443425		0.060541
ENSG00000140400	MAN2C1	DEE	345	0.0003442182916337	0.1896113937508542	0.7231998771565944	2.4963548538597454e-09	5.0075300243347785e-24	0.0038055643946127		0.21366
ENSG00000140403	DNAJA4	DEE	93	0.7621011876601108	0.0291950046438312	0.7708429249884533	0.0318036527875229	0.0001488330908075	0.2792690604800397		0.85452
ENSG00000140406	TLNRD1	DEE	25	0.8721545917354129	0.7410090488974994	0.7960591924322787	0.1403567129421101	0.0203787694088092	0.9920683419647486	0.71046	0.18525
ENSG00000140416	TPM1	DEE	33	0.7809815106162361	0.0020396627784159	0.7312420149703577	0.0009608483230369	1.4001462256458471e-09	0.0300193041806864	0.87036	0.43535
ENSG00000140443	IGF1R	DEE	248	0.8590373972713887	0.2090306867314139	0.1653685087490655	0.000780737309435	7.087290762639216e-08	0.4948497030099057	0.85398	0.66426
ENSG00000140450	ARRDC4	DEE	71	0.8013081893576508	0.4173054459769342	0.3247769490674731	0.0019041824205809	3.8725369472898686e-08	0.7402462710357725		0.95497
ENSG00000140451	PIF1	DEE	161	0.1131949230370562	0.7395407683841129	0.0668312387122869	0.0013425816260281	1.518091110062919e-14	0.0789504677158128		0.75418
ENSG00000140455	USP3	DEE	61	0.9444720848983752	0.4131239487546743	0.3759799087583007	0.0295143686170725	7.997689857134268e-05	0.8594065482560791		0.35919
ENSG00000140459	CYP11A1	DEE	117	0.878061664981699	0.4348215949076351	0.8527590479700395	9.16199382576825e-05	9.157988572969142e-09	0.9553610683117588		0.74664
ENSG00000140463	BBS4	DEE	143	0.0537752205212499	0.6477541583374218	0.4136358130820587	4.424121368936368e-05	9.424181096409421e-14	0.2894775916231441		0.94998
ENSG00000140464	PML	DEE	190	0.6950433708392366	0.4798342171807777	0.5762789223569871	9.899022107645433e-06	6.242413922265251e-06	0.6347201232464932	0.993	0.99429
ENSG00000140465	CYP1A1	DEE	150	0.7680292966591078	0.0453408045281233	0.2715539065930509	3.997833019405798e-07	3.1781262101579477e-12	0.2235318225696959		0.41914
ENSG00000140470	ADAMTS17	DEE	338	0.7680920577071925	0.6693606213070278	0.6694730562514605	0.0001497591121312	2.7480878884869824e-17	0.9067082517880944		0.41859
ENSG00000140471	LINS1	DEE	188	0.3566980865438695	0.246239904482119	0.9175321582714828	2.80545495405308e-06	2.1538940859613948e-17	0.6411309403349876		0.88118
ENSG00000140474	ULK3	DEE	123	0.9422492019698132	0.2378350548334168	0.5140586213759318	0.0213167817987946	4.719491109126911e-05	0.7777221491725184		0.64206
ENSG00000140479	PCSK6	DEE	226	0.9119009607292584	0.7222385845115622	0.1137159181151122	0.000927976013174	4.865120598167245e-10	0.6190371387181015	0.92304	0.53358
ENSG00000140481	CCDC33	DEE	205	0.0448865415232786	0.2101976371794443	4.088194663266058e-36	2.124984713061728e-11	5.231933269620726e-65	0.1452506450186554		0.92594
ENSG00000140497	SCAMP2	DEE	53	0.0016094605324489	0.3957254088136188	0.658261229709507	0.0048713626898677	5.402018083119485e-06	0.0235566473954966		0.58001
ENSG00000140505	CYP1A2	DEE	150	0.8935424777983901	0.519424203100193	0.2776824691514593	0.0004727202985122	8.630519427102474e-09	0.7350727932945241		0.9257
ENSG00000140506	LMAN1L	DEE	148	0.5872900966638115	0.6987278142267843	0.7172584846247464	6.37188968537331e-08	1.395883474283705e-12	0.8715545390721656	0.66138	0.56172
ENSG00000140511	HAPLN3	DEE	147	0.8419786817860587	0.4947330183406234	0.4832982531287036	3.972755439143846e-07	4.312382149289686e-07	0.4958967039761958		0.62587
ENSG00000140519	RHCG	DEE	118	0.6290118324541012	0.9372064818291568	0.0778388384406451	1.5443448468642508e-06	4.126469471344413e-07	0.3879423985869325		0.09725
ENSG00000140521	POLG	DEE	354	0.9744611642871144	0.7684829901456665	0.0310799605607149	1.422092335252e-09	3.15982333920652e-23	0.2942573362271082		0.41333
ENSG00000140522	RLBP1	DEE	86	0.1302044169008059	0.4764869458208657	0.6202647770960513	0.1062771872096562	0.0001641103530679	0.4459919827058033		0.14116
ENSG00000140525	FANCI	DEE	378	0.1392615733249202	0.4209725974148768	0.2161008573889223	8.64166688627453e-21	4.231249645093209e-20	0.0377357915717928		0.013051
ENSG00000140526	ABHD2	DEE	64	0.8126718435405706	0.1080581172576201	0.0525120395425055	0.0822013597358967	0.0129799248582444	0.117007362150385		0.42202
ENSG00000140527	WDR93	DEE	167	0.1962457681425528	0.2747146845742288	0.1705294081088586	4.736933575790703e-05	2.7394290461622593e-14	0.4445132202916227		0.52912
ENSG00000140534	TICRR	DEE	467	0.8773464076535826	0.3826270838109411	0.6824550250762897	5.608167205680786e-13	4.775780433446682e-24	0.759215652531534	0.095335	0.17164
ENSG00000140538	NTRK3	DEE	157	0.9327983989519616	0.1425345101003941	0.3273881307437724	0.2161394478182552	0.0120431212426328	0.5589969169323601		0.86292
ENSG00000140545	MFGE8	DEE	114	0.774128015466283	0.0663665271163533	0.1436665375718863	7.614477166107184e-05	1.0802286803234723e-05	0.2681086573080857		0.41486
ENSG00000140548	ZNF710	DEE	125	0.864306101463483	0.1831305556210554	0.7455082365348762	0.0748559443173574	0.0016133073026741	0.7715143387742611	0.4475	0.18303
ENSG00000140553	UNC45A	DEE	260	0.4494743542074992	0.5802388488341821	0.4348623795478498	8.612025623523984e-16	1.5792668603906606e-17	0.2906706963341678		0.65148
ENSG00000140557	ST8SIA2	DEE	60	0.9684666835772104	0.1442639326522813	0.42723696565633	0.0005699928894904	0.2651202389399429	0.1209909711296954	0.13369	0.013647
ENSG00000140563	MCTP2	DEE	238	0.1135673672981384	0.2645959789365196	0.6806827774917106	6.609766122548914e-15	1.2323084158366148e-19	0.2148886149565312		0.26078
ENSG00000140564	FURIN	DEE	181	0.5703252914902099	0.6169515115135704	0.2720360329681819	0.0069321892459402	2.4011500470332386e-06	0.8336049443943978	0.82473	0.4168
ENSG00000140575	IQGAP1	DEE	263	0.855872179393656	0.4099258943598943	0.9064649060337098	0.0003829510697954	1.9592739806202578e-10	0.9400070863769644	0.38839	0.68984
ENSG00000140577	CRTC3	DEE	141	0.8672760066658346	0.9881274799461724	0.3033986421372689	0.0015472759931397	4.86580443807741e-08	0.8897024766316655	0.4984	0.46724
ENSG00000140598	EFL1	DEE	225	0.9648148152104608	0.2775045488922045	0.0069327480224574	1.1735240194330643e-09	3.082026407098192e-07	0.0104230696725226	0.33062	0.014651
ENSG00000140600	SH3GL3	DEE	47	0.7733218499908815	0.7172509368408566	0.4433391538160341	0.5264881194061587	1.3554748871762103e-05	0.6170115599813166		0.55336
ENSG00000140612	SEC11A	DEE	29	0.5618736748500436	0.2517793208374947	0.3968492999715176		7.437411633329535e-08	0.6374209256050012	0.42344
ENSG00000140632	GLYR1	DEE	96	0.9417967801022878	0.6868185194788634	0.1207147875371022	0.0277893916026772	0.0005083656505616	0.6277624869349627	0.55821	0.53653
ENSG00000140650	PMM2	DEE	63	0.0272483121664566	0.4455632756756607	0.984593667067723	3.309520166327691e-05	1.53292462796162e-09	0.2531066705320533		0.47049
ENSG00000140675	SLC5A2	DEE	216	0.0012056009303383	0.3396827969664402	0.7048798894470527	4.449737379904408e-10	6.891057510548572e-14	0.0157058352748683		0.21586
ENSG00000140678	ITGAX	DEE	335	0.8567043660244931	0.3881615846495148	0.5837369330137552	0.0001107890801475	9.530635383952497e-19	0.7349994750564163		0.26109
ENSG00000140682	TGFB1I1	DEE	96	0.8292663765400222	0.8690483819925522	0.045864537549421	0.0116978170854013	1.0321957171068143e-06	0.3710129326791726	0.64284	0.81246
ENSG00000140691	ARMC5	DEE	228	0.9093201037263756	0.3537956128309588	0.020233861566059	0.0041727049663114	4.776010544436154e-07	0.1768096940200784	0.25191	0.80095
ENSG00000140694	PARN	DEE	75	0.8564878726319239	0.0263134838104716	0.8753772712675899	0.0449297399206629	0.0096797375464533	0.270003406300333		0.70809
ENSG00000140718	FTO	DEE	103	0.9887024224206628	0.7216484603645952	0.8955693734641454	0.0004985706267613	0.0002263708255352	0.8937281707439017		0.083119
ENSG00000140740	UQCRC2	DEE	106	0.925131989553031	0.6792587968720802	0.1167653363116847	0.0020528716717699	2.4909575009469104e-05	0.5613020169963253		0.26311
ENSG00000140743	CDR2	DEE	110	0.9839603402997144	0.0091800825813784	0.3021480407003529	0.0002110700727375	6.944314966191688e-08	0.1061464435099864		0.74689
ENSG00000140749	IGSF6	DEE	47	0.7033922768803023	0.4874307030511756	0.8694715952931289	0.0669078704809325	0.0029004017967866	0.9413250712638224		0.8825
ENSG00000140750	ARHGAP17	DEE	159	0.0787761972719638	0.9323133840561432	0.7184230218095524	4.916651424895771e-05	2.4315748724672475e-05	0.3403789646232988		0.2278
ENSG00000140795	MYLK3	DEE	205	0.9495492465363198	0.7150246956835438	0.97050470322368	2.6064958043330457e-06	1.9199967466414364e-15	0.9972244856400042		0.95087
ENSG00000140798	ABCC12	DEE	357	0.878491849587175	0.4243819823620367	0.3383586609488249	2.593803185714413e-13	1.2451455606788358e-24	0.8251710659403362		0.96409
ENSG00000140807	NKD1	DEE	113	0.0134742831269896	0.0816711100428001	0.4885688539729758	0.1041477018516563	2.0536131687662583e-05	0.0370648001790666		0.55295
ENSG00000140829	DHX38	DEE	281	0.2172201954845178	0.0012975100556064	0.4615170522736286	0.0001810517818507	8.145233224304958e-14	0.0127838717799211	0.27265	0.66807
ENSG00000140830	TXNL4B	DEE	46	0.8790052123321168	0.7824297840860427	0.5613417772967241	1.1166910589031682e-08	2.0860509953046035e-05	0.1264803833012932		0.39417
ENSG00000140832	MARVELD3	DEE	119	0.9871691369436352	0.7154287051775479	0.8677806508829481	8.183840753571926e-07	0.0003321360977463	0.3299110984147526		0.63818
ENSG00000140835	CHST4	DEE	102	0.9020954124389468	0.9241257177809856	0.5701097373020103	0.0009731704021636	1.235020365988902e-07	0.985037323108964
ENSG00000140836	ZFHX3	DEE	932	0.0110703647849963	0.067901919499543	0.5839659016094518	0.0010725793310089	1.5786772092868092e-18	0.027625411079109		0.22661
ENSG00000140848	CPNE2	DEE	124	0.80477161265706	0.5660095849423339	0.2470616570316141	0.0010687095828174	1.1817286599850309e-07	0.7626055579670533		0.63365
ENSG00000140853	NLRC5	DEE	392	0.1522691689111213	0.7430544385505654	0.3970554108215232	7.870249632675448e-14	2.9243500915612706e-21	0.2822644504291537		0.46571
ENSG00000140854	KATNB1	DEE	156	0.7669172241954172	0.3349203984155793	0.7068691688675439	0.0066807393300961	8.41175092980527e-06	0.8690372161040687	0.91459	0.55992
ENSG00000140859	KIFC3	DEE	187	0.9301882246478528	0.5175829124579259	0.6129754735774772	1.0992257630668795e-09	3.645637333396328e-12	0.6296697803791793		0.092052
ENSG00000140873	ADAMTS18	DEE	390	0.3244965849310581	0.5689240396153075	0.6002038951163093	1.2393028572504356e-08	1.399337305813967e-22	0.7638601196410257		0.77951
ENSG00000140876	NUDT7	DEE	95	0.7406037779976051	0.7848360456869798	0.1273420471501511	6.96692691421287e-06	1.4342588241563368e-06	0.4492270541347195		0.78467
ENSG00000140931	CMTM3	DEE	30	0.9790609549193282	0.7031380678255503	0.0102696924086587	0.2430548586704183	0.0233127368123522	0.101676427104843		0.94571
ENSG00000140932	CMTM2	DEE	56	0.7455116398413311	0.3465588790316023	0.6410452344595841	7.307227329828101e-05	3.543808973366032e-06	0.6132651402979645		0.11911
ENSG00000140937	CDH11	DEE	154	0.9986692848740966	0.8744451872930636	0.0403663951721222	0.2501053853257526	0.0339719466353723	0.3619008413274732	0.81722	0.23827
ENSG00000140939	NOL3	DEE	51	0.8041306894646626	0.6701523263196763	0.3493329140585945	0.0242157935403834	4.421145103647418e-06	0.7610677447040252		0.77895
ENSG00000140941	MAP1LC3B	DEE	29	0.1883908795013586	0.4160799417804067	0.1112384677376616		1.956470519252085e-05	0.0607890521935168	0.083329
ENSG00000140943	MBTPS1	DEE	287	0.99728549295292	0.5735080360986308	0.0051615231245425	4.304895656887373e-06	3.771480226060717e-07	0.0564003621088848		0.57619
ENSG00000140945	CDH13	DEE	192	0.8258022245743141	0.8327954660592786	0.7850360645169084	8.730697343139923e-05	0.312542131414482	0.2252513652048429		0.1239
ENSG00000140950	MEAK7	DEE	207	0.8152681056894884	0.0773240845734268	0.2757427918302096	2.925257388040968e-06	2.95966256210313e-13	0.4391396224847824		0.66759
ENSG00000140955	ADAD2	DEE	219	0.0004202017315464	0.0226838501740855	0.552788211607181	1.3985733864530908e-10	9.54270817948311e-10	0.0001356353638978		0.1302
ENSG00000140961	OSGIN1	DEE	172	0.837942159735301	0.5138151977331258	0.1664351685672373	0.0111896138144542	2.090903953843836e-09	0.6117038454156587		0.43036
ENSG00000140968	IRF8	DEE	100	0.3804631695664333	0.7982951214991119	0.0954575893520366	0.1670667502132951	0.0100170341236364	0.5776835400776678		0.33706
ENSG00000140983	RHOT2	DEE	240	0.9918747764639488	0.9919919721162463	0.9730176361504272	6.544990628818134e-07	1.6362668462039794e-14	0.9988262561106545		0.70983
ENSG00000140986	RPL3L	DEE	142	0.5492855616998398	0.2540353567565115	0.5489819151754296	0.001772931121071	4.620868052844321e-06	0.6965921007395806		0.6518
ENSG00000140987	ZSCAN32	DEE	201	0.3857615437859975	0.5666870977603786	0.5673605034415842	3.9124739445474185e-07	4.087699678214646e-15	0.813534367224163		0.79102
ENSG00000140988	RPS2	DEE	45	0.9794416760322612	0.1058334864169796	0.4195527342176915		2.9334319607037937e-12	0.3288277749533216	0.82196	0.2296
ENSG00000140990	NDUFB10	DEE	92	0.7547079538861408	0.3214939862906998	0.8893682252316296	0.0117929552996964	7.594241746083538e-07	0.904154195845619		0.7595
ENSG00000140992	PDPK1	DEE	45	0.9039783568776832	0.2192905946245296	0.5705515827106971	0.0180154074801489	0.0180876290322413	0.5654409946483477	0.18338
ENSG00000140993	TIGD7	DEE	111	0.6626578712835307	0.7893757454175611	0.3649111112247788	0.0001253055581966	1.3354591203719652e-13	0.6907641092464293		0.36129
ENSG00000140995	DEF8	DEE	141	0.7922747483723203	0.2660755469476405	0.8199276120032113	0.000914990032682	6.83185227364708e-08	0.84076655450566		0.76122
ENSG00000141002	TCF25	DEE	187	0.1522054598265547	0.5907946328054199	0.3303378322756974	0.0272477775156327	0.0001311466818995	0.5177054059331172		0.5011
ENSG00000141012	GALNS	DEE	168	0.9025490159327634	0.3552325541286284	0.482535337832796	0.002043256909666	1.0282635677469136e-10	0.8269441595701298		0.92792
ENSG00000141013	GAS8	DEE	156	0.0107790964486671	0.0594441035210106	0.0002181594471972	9.167954581023014e-05	2.388621203833593e-09	0.0003954665360194		0.92434
ENSG00000141026	MED9	DEE	32	0.706745059496134	0.5961561553621106	0.4447977542729286	0.0001061327051428	0.0687259485411891	0.318996616634711	0.93399	0.040741
ENSG00000141027	NCOR1	DEE	401	0.6576877498725248	0.2973851166901375	0.792608874539322	0.2879231473386029	0.0184689566977231	0.8671831025903507	0.054525	0.14597
ENSG00000141030	COPS3	DEE	31	0.4952895005081336	0.7801766383434922	0.9561309613831276	0.570863726345413	0.0332364303172396	0.941129655727818		0.23993
ENSG00000141040	ZNF287	DEE	86	0.7368572142292609	0.2828765638882582	0.203693276875662	0.0017485376057259	9.796577883211992e-07	0.6468964246606671		0.70937
ENSG00000141052	MYOCD	DEE	217	0.7553121061057039	0.2984707192923426	0.486434576115428	3.179766285841567e-08	0.0001768843725984	0.1278021149169982		0.021315
ENSG00000141068	KSR1	DEE	185	0.5598357315131381	0.2189350753705809	7.026571763747558e-22	8.4854705745274e-06	5.792938609649011e-60	0.528640217677752		0.94686
ENSG00000141076	UTP4	DEE	150	0.6445007991110037	0.2402186624558828	0.4553114147665057	0.03793715902327	7.378989784461922e-05	0.6322202222264712		0.52926
ENSG00000141084	RANBP10	DEE	126	0.0120911820788418	0.3629851857642663	0.4319884191271067	0.2155356219310827	0.000823632961598	0.1019950258977283		0.72109
ENSG00000141086	CTRL	DEE	88	0.3825386651507237	0.8036457978666063	0.8903249434173477	7.887809873848391e-12	1.0077221862444236e-12	0.6126698565553614		0.43895
ENSG00000141098	GFOD2	DEE	122	0.8957413179188165	0.0261652422334017	0.9266777545735088	0.0007725145491945	5.5822701972921735e-11	0.2639053420363962		0.64223
ENSG00000141101	NOB1	DEE	157	0.5392855309475559	0.3112451395145875	0.4478380052961501	1.4664575809766789e-06	7.842356229564105e-09	0.6575066883242304		0.69418
ENSG00000141127	PRPSAP2	DEE	45	0.9718837668274743	0.1028418364733691	0.9413986184657652	0.1076616928774278	2.8465284651129903e-05	0.5468867551183879	0.61744	0.25799
ENSG00000141161	UNC45B	DEE	231	0.7656525307318703	0.2135919579796973	0.8474924808707862	0.0040865365221962	8.091368406196267e-11	0.7126638751091448		0.71419
ENSG00000141179	PCTP	DEE	38	0.6310530814504711	0.9070029045925052	0.7083867849219943	0.0256440422654958	0.0007725835314583	0.9691097819885228		0.95123
ENSG00000141194	OR4D1	DEE	75	0.999136586998262	0.0791670636970859	0.6296203888168961	0.0023034690165041	1.548002706446952e-09	0.4777408723437937		0.58648
ENSG00000141198	TOM1L1	DEE	105	0.83603177259688	0.6959582113670734	0.4114311988543666	1.5764478862760504e-05	2.7274353339142165e-07	0.8796483168381093		0.25976
ENSG00000141200	KIF2B	DEE	185	0.7071912060382934	0.3581768968126219	0.7625325507048563	1.3840740637441394e-07	3.941780435477201e-16	0.8807929900372641		0.64371
ENSG00000141219	C17orf80	DEE	156	0.9336021853063058	0.1039694698097894	0.5783187345841398	1.7807997848169504e-05	1.9997109785737108e-17	0.4991058215246817		0.66388
ENSG00000141232	TOB1	DEE	45	0.8496067225268973	0.9382833085290077	0.2959833834085943		1.983882927012049e-17	0.7527391957904619
ENSG00000141252	VPS53	DEE	179	0.4249441297927813	0.8344739193403267	0.2605068297830181	7.104963049024022e-08	9.25065366368376e-09	0.3839433973185668		0.23356
ENSG00000141255	SPATA22	DEE	69	0.9912489915041262	0.1042677020393732	0.1889869055439497	0.0186132724622357	2.316114915985255e-06	0.4760670560197401		0.68687
ENSG00000141258	SGSM2	DEE	330	0.4008277762285956	0.8348379240542332	0.8798091356177169	9.582423762152166e-06	2.826781292335379e-16	0.9407052570840008		0.79907
ENSG00000141279	NPEPPS	DEE	88	0.9179974554455264	0.3489194121001475	0.8320144997438121	0.0018637917846064	0.0147690523298884	0.7533222922744117	0.16875	0.17606
ENSG00000141293	SKAP1	DEE	75	0.5458456550597458	0.8913139324816034	0.4813109427236943	0.00205274711607	2.797727532603046e-05	0.8650730146123364		0.74696
ENSG00000141294	LRRC46	DEE	70	0.2187431747398026	0.0207158350072523	0.3279196311358258	5.826318122077773e-05	2.8714641483679872e-05	0.1522847123726551		0.83985
ENSG00000141295	SCRN2	DEE	142	0.355199576345478	0.1429193149295621	0.657329580401289	1.420051350681979e-09	7.205608931541059e-18	0.5010874181945795		0.44782
ENSG00000141298	SSH2	DEE	236	0.9208474847327496	0.1452920468484765	0.5041349588096076	4.1487418129115595e-08	8.529914807701833e-10	0.2617793438281117	0.48157	0.20396
ENSG00000141314	RHBDL3	DEE	91	0.6828141839748341	0.1285679605178729	0.9686175227341612	0.0028357580339542	9.917646127497842e-05	0.6268071642308775		0.31127
ENSG00000141316	SPACA3	DEE	58	0.0673439088502951	0.0957999967014387	0.4085132958852929	0.0699166042165773	0.0003888210867148	0.1823814324733297		0.72668
ENSG00000141337	ARSG	DEE	124	0.9539274831104196	0.4060307323921013	0.8710829370132716	0.000187728708995	4.411816372585167e-09	0.949899843191902		0.049456
ENSG00000141338	ABCA8	DEE	323	0.5338237666074745	0.5292365103723666	0.7039667568560644	1.3107365975094776e-09	4.302060116704548e-23	0.9026531647608896		0.20189
ENSG00000141349	G6PC3	DEE	84	0.806731932691981	0.880864812931587	0.353847387804069	0.0010550101311684	3.3019974301484634e-08	0.918106637881402		0.77781
ENSG00000141367	CLTC	DEE	105	0.3167777791766945	0.9984434865062214	0.5193817485833667	0.0004411514469902	8.463951604580035e-12	0.8121230368715597	0.60219	0.98855
ENSG00000141376	BCAS3	DEE	155	0.0494768643843861	0.9885220747625468	0.4054873020391313	0.004552595428141	1.6681895513633657e-07	0.3350768578509953		0.87738
ENSG00000141378	PTRH2	DEE	28	0.0437700025730342	0.631443473487593	0.4207473309044137	0.2622632853510713	0.0902440953572704	0.3508196904262282		0.58905
ENSG00000141380	SS18	DEE	91	0.6606178731377483	0.0507686912815844	0.1184287472022604	0.0008503168746521	2.1194911758598678e-07	0.1824787623799335		0.45191
ENSG00000141384	TAF4B	DEE	200	0.8438968306773003	0.155693051193843	0.5886593497238816	0.0061420892608305	3.4548982506179067e-06	0.6971461734130964	0.31434	0.99862
ENSG00000141385	AFG3L2	DEE	127	0.6439556239385831	0.2380988620501768	0.673165000403828	0.0230099902884046	1.811186526871165e-05	0.7566967212134718	0.4402	0.79787
ENSG00000141401	IMPA2	DEE	55	0.0327905178551724	0.992639830205624	0.2540717977172189	0.0020207449771711	0.0027247714760615	0.0531583160429291		0.19385
ENSG00000141424	SLC39A6	DEE	154	0.0937921521588642	0.8610756414339165	0.2890132772781296	2.203868595126222e-07	5.617611451869263e-09	0.2524743875010837	0.73415	0.11967
ENSG00000141425	RPRD1A	DEE	36	0.930681866959114	0.2324100456243923	0.2076307162991542		1.2455750307989354e-08	0.3613979808231884	0.29823
ENSG00000141428	C18orf21	DEE	56	0.2320541778355511	0.5462405434490487	6.997686589360833e-05	0.1090842892739268	6.395647471355368e-11	0.0004082210413825		0.77383
ENSG00000141429	GALNT1	DEE	74	0.9464415125896516	0.5502638113248245	0.656561953601215		3.1318097815737768e-21	0.8856107876469683
ENSG00000141431	ASXL3	DEE	442	0.1529452248771524	0.7345202239936923	0.3693779308633316	0.0017552551522512	3.222057212108526e-07	0.5639215742373194		0.26732
ENSG00000141433	ADCYAP1	DEE	50	0.95053474718663	0.1134201347666414	0.3847215888227998	0.25989551977558	0.0122835197054661	0.5986610869852751		0.15144
ENSG00000141434	MEP1B	DEE	160	0.2349263692005901	0.539809430036559	0.3943566230548002	3.5558057944109055e-11	7.896679726255885e-19	0.5501392657236656		0.41985
ENSG00000141441	GAREM1	DEE	187	0.8325559632682856	0.3606910826504671	0.390366213916989	0.0052425739204539	1.4578425703501671e-06	0.8347032203335134		0.72484
ENSG00000141446	ESCO1	DEE	147	0.8307292329373376	0.150734492623552	0.9467036341133316	0.0102055851890937	3.3982743059451725e-05	0.6841843500880489	0.52438	0.82175
ENSG00000141447	OSBPL1A	DEE	189	0.9577224184066708	0.3427611574661671	0.6398178794103146	1.0459108991402145e-07	2.036486250098664e-10	0.747459554719116	0.92595	0.55555
ENSG00000141448	GATA6	DEE	74	0.5645584445578968	0.2036115749673034	0.0665735638574438	0.2753714437530783	0.0058209804634845	0.305600202634761		0.36673
ENSG00000141449	GREB1L	DEE	278	0.0893529469187419	0.5106649447820235	0.5944505659083449	0.143902898098073	0.0177891777243236	0.4785788312608232		0.35362
ENSG00000141452	RMC1	DEE	122	0.9155118831208394	0.6672590709724939	0.7698949106021338	2.749907259369256e-06	1.0643936999040972e-05	0.6391923938344408		0.24585
ENSG00000141456	PELP1	DEE	205	0.347522703524327	0.7025442827910564	0.2197642621829584	0.0002990629483016	0.0037433687794132	0.2566739737616312		0.019492
ENSG00000141458	NPC1	DEE	288	0.7195967170999322	0.8279012314189338	0.0891155540594632	6.997315796637277e-10	2.0150957161394457e-19	0.4420501220258588		0.44794
ENSG00000141469	SLC14A1	DEE	125	0.8719928405190218	0.1781407581908926	0.04109457556628	0.0030417432308403	2.431494226055969e-12	0.1304391960579919		0.77069
ENSG00000141480	ARRB2	DEE	62	0.8964052743761936	0.545151587964583	0.0105812220170414	0.006543029018207	0.001129940900711	0.1404015848056734	0.73518	0.43409
ENSG00000141485	SLC13A5	DEE	134	0.2443761556853121	0.6398595502342781	0.7699748403195681	2.617127501394752e-08	0.1020485073079511	0.0115386168701441		0.016205
ENSG00000141497	ZMYND15	DEE	182	0.1816636467284388	0.6554688718490627	0.6763537287485436	7.604328577168107e-07	3.001922731119415e-13	0.675107157967872		0.44782
ENSG00000141499	WRAP53	DEE	131	0.960159205237748	0.8033168942028768	0.7588719893214249	2.350304944775718e-05	2.97293250050492e-09	0.9822337228302565		0.60024
ENSG00000141503	MINK1	DEE	250	0.6006775264427828	0.8161153344094851	0.8694345407622666	5.3894594386608325e-06	1.814010033195885e-07	0.7781167133630055	0.94913	0.111
ENSG00000141504	SAT2	DEE	44	0.8258463529014703	0.4931744655763391	0.2533402790817372	0.0113327691587623	1.939480566990244e-05	0.7702419583095049		0.52834
ENSG00000141505	ASGR1	DEE	81	0.9665782817396388	0.8474279515169542	0.162950693710144	0.0259869247422406	4.283288126925837e-06	0.6768808656097756		0.76024
ENSG00000141506	PIK3R5	DEE	144	0.7484086895867819	0.4630041340278815	0.6258491935732464	0.008699225405569	6.818254125019564e-05	0.8816872118152639		0.5045
ENSG00000141510	TP53	DEE	101	0.7638801384820328	0.3504496205889866	0.4744788036866939	0.0417268356768532	0.0004773661139322	0.8003520787698324	0.73204	0.66059
ENSG00000141519	CCDC40	DEE	344	0.7893761207945839	0.816914058969268	0.7347172176428411	0.8579412506687929	0.9495372814215356	0.9875129694167676		0.28244
ENSG00000141522	ARHGDIA	DEE	38	0.0048369585639332	0.7187612319092312	0.9612111142698864		1.704719775744235e-13	0.0424919359603058
ENSG00000141524	TMC6	DEE	250	0.908298948779888	0.4419166283467111	0.921866889918184	1.349224021465746e-07	1.2018710869457965e-12	0.8607791525048729		0.86434
ENSG00000141526	SLC16A3	DEE	173	0.212057308606751	0.3600285187246442	0.5482303008411251	0.0129250501334417	6.013980707167792e-09	0.4998329168878755		0.83938
ENSG00000141527	CARD14	DEE	317	0.7032883992266494	0.0518909767153385	0.2010144640796158	9.242037861496483e-08	6.898530588992043e-14	0.1237886038185508		0.2258
ENSG00000141540	TTYH2	DEE	119	0.8574568639593491	0.0641749198766978	0.9256382273091148	0.005944488772733	5.591972312289052e-07	0.4530444540095605		0.53054
ENSG00000141542	RAB40B	DEE	61	0.9943039319648844	0.66703029761641	0.6708132505535965	0.6821658572351627	0.0013789049992193	0.8859309362919933		0.20843
ENSG00000141543	EIF4A3	DEE	33	0.6324972596117775	0.8334191975362288	0.6867167070063005		4.9396213503176894e-15	0.9205651731938984	0.65869
ENSG00000141551	CSNK1D	DEE	52	0.9739978122071868	0.1046270197343726	0.1621611416969469	0.000558758448616	0.3871386763247144	0.0880000379063795	0.34175	0.059781
ENSG00000141552	ANAPC11	DEE	53	0.1718766861292856	0.2019057269726317	0.0080303631487634	0.0018708649610724	6.714062734091913e-08	0.03152561571588		0.75076
ENSG00000141556	TBCD	DEE	307	0.0073835475875108	0.7667519463746972	0.3094398270614461	3.291733900493028e-05	1.3054523791149832e-15	0.0968009519340549		0.60172
ENSG00000141560	FN3KRP	DEE	81	0.45392078950935	0.0060238833295436	0.1566966464990518	0.0069710174814164	1.7754926834764378e-07	0.0451522718488704		0.99234
ENSG00000141562	NARF	DEE	138	0.2067903446059693	0.973371515345652	0.8657476094214285	3.645674044018772e-06	2.519650626140991e-05	0.4082650106442373		0.66743
ENSG00000141564	RPTOR	DEE	191	0.0958767026816155	0.8380428373123692	0.9575349510689546	0.2539768204294325	0.0260741086063611	0.4874906027622926	0.78372	0.33925
ENSG00000141568	FOXK2	DEE	151	0.0017487717522804	0.2198895430339056	0.3586525881551421		1.1869198961365557e-59	0.0034177734134369	0.98711
ENSG00000141569	TRIM65	DEE	102	0.4979192181105091	0.972240770362175	0.2764618251597895	2.6138484347016405e-05	4.341470503711012e-07	0.7512548661355781		0.11388
ENSG00000141570	CBX8	DEE	88	0.7931543523595989	0.0975262914717129	0.1131323004477383	0.2630314139208743	0.0115451449566909	0.3655946577574461	0.07048	0.27906
ENSG00000141574	SECTM1	DEE	64	0.5465984416214529	0.1590220597109531	0.1411534321989068	0.0227635624952881	0.0001579704449244	0.4101431412500066		0.63961
ENSG00000141576	RNF157	DEE	142	0.758460128100291	0.6743440725953918	0.4171955857741014	2.1325788698282803e-05	1.55740332130642e-05	0.6371952005999886		0.88798
ENSG00000141577	CEP131	DEE	318	0.7420586910700249	0.9542816239585036	0.948536924637263	7.889647048494496e-05	1.578068955878224e-09	0.987441813320732		0.32962
ENSG00000141579	ZNF750	DEE	199	0.0062469076231367	0.830079104425134	0.579171917206361	0.000103033146674	0.0018339080553488	0.0477377818188346		0.011005
ENSG00000141580	WDR45B	DEE	58	0.0130351965519965	0.3294106337198376	0.7361978535332371	0.0087078710487229	1.0916221597760364e-06	0.1296902857515908		0.51219
ENSG00000141582	CBX4	DEE	88	0.8315616845780948	0.2329443676173868	0.8796651498496828		1.9940224371528333e-31	0.6434919058429319	0.78018
ENSG00000141622	RNF165	DEE	64	0.649779780382753	0.837324001682756	0.8178422508235901	0.3777919181132608	0.0007904199469901	0.9500966360387382		0.40005
ENSG00000141627	DYM	DEE	161	0.6012842619898905	0.3796110104281646	0.4114479688545888	0.0004129458465096	7.583865411833021e-06	0.6823510926110619		0.16528
ENSG00000141639	MAPK4	DEE	110	0.9717761243175036	0.0118003552912114	0.5371625600268022	0.141464909016254	0.0110565794830776	0.1669503867243883	0.26267	0.38145
ENSG00000141642	ELAC1	DEE	78	0.9411711701365396	0.4261335465458851	0.7417440059662763	3.035850040701502e-06	0.2689219762681639	0.0714086990462707		0.012631
ENSG00000141644	MBD1	DEE	133	0.0271494490328283	0.5319568341104184	0.079654397971674		4.085803666777708e-47	0.0207568450202211	0.59089	0.63044
ENSG00000141646	SMAD4	DEE	46	0.7846320818304823	0.5802860497213035	0.9819465518965588	0.1803756662262486	0.0671729400848853	0.9867022743397392	0.96448	0.79197
ENSG00000141655	TNFRSF11A	DEE	128	0.0174902459741467	0.8831835149737193	0.6203345648555478	0.0560515830558575	3.570132174963999e-05	0.2175922887131561	0.0312	0.94134
ENSG00000141664	ZCCHC2	DEE	189	0.0345781329373815	0.8925373486096334	0.987043932908682	0.0476783136591265	2.373415995831054e-05	0.3317397577373364		0.47436
ENSG00000141665	FBXO15	DEE	112	0.7734868953662164	0.7968430188230533	0.0147350749197701	2.384022081619329e-07	0.0064028611598101	0.0098464444775548		0.0051495
ENSG00000141668	CBLN2	DEE	26	0.8415360114199387	0.7316934306797924	0.5690454714491407		8.9555037354434e-05	0.904751980427995	0.1245
ENSG00000141696	P3H4	DEE	95	0.658509961037905	0.7794266532840625	0.3389255861204913	0.0004269483232913	3.730260661670365e-05	0.7367246352564922	0.35505	0.054971
ENSG00000141698	NT5C3B	DEE	38	0.4861825164510689	0.4599906167340339	0.0035118545773995	0.0107464960593422	0.0009811818967991	0.0289263944538905		0.61798
ENSG00000141699	RETREG3	DEE	114	0.1711413871614124	0.354960608319346	0.3505627546673432	0.2013035894382164	0.0055873420286768	0.3977846252005144		0.14726
ENSG00000141736	ERBB2	DEE	212	0.6477987917841974	0.36753823356882	0.4981497241704671	0.0005575362177131	1.8409791037390972e-06	0.7613813640229143	0.66967	0.5666
ENSG00000141738	GRB7	DEE	163	0.8357441006315023	0.8613990494073267	0.7909443680213275	2.0683670304936592e-05	5.27237496146934e-10	0.9896128121163486		0.26109
ENSG00000141744	PNMT	DEE	70	0.995459405880581	0.9859589804152662	0.8753485514978622	0.0153041297161107	9.048455090335909e-08	0.9672146489537772		0.97818
ENSG00000141748	ARL5C	DEE	50	0.019758331160862	0.9212373466031408	0.0620416452962938	0.0448409438586466	0.000250988344037	0.0658183478807156		0.4528
ENSG00000141750	STAC2	DEE	128	0.0118629670230106	0.1913922746687806	0.9171732477449096	0.000990054786787	5.195094782265687e-13	0.0647078138208608		0.84968
ENSG00000141753	IGFBP4	DEE	27	0.2454051898513305	0.5425954990241485	0.2134878049430527	0.2008040538017221	0.0824951245620394	0.591614693050284		0.35887
ENSG00000141756	FKBP10	DEE	159	0.881839020686481	0.6619894908159119	0.8637600179322203	0.0001914338548026	7.206488484826188e-13	0.984699299078463		0.82699
ENSG00000141837	CACNA1A	DEE	278	0.1744599174995313	0.7728461532098234	1.5518881137039176e-07	0.0005269149459787	0.3974821591240698	7.864226128032303e-08	0.013135	0.36739
ENSG00000141867	BRD4	DEE	204	0.8636065728625947	0.2566480158775887	0.0101984914296257	0.0769939911848237	0.0011992703999371	0.1006005263137112		0.12357
ENSG00000141873	SLC39A3	DEE	71	0.9036714289927344	0.6130763133357193	0.1374484831014205	0.152231842659842	0.0090611524228489	0.5839186622877233
ENSG00000141905	NFIC	DEE	101	0.1544954898012492	0.9830974326761392	0.5034070602448746	0.0807073765020186	0.0122965656866493	0.6326402288582869	0.56322	0.27014
ENSG00000141934	PLPP2	DEE	72	0.4881541461365877	0.5702228263803912	0.276814119225746	0.4854917311117315	4.807265990358891e-09	0.2105762816760833		0.94608
ENSG00000141946	ZIM3	DEE	134	0.7935688037332053	0.5977777709264289	0.4418262152424425	3.970852837262129e-08	1.1022220848379688e-08	0.7741176237798953		0.043344
ENSG00000141959	PFKL	DEE	168	0.60404379118952	0.4107166864095364	0.7295829973042753	7.891510584605064e-06	7.346390024448889e-06	0.6554898264948179		0.58856
ENSG00000141965	FEM1A	DEE	120	0.6383454779000403	0.4028861206346975	0.6797618127609737	1.636212192038133e-10	1.516854612379355e-07	0.1893290481708603
ENSG00000141968	VAV1	DEE	112	0.4024089236723028	0.9135186458474748	0.7296326118701675	0.0019800132730432	4.19839227952632e-05	0.8724623840892968	0.91375	0.57179
ENSG00000141971	MVB12A	DEE	74	0.0102419381066188	0.7673907969206846	0.8255897730773292	0.0433171396578292	1.7673276918860212e-06	0.0625541227891168		0.64361
ENSG00000141977	CIB3	DEE	61	0.8192495350206865	0.344812569404902	0.2415108193751079	0.0002003100206805	2.2657567137123945e-06	0.6786651903392559		0.57224
ENSG00000141985	SH3GL1	DEE	99	0.9893083173503684	0.6222562028953101	0.165574126776158	0.2319434177335196	0.0656486916746811	0.7077109400056892		0.80012
ENSG00000141994	DUS3L	DEE	161	0.8528541901860861	0.3302012562339262	0.8123713478489092	3.6588567018381376e-06	1.3632690008910708e-15	0.8833105679006064		0.55648
ENSG00000142002	DPP9	DEE	146	0.9989092919665196	0.6613493053842137	0.1461036099626182	0.012946213924253	7.607423918782396e-05	0.67243182099101	0.52055	0.37484
ENSG00000142025	DMRTC2	DEE	83	0.4984295171646681	0.4776410133863872	0.2114827596109514	1.1548921499953982e-05	0.0116953406104468	0.1654986036028705		0.013918
ENSG00000142039	CCDC97	DEE	115	0.7458640418625098	0.2725263816344271	0.218745572942472	0.0001599112502801	2.0223998955904185e-08	0.6109533324961954		0.89107
ENSG00000142046	TMEM91	DEE	33	0.694319245509608	0.3345543832584391	0.5493847723327864	0.0935215918672148	0.0004202353315977	0.7968814629729906		0.34723
ENSG00000142065	ZFP14	DEE	83	0.1258798573591617	0.4265888066042888	0.7913655978722888	0.0006427202369498	5.517402621607718e-07	0.5894411539674864		0.75587
ENSG00000142082	SIRT3	DEE	99	0.875788558752638	0.7747953885675236	0.3184215017056683	0.0148412858654799	1.672403804724665e-08	0.8024104595270592		0.84737
ENSG00000142089	IFITM3	DEE	38	0.3609681044373283	0.8504177434755033	0.3026193226724131		5.048782546435837e-14	0.6919378799360163
ENSG00000142102	PGGHG	DEE	237	0.8822079999399872	0.3901143335092008	0.5258837821147775	4.1765551198309193e-16	7.923799683070687e-13	0.0486650879782257		0.32179
ENSG00000142149	HUNK	DEE	124	0.00345600167759	0.0868363447760645	0.9297632628461312	0.0434013382053971	5.538704532503086e-05	0.0127323574621916	0.60673	0.71148
ENSG00000142156	COL6A1	DEE	309	0.8396520146866953	0.8837821311830203	0.1009208862560217	9.468463333849276e-07	4.0250682616780354e-08	0.3505416571581996		0.58277
ENSG00000142166	IFNAR1	DEE	56	0.939306027403462	0.7720786535660094	0.6525532384317378	0.000289929794672	2.503168320310105e-07	0.989096643163912		0.99669
ENSG00000142168	SOD1	DEE	26	0.6836900762510856	0.286320245073182	0.6052375797749088	0.1888956324165537	0.0029548547051888	0.7735587039760216	0.95733	0.40782
ENSG00000142173	COL6A2	DEE	405	0.8798319803898573	0.9922178376272766	0.0042224371904573	6.9249449193256464e-06	1.0057910842354008e-12	0.0754393108150337		0.57078
ENSG00000142182	DNMT3L	DEE	74	0.8072000072624368	0.6481333222915896	0.692844080886029	0.0027901126135201	1.826819172433381e-07	0.9647843061332838		0.67579
ENSG00000142185	TRPM2	DEE	520	0.1994323938568468	0.5328783922706499	0.832622738577514	6.623509921907594e-19	4.981283331017603e-34	0.5532214540223754		0.85855
ENSG00000142186	SCYL1	DEE	204	0.0934061712785811	0.1835600002631049	0.0799009755463168	0.0054966869792796	1.4607082765169885e-11	0.0610970911203112		0.57236
ENSG00000142188	TMEM50B	DEE	30	0.8572200820422232	0.4859131315636186	0.3658164984057298	0.0004869261522152	0.0002910222525472	0.8308387861677067		0.72448
ENSG00000142192	APP	DEE	183	0.1343110413162155	0.9783295104454292	0.7723571248655555	0.0128199766795941	4.5517188420530864e-06	0.6813157051217055		0.54068
ENSG00000142197	DOP1B	DEE	589	0.3948673240159608	0.2637920084991176	0.2983626970228339	5.207392191358594e-14	1.6455697468249423e-30	0.4628847969854605		0.73229
ENSG00000142207	URB1	DEE	595	0.1680969601271995	0.7902468053464587	0.3632745514079109	1.6435823371322529e-10	1.1767150417753369e-41	0.4029061603673033		0.43573
ENSG00000142208	AKT1	DEE	72	0.953011406446564	0.8106671912963863	0.0054919329112115	0.0258508391773281	0.0034151227795597	0.086240649161191	0.71508	0.50619
ENSG00000142224	IL19	DEE	42	0.4933221754002821	0.9827639977381286	0.9553680716022748	0.113891266264084	0.0001836412272635	0.9564226653348982		0.54871
ENSG00000142227	EMP3	DEE	35	0.8960256513969507	0.2006439294909306	0.7423448288981409	0.0001947123668204	0.0248023994378659	0.3157701898950228		0.46037
ENSG00000142230	SAE1	DEE	70	0.8496554276044301	0.8044361684576724	0.0751727377694101		6.0811907455773495e-24	0.3582971882783359
ENSG00000142233	NTN5	DEE	64	0.927175151610158	0.2820600014350806	0.9545776790839736	0.1572172425423048	1.8549103563497608e-08	0.3632720390616856		0.88927
ENSG00000142252	GEMIN7	DEE	39	0.0485215783601693	0.2781212816992348	0.3109860065746932	0.0230623933613507	0.0004073202009203	0.1876288491867395		0.8107
ENSG00000142273	CBLC	DEE	87	0.2394568238349453	0.6323998484941251	0.7099466410985615	0.0011908793937017	7.525832584483283e-06	0.7621529452099025		0.37233
ENSG00000142279	WTIP	DEE	66	0.6538176801311285	0.7456052239459312	0.9922213505383471	3.429221758521527e-05	9.390960557750924e-06	0.900982268666484		0.35134
ENSG00000142303	ADAMTS10	DEE	202	0.7707825334590918	0.1972970498441802	0.3756939207029732	0.0259803729993722	0.0004526889372743	0.6314780075726351	0.98231	0.38577
ENSG00000142319	SLC6A3	DEE	115	0.0006345425394273	0.7422597841064925	0.287746789015696	0.5957808640005582	1.1065814047928688e-06	0.0032844710995405	0.4914	0.81114
ENSG00000142330	CAPN10	DEE	168	0.8593347875826074	0.913764026021972	0.3097845096953204	8.061052241037513e-06	1.363291325682805e-15	0.8499833651718922		0.9143
ENSG00000142347	MYO1F	DEE	280	0.9481324713829228	0.4580718142311735	0.3000916028577635	0.0232378579705157	0.00037260977619	0.7880241387269955		0.41149
ENSG00000142405	NLRP12	DEE	332	0.7438336964047461	0.6877069409394023	0.1928711588529477	1.2819934171263713e-15	3.0894819289252876e-20	0.383328770689099		0.3768
ENSG00000142408	CACNG8	DEE	78	0.8571357201892771	0.3168676898915545	0.8348771041699989	0.4244242630231102	0.0394661070353471	0.8878591851658759		0.29184
ENSG00000142444	TIMM29	DEE	47	0.4328121991391885	0.7176778735603575	0.7809745512097235	0.0775084848145685	0.0012229386027986	0.9295290540353964	0.58199	0.1596
ENSG00000142449	FBN3	DEE	826	0.6880977784819192	0.5459818630849871	0.5304641808683579	1.687962770372371e-20	2.047401120954472e-36	0.5685472066307034		0.34297
ENSG00000142453	CARM1	DEE	65	0.8483002636345053	0.6065356166204676	0.1580653499968652		8.285537829731488e-26	0.5254151324357826	0.03267
ENSG00000142459	EVI5L	DEE	103	0.3901945510868152	0.9264816594783716	0.5203009394528687	0.0003923210174692	0.8338550693197119	0.0941240082046987	0.028147	0.061908
ENSG00000142484	TM4SF5	DEE	56	0.627280307729869	0.7851253858365221	0.8799684171777384	0.0447091618881395	4.611742512322231e-08	0.7943165935195229		0.23443
ENSG00000142494	SLC47A1	DEE	140	0.1581998015854867	0.2074389018786302	0.0150849126116678	0.0105519545952787	3.6651034843583934e-09	0.0413943358319704		0.71406
ENSG00000142507	PSMB6	DEE	49	0.4353525486207877	0.4575824012557513	0.4188282304772982	0.0784204146759664	0.000284654275714	0.7511670317040362		0.23543
ENSG00000142511	GPR32	DEE	82	0.7671773808727385	0.7618450099567656	0.5081466344516063	0.0144149240211689	1.8427320538739687e-10	0.6998381668772886		0.19565
ENSG00000142512	SIGLEC10	DEE	180	0.9724465796955324	0.0142711998764401	0.7166051910116766	3.202592315954254e-07	5.5100183526840415e-15	0.1807640244425669		0.2976
ENSG00000142513	ACP4	DEE	136	0.9254098740200564	0.4706957009590141	0.5012357291161459	3.038175365566593e-13	0.0006048788113848	0.0028757506040018		0.058428
ENSG00000142515	KLK3	DEE	90	0.9499715501110062	0.6337259985448023	0.7154933616652608	6.071453340349676e-05	1.1076770046679869e-05	0.9191794062173292		0.76022
ENSG00000142528	ZNF473	DEE	183	0.8670498367206297	0.8061583336222032	0.3967406230009673	0.0076303581256422	5.676058792505073e-06	0.9428590381678782		0.44527
ENSG00000142541	RPL13A	DEE	37	0.7816985350942188	0.4389855789626227	0.6921942416028719		3.845998622499907e-09	0.8337445830531163
ENSG00000142546	NOSIP	DEE	68	0.9030297392301072	0.4845238504391292	0.6303735882121575	0.0840807939929929	0.0011645226730835	0.961014419101941	0.3569	0.62174
ENSG00000142549	IGLON5	DEE	65	0.9867355034187352	0.8709839076130389	0.7678657468033117	0.1151519411194497	0.0024769958452717	0.9982534110419862	0.93169	0.74564
ENSG00000142552	RCN3	DEE	51	0.0129785542868825	0.0819233514804293	0.1794747444521245	0.029457941188577	5.8253332986729376e-05	0.0426946558256315	0.27561	0.3357
ENSG00000142556	ZNF614	DEE	136	0.9320025112321236	0.246399620732289	0.3943500751222427	0.0045618156090073	4.633161978210444e-13	0.5127215265127958		0.88601
ENSG00000142583	SLC2A5	DEE	119	0.0802816943134968	0.1532278691822175	0.5160576917315676	0.0001765748640897	8.7327842732652e-09	0.1397993994542942		0.60828
ENSG00000142599	RERE	DEE	256	0.8868791880243424	0.0151214158909982	0.1386098639671417	1.6041000926254745e-06	0.0064763725391308	0.016145570754953	0.9784	0.054316
ENSG00000142606	MMEL1	DEE	232	0.7570836092864089	0.8338037816345187	0.508298381638038	5.742892680278637e-05	1.3287979495929732e-20	0.6864908349718375		0.76437
ENSG00000142611	PRDM16	DEE	355	0.8222856881067082	0.3102164943350123	0.8901271673246121		1.293573614227418e-126	0.7709916201349974	0.91838
ENSG00000142615	CELA2A	DEE	64	0.6800443199830672	0.222137917986378	0.0029372233694556	0.0804275152640545	0.0001041470941185	0.0204370304130962		0.969
ENSG00000142619	PADI3	DEE	180	0.9802985002119629	0.8186384186571893	0.3531457298216572	0.0054209366532411	5.729100151240838e-08	0.9035192355444376		0.37882
ENSG00000142623	PADI1	DEE	196	0.4232344533339373	0.9486353833707306	0.0020401574285939	1.2143062558435242e-06	7.55126093242984e-11	0.0284700268068259		0.96439
ENSG00000142627	EPHA2	DEE	251	0.0057330019300223	0.1366519596731028	0.8941518771062317	2.60124130894919e-07	2.2797510440859825e-07	0.0258773973837204	0.099179	0.25494
ENSG00000142632	ARHGEF19	DEE	187	0.0631277152624392	0.3408126772078587	0.0943084158058032	1.3495583843167293e-07	9.801837074471089e-18	0.1485050898475441		0.94982
ENSG00000142634	EFHD2	DEE	31	0.9719137244467004	0.6765048045509023	0.3260814425497823	0.1042078461700054	0.014452807349465	0.8669939284417159	0.44318	0.30706
ENSG00000142655	PEX14	DEE	68	0.7235177464844313	0.0050251162262809	0.0644611960772291	0.2521096534216782	0.0047801526265369	0.0461574715003676		0.55102
ENSG00000142657	PGD	DEE	91	0.687085527609647	0.56259066724632	0.3554692813646251	0.0128989834017443	8.317603272471495e-05	0.9111291961597884		0.52866
ENSG00000142661	MYOM3	DEE	436	0.098135188296607	0.1223730425244215	0.7450337941977937	5.573773346642092e-06	5.731801331115084e-25	0.177286726161452		0.80438
ENSG00000142675	CNKSR1	DEE	185	0.0033205950711086	0.455754459131471	0.5659125890232957	0.000621893682398	1.4116721833554212e-24	0.0020232324188321		0.36225
ENSG00000142677	IL22RA1	DEE	130	0.0373677743665014	0.1865740372465349	0.6011794500483754	2.9924835335049487e-05	2.6137524473796848e-05	0.0908745528428928		0.58109
ENSG00000142686	C1orf216	DEE	53	0.944086697457766	0.3459693897461289	0.5072031137466799	0.0321909404369812	6.231882193578575e-06	0.837293778757954		0.53535
ENSG00000142687	KIAA0319L	DEE	176	0.6955662281502081	0.3442992841738268	0.1209800506876545	0.0010311684585307	1.1180625144336262e-09	0.5079929637142562		0.86485
ENSG00000142698	C1orf94	DEE	169	0.7601542865081541	0.0041389715976572	0.5987510492688852	0.0870510944295649	4.9507693905905145e-14	0.0355726675252321		0.92322
ENSG00000142700	DMRTA2	DEE	25	0.9841140180192804	0.9871121864962732	0.6663261850768432	0.8528692053017657	0.6699346631919183	0.9911395430097656		0.19575
ENSG00000142731	PLK4	DEE	131	0.9606864603676252	0.6524105764219037	0.5781913157955794	0.0015274213836672	4.3351184957702964e-13	0.7893226989443778		0.65507
ENSG00000142733	MAP3K6	DEE	331	0.9634228757564576	0.8102943403210857	0.8115691731283753	3.899052611624881e-10	1.4205744969796098e-29	0.9570371405779716	0.12141	0.59857
ENSG00000142748	FCN3	DEE	81	0.6449329858067591	0.4652064615114466	0.8094426504486416	0.0092357856372154	1.0751294261374732e-09	0.7375701478667639		0.77496
ENSG00000142751	GPN2	DEE	78	0.3476480852693541	0.2413918840807497	0.1748037968622506	0.0001516602325269	4.686794979487895e-06	0.3833094399802556	0.48246	0.48066
ENSG00000142765	SYTL1	DEE	117	0.4601678363636329	0.6289772854654918	0.8072605463855527	6.891623749347144e-10	6.691671972833555e-11	0.6447361426390137	0.59545	0.61141
ENSG00000142784	WDTC1	DEE	95	0.0202672211995285	0.9911538888644522	0.9341877095446274	0.6438981592543236	0.006748650793292	0.1422558016512239	0.039322	0.62635
ENSG00000142789	CELA3A	DEE	103	0.2765312471244378	0.9586389806948968	0.7111755946435767	4.158086708288343e-08	1.6584753432957104e-18	0.6282044871786889		0.46719
ENSG00000142794	NBPF3	DEE	92	0.0973392589048551	0.7769461722342741	0.9579543875799912	7.071106622524318e-05	4.342563502918431e-07	0.5203358462949317	0.24764	0.79291
ENSG00000142798	HSPG2	DEE	1219	0.0132217894662145	0.2502017410036358	0.1560547298271856	3.3046042426277096e-17	3.242447466987702e-27	0.0058910067187137		0.21678
ENSG00000142864	SERBP1	DEE	83	0.0006439368238239	0.6727969134920437	0.3545948355945723	0.1906116932405148	0.0415749863855048	0.014225674424104	0.10081	0.24397
ENSG00000142867	BCL10	DEE	39	0.8963869815331885	0.7876572652245739	0.2679621750924413	3.208707953977981e-05	1.0088626832658582e-08	0.7161501441673321	0.33171	0.76533
ENSG00000142875	PRKACB	DEE	29	0.8931446340007481	0.4281529745222401	0.5600373870469781	0.0017754431967943	0.4660462170215133	0.364201527856618	0.87616	0.0029566
ENSG00000142892	PIGK	DEE	38	0.6626716180200887	0.4245167645981966	0.770656308380072	0.0001134248245007	0.3732975125733212	0.1326272771581824		0.0031366
ENSG00000142910	TINAGL1	DEE	115	0.6945099171554554	0.9037551214015236	0.4060593310648241	2.2008406569214605e-05	1.3478414810398857e-07	0.8145598527649167		0.74945
ENSG00000142920	AZIN2	DEE	104	0.3041731951065983	0.268244926338459	0.6484378699366327	0.0020955551701895	5.266277270794087e-05	0.5672415080847752		0.40356
ENSG00000142937	RPS8	DEE	26	0.761367253932263	0.0182548822075167	0.4024843520670821		1.5231959678078464e-15	0.071588233598673	0.71931
ENSG00000142945	KIF2C	DEE	131	0.0171611814165356	0.0005626071455547	0.8727805451489234	8.005448988916115e-06	9.439309027542937e-08	0.0014072810504832		0.12284
ENSG00000142949	PTPRF	DEE	462	0.6512454131082779	0.4756581694191354	0.4162424226600593	3.3132940494329973e-06	1.7051099098414923e-09	0.5988203169918639	0.021076	0.24522
ENSG00000142959	BEST4	DEE	71	0.2865815785767809	0.4116400515421653	0.8653829133020512	0.0076980911816585	1.457312630763936e-05	0.7235177154519525	0.584	0.78083
ENSG00000142961	MOB3C	DEE	65	0.6451558585283954	0.227863686846215	0.9979152829864122	0.0001814456737747	0.000324479746853	0.4766813029045037		0.13892
ENSG00000142973	CYP4B1	DEE	148	0.9615709892398738	0.4849992361525838	0.2732383708431953	0.0062076237424863	1.9592419057047264e-08	0.8224033064324358		0.85263
ENSG00000143001	TMEM61	DEE	63	0.0500976772254677	0.0971260592866758	0.4746991849448172	0.0007294615863545	1.268729869500634e-05	0.1151007631767856		0.7057
ENSG00000143006	DMRTB1	DEE	66	0.784163555165444	0.0913047026460685	0.9226771397270254	0.2464351383185688	0.0262452648301686	0.4630595195888827		0.39875
ENSG00000143028	SYPL2	DEE	66	0.9578080989492956	0.6879919733173585	0.0910944887763737	0.0008270359051427	2.8011569077611324e-08	0.5371760275539736		0.74557
ENSG00000143032	BARHL2	DEE	100	0.9773011186130272	0.2486202048552284	0.6335022578509878		3.91555504183928e-33	0.6648997822027451
ENSG00000143033	MTF2	DEE	56	0.0111967645708888	0.1399950812279775	0.197005718257103	0.5384200622788221	0.0008406126946826	0.0505165358810802	0.41497	0.25497
ENSG00000143036	SLC44A3	DEE	137	0.0711567521707848	0.9169098609423918	0.3251887709039341	1.6176089910762117e-07	1.495699688950356e-05	0.080696095683727		0.023126
ENSG00000143061	IGSF3	DEE	284	0.7923887557110456	0.3305335923704138	0.1152096320375531	0.0066990707167483	7.904752315410981e-09	0.4775662017081769	0.4844	0.89351
ENSG00000143067	ZNF697	DEE	102	0.032085890455919	0.5349855721429753	0.6535515490255862	0.0038957831588585	2.810217568893117e-09	0.2630745729269845	0.57697	0.26677
ENSG00000143079	CTTNBP2NL	DEE	121	0.8419903127146662	0.7101600255000213	0.9520698315106646	1.353991492995514e-05	0.0031057918395031	0.404675213731878	0.94495	0.44539
ENSG00000143093	STRIP1	DEE	142	4.479643052585119e-05	0.7683246719690853	0.9577587727022802	0.0031876197554741	3.518744962025349e-05	0.0014401574640449	0.69704	0.6403
ENSG00000143105	KCNA10	DEE	115	0.6726891211350812	0.0014414328362812	0.4819601745329999	1.7771521383152903e-10	0.0004371273051266	0.0001937283423579		0.037886
ENSG00000143107	FNDC7	DEE	175	0.1519934813700013	0.0898506340621194	0.8219286581418765	5.365292671591313e-05	2.772786464919552e-11	0.3196960370212173		0.36029
ENSG00000143110	C1orf162	DEE	39	0.9971676290425214	0.7359730134873399	0.52457259359738	0.0009362032088121	0.0006808058455101	0.9142978829449836		0.17697
ENSG00000143119	CD53	DEE	37	0.9031435117033282	0.8144368594369361	0.6913998368604906	0.1030169361366444	0.0024791690131946	0.9899797089888616		0.9352
ENSG00000143125	PROK1	DEE	30	0.0185361618632475	0.2209127996034687	0.7045542720528559	0.2612575550784175	0.2955896142238882	0.0396934329130715		0.11412
ENSG00000143126	CELSR2	DEE	671	0.1853259493734631	0.6234322190135373	0.2182490965222294	4.3301932061278755e-08	2.21736365138111e-08	0.1485772038727678		0.02304
ENSG00000143127	ITGA10	DEE	277	0.2056683819619678	0.0901696109143968	0.1204221148936695	2.0774544365736957e-06	7.256439616477086e-22	0.0682376912378762		0.64877
ENSG00000143147	GPR161	DEE	115	0.0302665297690179	0.793757367033732	0.8185590731490479	0.1931169272573418	8.343488684697367e-13	0.0717525013949279		0.84137
ENSG00000143149	ALDH9A1	DEE	146	0.9245047610664652	0.191962251428489	1.1041730548779259e-31	9.735201463411035e-10	1.2855570722344157e-50	0.4034219301191798		0.51537
ENSG00000143153	ATP1B1	DEE	27	0.7166984255209661	0.899689861019232	0.4421036133462226		4.395130875637409e-13	0.8197067787194412	0.21739
ENSG00000143155	TIPRL	DEE	33	0.983581873060538	0.2133541373581609	0.9234471972920282	0.2726470560534514	0.0142406681033879	0.8000416764395399		0.20597
ENSG00000143156	NME7	DEE	52	0.1826354112794941	0.143189010714538	0.0776328718133672	0.0001822900605155	1.2988825582151196e-05	0.209895158386368		0.81829
ENSG00000143157	POGK	DEE	83	0.8673935374510621	0.2595484702595388	0.9772954294477332	0.0837324071450861	0.0072307562898143	0.8589494927358039	0.38417	0.38646
ENSG00000143162	CREG1	DEE	31	0.216858670399496	0.4640918907764328	0.5568880873197817	0.4323386456515721	0.0006476527778298	0.2231811191645411		0.75975
ENSG00000143164	DCAF6	DEE	114	0.1150020377023583	0.9972208224602568	0.6483833530266794	0.0956721846219064	0.0001334773015278	0.5626769473124007		0.36149
ENSG00000143167	GPA33	DEE	103	0.6518567204647696	0.131251572150617	0.7823156506484452	0.0003740758132372	1.8926570340979363e-08	0.5568146274350009		0.30331
ENSG00000143171	RXRG	DEE	73	0.3475561101944281	0.0020996609313062	0.0092079472204019	0.1826218424728387	0.0037227911691326	0.0065591525096996	0.38584	0.6512
ENSG00000143178	TBX19	DEE	111	0.7683328286025214	0.5492911631781586	0.7386456615146906	6.041455766824905e-05	4.144455087006327e-07	0.9161782978706384		0.78437
ENSG00000143184	XCL1	DEE	30	0.8031637279270505	0.0943291894767135	0.0534460311400799	0.940732944896958	0.0019083226016293	0.1728087668242928
ENSG00000143185	XCL2	DEE	31	0.9529251301499668	0.4406540250175513	0.4191304619151881	0.1306846060298684	0.0121282695487479	0.8864424948776862
ENSG00000143190	POU2F1	DEE	124	0.6177759966965177	0.23895216010168	0.9667295748764432	0.3167670383728556	0.0194021051008896	0.8131855754778733		0.80164
ENSG00000143194	MAEL	DEE	83	0.2233311650107509	0.8757153504987893	0.8837800556761178	0.0043925802091107	9.487347868769409e-08	0.773106337568205		0.19114
ENSG00000143195	ILDR2	DEE	94	0.9451450039882124	0.1143500043179979	0.0006637564246002		8.00836098360186e-35	0.0021057020633891	0.84298
ENSG00000143196	DPT	DEE	58	0.8153277710795839	0.1558478980338482	0.482659218636488	0.4334953442872349	1.629754940757661e-07	0.2314815005656482		0.75054
ENSG00000143198	MGST3	DEE	35	0.9489415065335792	0.7919311301115353	0.9473014852531444	0.2135485109909866	0.0073781266235095	0.9964916852933832		0.68299
ENSG00000143199	ADCY10	DEE	339	0.0091306176561562	0.4464872820153251	0.7120684233603223	3.503089261227675e-08	3.594036524336413e-27	0.0755623637027872		0.66314
ENSG00000143207	COP1	DEE	52	0.7285978985379169	0.2478968887359034	0.901473748934862	0.1892729887314315	0.0166600967527831	0.8178382903584537	0.17732	0.14941
ENSG00000143217	NECTIN4	DEE	107	0.1254015922175706	0.5039331342178428	0.9259455424005378	0.071350665067358	0.0013680147394022	0.5897098101382425		0.38612
ENSG00000143222	UFC1	DEE	39	0.905671088225475	0.6410427741526767	0.3351612757820543	0.0913795198492547	0.0157292345277444	0.8550447661467508		0.39125
ENSG00000143224	PPOX	DEE	92	0.9575188643539712	0.9437070962037594	0.8333678664289913	1.2429513145864683e-05	8.365295308470756e-05	0.6337253423498248		0.067237
ENSG00000143226	FCGR2A	DEE	79	0.8232101839390181	0.2190611695301544	0.0443599585154246	0.1494971192795155	0.0125636869108287	0.3336700887134965	0.30711	0.31309
ENSG00000143228	NUF2	DEE	49	0.0121580465982295	0.9597449051349962	0.4124322165320178	0.0188962506031798	1.89959144737137e-06	0.0931238288276231		0.63633
ENSG00000143248	RGS5	DEE	50	0.7302627317112542	0.0094626120524973	0.0193096322003772	0.0001036480100802	0.0172682376722643	0.0040374697200161		0.0041992
ENSG00000143252	SDHC	DEE	33	0.6803164458042126	0.0952426968036643	0.3676763246795272	0.3988935817995563	0.0002551802479337	0.2567802330101322	0.36369	0.9148
ENSG00000143256	PFDN2	DEE	36	0.6550961219341965	0.3651351965405003	0.6507588322004836	0.4554017715357946	0.0268781022392818	0.8520440487097768		0.11174
ENSG00000143257	NR1I3	DEE	103	0.1459464538940124	0.6865151212401428	0.3311448080821336	4.49483217017069e-06	0.0024962084750541	0.1658294127727312		0.18543
ENSG00000143258	USP21	DEE	131	0.5902331884172749	0.2301368751696529	0.7749650840014812	4.065642339136496e-05	0.0161587875804436	0.1865954465204851	0.5393	0.23676
ENSG00000143278	F13B	DEE	132	0.6983309062222978	0.1659849257943202	0.7009339372888321	1.1249251443099786e-07	2.1450335371249648e-14	0.6838701200023553		0.72335
ENSG00000143294	PRCC	DEE	119	0.0005227131013286	0.4433407705240904	0.5678345726975007	0.2681570146923302	3.660196046459096e-06	0.007676977015147	0.18914	0.61101
ENSG00000143297	FCRL5	DEE	238	0.9342897645027116	0.6938698000807862	0.8036079053338773	2.4426912911160983e-05	1.7368680076083145e-12	0.9948510855325556		0.4894
ENSG00000143314	MRPL24	DEE	72	0.6355497077290098	0.0776032374049346	0.7083544943407736	1.585601311483147e-05	0.0021372641089977	0.316852264488957		0.26297
ENSG00000143315	PIGM	DEE	109	0.8420435555349264	0.8312866998047237	0.6051597971184193	0.0225251445261541	3.416552471713144e-09	0.8925387714480655		0.52377
ENSG00000143318	CASQ1	DEE	93	0.8785408114828432	0.5990774031432218	0.9344859345144418	6.986843796284648e-06	2.1362327500574378e-10	0.984270206129361		0.3368
ENSG00000143319	ISG20L2	DEE	75	3.3295137517081875e-05	0.1066782025803961	0.5411761292431021	6.85303122308693e-05	0.0026484282363451	0.0005013859670494		0.34058
ENSG00000143320	CRABP2	DEE	30	0.6245578020787312	0.9498514135902928	0.5010909467996014	0.000231657444859	0.0468260813354965	0.4171555724060142		0.070754
ENSG00000143321	HDGF	DEE	49	0.6867762405729234	0.8458052599620096	0.6354517879579795	0.111789257279755	8.530214144757185e-05	0.928040925614684		0.3607
ENSG00000143322	ABL2	DEE	214	0.8670759017506496	0.942363653554906	0.0854708900422851	3.597834624242319e-05	7.836205068866286e-16	0.4606358927955273	0.88982	0.75655
ENSG00000143324	XPR1	DEE	87	0.015536149769281	0.5636415364602371	0.91034089496837	3.120791397092594e-05	0.0003313731085994	0.051977762182893	0.77347	0.039746
ENSG00000143333	RGS16	DEE	50	0.4722817518322837	0.4291093863833277	0.6786602797898252	2.924152282293028e-05	0.0060115920948742	0.2959007879331211		0.046834
ENSG00000143337	TOR1AIP1	DEE	104	0.9178947923771952	0.448688882665066	0.2779503791928089	0.0005915121005288	6.386905089528167e-09	0.8061428777949544		0.92905
ENSG00000143340	FAM163A	DEE	41	0.980355566290918	0.9693112658109032	0.7964041941670019	0.0370853905112217	0.0026018207128784	0.994903026578127		0.37042
ENSG00000143341	HMCN1	DEE	1215	3.159054955372676e-06	0.7923121573539157	0.4967568059152456	2.3019979011104684e-28	2.4646153402027596e-49	1.1931053718199832e-05		0.12575
ENSG00000143344	RGL1	DEE	139	0.0340497886468717	0.9857206163681682	0.1224509357824955	1.2260383115284793e-06	0.3595295735724496	0.0012070665379369	0.46973	0.010565
ENSG00000143353	LYPLAL1	DEE	57	0.9033024618623724	0.293251074872729	0.5498483030186809	0.0526091848680911	4.041700665901062e-05	0.8577230219394414		0.35219
ENSG00000143355	LHX9	DEE	78	0.7167672663490883	0.757115424448868	0.959812618308441	0.2004816085703682	2.504943654645657e-06	0.8589807976901088		0.55459
ENSG00000143363	PRUNE1	DEE	94	0.7038459497154729	0.8411210028198235	0.0033834166038626	0.011080019557629	2.429152346286618e-07	0.0659472234061901		0.1402
ENSG00000143365	RORC	DEE	69	0.501759041346117	0.1375914088903242	0.8970684563208045		1.0578382661912835e-28	0.4852787186308512
ENSG00000143367	TUFT1	DEE	87	0.8423359753837442	0.0766562175834867	0.5857369396122007	0.0163943461875498	3.1222588959907543e-05	0.4978715805781247		0.82736
ENSG00000143368	SF3B4	DEE	29	0.9248306159440396	0.9102625121929948	0.4400199592636208		9.47098820272956e-09	0.8844693317542827	0.30549
ENSG00000143369	ECM1	DEE	178	0.4629033563764952	0.1727792993896366	0.5777437839222043	0.0026624560927967	1.1424879461626132e-17	0.2096705306680145		0.55429
ENSG00000143373	ZNF687	DEE	307	0.8917531550754865	0.7380863218024731	0.6889393090860172	0.0368328030583548	0.0001720308360984	0.9919778800841644		0.74583
ENSG00000143374	TARS2	DEE	172	0.965597498078794	0.383752912724254	0.9484672359702856	1.088654174218042e-08	4.397899556134759e-10	0.6031732948237676		0.22203
ENSG00000143375	CGN	DEE	373	0.0019629708311368	0.5783557779573656	1.1652769619531033e-74	1.1492700985806548e-24	5.0813524854864594e-120	0.0164638591389296		0.60001
ENSG00000143376	SNX27	DEE	45	0.8657125704321216	0.6365665802870355	0.4603922318138386	0.6811612412534569	0.0127446307341308	0.8548049381558451	0.11813	0.26783
ENSG00000143379	SETDB1	DEE	176	0.0044402466886639	0.8800966846972481	0.7135379954348555	0.1770216993925401	0.0085669086272543	0.0794780329891536	0.67864	0.21159
ENSG00000143382	ADAMTSL4	DEE	362	0.0947209095330503	0.7071817632464477	0.500608915367885	3.46772408207238e-11	5.467302855098498e-26	0.4831060106909418		0.9505
ENSG00000143384	MCL1	DEE	67	0.0105427968167888	0.4554183838267556	0.3493409314995493	0.5940438842315753	1.3922755855522384e-05	0.0398865053893106		0.22136
ENSG00000143387	CTSK	DEE	62	0.9309769555981192	0.1518439902186524	0.5938862906245039	0.0048357720458088	2.570014801059398e-06	0.696185633313507		0.64738
ENSG00000143390	RFX5	DEE	146	0.9148852360620056	0.7492644437768952	0.2931387740067981	0.0001425506903235	1.6792762672291302e-06	0.7704048044265388		0.91821
ENSG00000143393	PI4KB	DEE	113	0.7738116884031896	0.3622276485390564	0.0636366137969403	0.0445310794742151	0.0003062052286831	0.4308244803549392	0.11717	0.82457
ENSG00000143398	PIP5K1A	DEE	98	0.8650902229063911	0.8532900027911328	0.8881503180640451	6.582932842623418e-05	2.8835096778204e-07	0.9746063008410792	0.99906	0.36958
ENSG00000143409	MINDY1	DEE	117	0.0136742026886519	0.161291981410839	0.3917283588636722	0.0028004662967652	1.7638100312527177e-13	0.0115197653697839		0.33543
ENSG00000143412	ANXA9	DEE	90	0.9874337842220916	0.9847618146741576	0.5484708837842731	0.0181765276461692	1.0039927486380712e-08	0.8367889069384186		0.58772
ENSG00000143416	SELENBP1	DEE	146	0.0143877578126421	0.3555292513469573	0.986841754634732	1.4834781396875512e-05	1.647057120799386e-05	0.0195020929752996		0.092141
ENSG00000143418	CERS2	DEE	75	0.5378936382171464	0.0397949680926256	0.9211909123469308	0.1909915369992877	0.0822228562536321	0.3320379238688323		0.31571
ENSG00000143434	SEMA6C	DEE	172	0.0210810432528412	0.2741120386282026	0.461712993186142	2.135455099285845e-07	1.0307756052259417e-08	0.087131013934485		0.13065
ENSG00000143436	MRPL9	DEE	88	0.0016185176062208	0.107102509036623	0.7168264149223265	3.660225244421708e-05	8.210854368569267e-10	0.0090203781295968		0.31278
ENSG00000143437	ARNT	DEE	116	0.9175621197621612	0.9525439481724112	0.5823765289979022	0.1619707043858193	0.0087077839468951	0.98902367656891	0.85323	0.19693
ENSG00000143442	POGZ	DEE	181	0.6475793995169998	0.0265262927075483	0.1522245666988432		4.3792748989190985e-61	0.0512100604981768	0.5588
ENSG00000143443	C1orf56	DEE	65	0.3941756587533865	0.8933625086825847	0.0921893269309252	0.000672456032481	4.2586571389273454e-08	0.4163197551353909	0.037839	0.45143
ENSG00000143450	OAZ3	DEE	130	0.0145582693327771	0.3003819903910639	0.0970948689497883	5.295226528066793e-08	0.0005948701584861	0.0041552048911784		0.012725
ENSG00000143457	GOLPH3L	DEE	41	0.6784234522254194	0.5174117834512353	0.7228948755444453	0.3458237327743634	3.850121681485859e-05	0.7589323099949749		0.94648
ENSG00000143458	GABPB2	DEE	92	0.6204163390792997	0.4859010674424417	0.0852444895098818	0.6527989533578806	0.5170731119040377	0.478806647248445		0.37126
ENSG00000143469	SYT14	DEE	96	0.3517014383504283	0.7385611148372985	0.7516586077489407	0.2658713850227218	0.0080005632732389	0.8858617885526521		0.51555
ENSG00000143473	KCNH1	DEE	75	0.0001909342351795	0.7566627411658632	0.1746285663563875	0.2632792350938006	4.8634959779214535e-08	0.0004223667224133	0.17442	0.98701
ENSG00000143476	DTL	DEE	114	0.3939392513894071	0.0634100255172819	0.0196583972295014	0.0143287904076155	2.0783481245806006e-08	0.0476254852184709		0.78723
ENSG00000143479	DYRK3	DEE	136	0.0034565767566266	0.9688417776625172	0.5121480088165127	4.200981608930899e-05	3.423707433634788e-12	0.0401760412841588		0.96125
ENSG00000143486	EIF2D	DEE	113	0.5001050590540896	0.5704369393066011	0.7142910274799963	4.4925988518198967e-10	1.9418589715011388e-10	0.4365187000591929		0.42784
ENSG00000143493	INTS7	DEE	126	0.3172534991816923	0.5898238029191265	0.1651308313772658	0.0021728695589947	2.8752102515642908e-08	0.5254671401163238	0.62418	0.98047
ENSG00000143494	VASH2	DEE	79	0.972574131147118	0.7213196262224716	0.4015933033177138	0.0021286876991981	3.044878784922373e-08	0.8910843096163003		0.80037
ENSG00000143498	TAF1A	DEE	83	0.3891218517463584	0.3175523642681341	0.1976156436701621	0.002998872828226	0.0001552960763815	0.4378629238256197		0.18194
ENSG00000143499	SMYD2	DEE	70	0.0022247450965804	0.5544757032789513	0.5454554932895533	0.0478206310735048	0.0040696264636408	0.0242562121380492		0.26207
ENSG00000143502	SUSD4	DEE	112	0.0001732861489967	0.2282516824055027	0.1886519706936319	0.0159219280779241	5.597863038396479e-07	0.0016221445934052		0.287
ENSG00000143507	DUSP10	DEE	89	0.6838477970050472	0.3892398863238165	0.3713743385140939	0.0219610303581122	9.952805671943586e-06	0.7606144771623843		0.44562
ENSG00000143512	HHIPL2	DEE	210	0.948821170773462	0.6747251822225384	0.140621010180155	2.1731205260034733e-09	1.5139369784301833e-21	0.6088348708751303		0.84986
ENSG00000143514	TP53BP2	DEE	227	0.72730227595679	0.4041874735814661	1.391443252525583e-35	3.8904693425119285e-10	3.3999603695429905e-71	0.8100631212697162	0.97695	0.72191
ENSG00000143515	ATP8B2	DEE	215	0.8024679329805569	0.6779668523406269	1.882030533991464e-40	1.9117901467478492e-13	2.796167508537785e-72	0.971373234135989		0.88121
ENSG00000143520	FLG2	DEE	590	0.379766364189782	0.0161156486035239	0.1258291962467812	7.144141767806978e-23	1.0098734521892812e-46	0.0280709064224958
ENSG00000143536	CRNN	DEE	126	0.993276087739023	0.6272553374894936	0.3902625132042702	0.0005478696174144	7.161852746972381e-14	0.7747759890264088		0.7423
ENSG00000143537	ADAM15	DEE	203	0.6131073219358616	0.1674614477963077	0.092108413551804	6.805316763119804e-10	4.0949535690935264e-19	0.3601767332674638		0.50621
ENSG00000143549	TPM3	DEE	26	0.7375932311987176	0.0160876839166027	0.7736541646413604	0.8079322955673092	0.001566446855742	0.1768121644134054	0.43485	0.2356
ENSG00000143552	NUP210L	DEE	270	0.0233643737537392	0.165836624002524	0.9014319447617366	4.179522922626263e-06	2.256183674692352e-11	0.1034299368684568		0.15607
ENSG00000143553	SNAPIN	DEE	29	0.7203218247045486	0.3784899741298206	0.838967397550728	0.0089939305153007	0.5327282474727079	0.6419250366162542		0.11431
ENSG00000143556	S100A7	DEE	30	0.7325185677281364	0.6812643563480789	0.5846607670558062	0.9635575634388652	0.0372018630151806	0.8930999646997351
ENSG00000143569	UBAP2L	DEE	138	0.4918515732187579	0.3114868161653881	0.3669274640677189		5.1055844239794025e-39	0.4614740443435501	0.70187
ENSG00000143570	SLC39A1	DEE	73	0.8608583126052896	0.1747051184699282	0.7510709977990435	0.0032330889850673	2.8668338648349e-08	0.7288007690882268		0.46894
ENSG00000143575	HAX1	DEE	74	0.7834094118468563	0.8436394675580924	0.9952913118084784	0.0034730763431109	5.303361316979358e-06	0.9968274083831824		0.21816
ENSG00000143578	CREB3L4	DEE	105	0.8513694742192133	0.2068521824076269	0.5897946147438029	0.0011123104589152	7.088978496635026e-08	0.7680972963330939		0.9578
ENSG00000143595	AQP10	DEE	47	0.9786666774467184	0.6154270742221806	0.9596065016910492	0.0310774987664617	1.3014016047182366e-05	0.9783974119056316	0.91204
ENSG00000143603	KCNN3	DEE	103	0.2985895657749264	0.953962396657801	0.3714528666463802	0.0344791112887294	0.000414202977075	0.725818962925225	0.92841	0.24253
ENSG00000143612	C1orf43	DEE	58	0.6406860575434514	0.9388194188715302	0.236543340566963	0.0005276446976216	0.0002982887404032	0.6653368529614107		0.1439
ENSG00000143614	GATAD2B	DEE	78	0.0985862914793605	0.4172982099793377	0.9087923919407168	0.0705245596258763	0.0092641278012043	0.4621451589945096	0.74022	0.13939
ENSG00000143621	ILF2	DEE	35	0.7491724603452061	0.0256392486649552	0.0125595692222866	0.0463642770914972	0.0180597101668389	0.053956751341388	0.19374	0.21013
ENSG00000143622	RIT1	DEE	46	0.0990660789398849	0.4271026409562241	0.7345032435314536	0.5444546173038927	0.0001547713274346	0.4466576460951055	0.90196	0.38694
ENSG00000143624	INTS3	DEE	118	0.0808569405615582	0.0502241198649102	1.0038767023944965e-28	2.5095010776328e-11	1.5684553695227978e-46	0.0429267574944132	0.60639	0.91511
ENSG00000143627	PKLR	DEE	155	0.6663561818004933	0.3520223533921572	0.0202275684683506	0.0009195824736455	1.176617656971193e-10	0.1566249571215038		0.75741
ENSG00000143630	HCN3	DEE	186	0.5600914186956139	0.1188891719239788	0.1309525807316856	0.0007113686177002	3.9335387843559116e-10	0.3284775298439364		0.49507
ENSG00000143631	FLG	DEE	2200	0.0240222718177234	0.8698459926628335	0.5946082707146922	1.0252927739224636e-66	2.2468585915740768e-159	0.1612706807311425		0.49232
ENSG00000143632	ACTA1	DEE	40	0.1488987493716223	0.0510655028083967	0.1431680709035188	0.0003755409993307	4.032907450323539e-08	0.094984453776619		0.32986
ENSG00000143633	C1orf131	DEE	75	0.5385803616635583	0.3134712623587145	0.7570163265437073	3.424610794695787e-07	0.1118666711014922	0.0328561563507595		0.036216
ENSG00000143641	GALNT2	DEE	112	0.7523645647789207	0.3936320581876495	0.9302236067242023	0.0394266901446968	4.00610874587366e-05	0.936801052448904		0.22522
ENSG00000143643	TTC13	DEE	91	0.0573220831908268	0.07918461098471	0.7763917165888153	5.212241316843036e-06	0.007286466389559	0.0393217082734667	0.64388	0.10699
ENSG00000143653	SCCPDH	DEE	61	0.7969867268934805	0.7255587428700416	0.4592299535401473	0.0485274058757867	0.0007441276693451	0.945856880592716	0.85813	0.36448
ENSG00000143669	LYST	DEE	671	0.8163106823942406	0.5138221852338127	0.7946567353652392	6.887195599017365e-12	4.156206671531927e-12	0.2458855397348037		0.10351
ENSG00000143674	MAP3K21	DEE	180	0.7763449692064242	0.3062835055844933	0.0111895302143816	1.26097575863144e-07	4.672360395223604e-06	0.044318505085292	0.02962	0.14416
ENSG00000143702	CEP170	DEE	243	0.0201935414577426	0.5524990440682755	0.1945487735110364	0.0002081605171315	0.0001575029251547	0.04566015025897		0.072027
ENSG00000143727	ACP1	DEE	46	0.9179263438979516	0.327460655887042	0.8150745656630815	0.8623788834030637	0.9465498801203892	0.9496276506536616		0.34
ENSG00000143740	SNAP47	DEE	96	0.5761702775820572	0.0242729816195989	0.912847685587928	0.0011563599132773	2.808662766860953e-07	0.2263880895539829		0.75904
ENSG00000143748	NVL	DEE	157	0.0207365520538732	0.6771348342669417	0.8995874069358445	1.1007696597636124e-10	1.9617927112760483e-16	0.2013134359609034		0.75191
ENSG00000143751	SDE2	DEE	122	0.8901495404704631	0.4243996869533034	0.7123117949715567	0.0005250523514113	3.206083491479365e-05	0.7800199696535295		0.05539
ENSG00000143753	DEGS1	DEE	56	0.9205303611549444	0.6856118335752723	0.7052645666274637	0.0113815870521752	1.394263315260989e-06	0.9817430032483052		0.98208
ENSG00000143756	FBXO28	DEE	42	0.1793540207772984	0.8251960721519065	0.0925551720008563		8.717485821298548e-12	0.3970297516375398
ENSG00000143768	LEFTY2	DEE	89	3.4337239015689585e-05	0.1637728314320995	0.9705125867642992	9.276867511436668e-10	0.0151533105332152	5.8154189926704585e-06	0.68245	0.048647
ENSG00000143772	ITPKB	DEE	214	0.4423237261657791	0.6814070813067646	0.8093818635997794	1.0371412955365386e-07	0.0245827445276595	0.0669982621709208	0.94978	0.016887
ENSG00000143774	GUK1	DEE	67	0.8945241914985038	0.6929003369363942	0.5702397627702057	0.0071550195727324	2.483376309387957e-07	0.9650608112531804		0.84438
ENSG00000143776	CDC42BPA	DEE	203	0.0363218883381729	0.747363815797901	0.926492415344054	0.0004042996477335	5.043122863911094e-09	0.3436194066209234	0.33667	0.98912
ENSG00000143786	CNIH3	DEE	30	0.7701712618291512	0.2481146538525121	0.5943670779272401		3.92378729729492e-05	0.6398794360776447
ENSG00000143793	C1orf35	DEE	44	0.7465076890572879	0.3070049100757788	0.6948218262663474	0.272425711480444	2.2062126379509058e-05	0.7125042524320744	0.10801	0.59464
ENSG00000143797	MBOAT2	DEE	68	0.3853977030878964	0.681308811332692	0.8087164260312951	0.08262069306575	9.084868533615746e-05	0.8715335745063822		0.53805
ENSG00000143799	PARP1	DEE	217	0.1840102123186768	0.1980248455265239	0.2405482236280172	1.1362649854774269e-08	4.94728809048392e-07	0.0554714267439042		0.095037
ENSG00000143801	PSEN2	DEE	110	0.7450262898647704	0.385354933732091	0.0579427684367295	0.0050724525122477	1.9214335640612382e-05	0.2661250591830189		0.72547
ENSG00000143811	PYCR2	DEE	28	0.8851817093213061	0.9023646360762356	0.6793700956955946	0.277840065255489	0.0614491003832477	0.99469659291863		0.28147
ENSG00000143815	LBR	DEE	130	0.3350690654793222	0.5724116639911688	0.2262766779432894	0.0103013265939952	0.0211884070859032	0.5195516653943455		0.084769
ENSG00000143816	WNT9A	DEE	76	0.7158880239622875	0.1657979784773554	0.0394563561251058	0.0067594085727714	0.004138700151654	0.1412770298763726		0.36371
ENSG00000143819	EPHX1	DEE	123	0.9914780263828668	0.8018066134898174	0.2736076410003458	0.0450440208033343	2.007479591502865e-09	0.5709074108859691		0.90439
ENSG00000143839	REN	DEE	72	0.8941364416308301	0.4124822088963826	0.5630231179016165	0.0195135247475829	3.015687686332376e-07	0.8294911505377007		0.51564
ENSG00000143842	SOX13	DEE	114	0.9981727961667872	0.3913586649610816	0.5225191383582324	0.1978853325172792	0.0002618738379089	0.7845258716742222	0.27023	0.95576
ENSG00000143845	ETNK2	DEE	69	0.7894625009932853	0.1152335231540032	0.5297374088769365	0.0312507339741822	0.0003080575809836	0.4466958095290696		0.58374
ENSG00000143850	PLEKHA6	DEE	312	0.0010686583210036	0.597456704000944	0.2762735687169808	0.0074188385321393	8.04769761110719e-07	0.0122938671199633		0.68499
ENSG00000143851	PTPN7	DEE	96	0.0471963918278864	0.2354873464446319	0.446016617301363	0.0129351742394185	6.51507242461176e-11	0.1138922095841439		0.75567
ENSG00000143858	SYT2	DEE	75	0.9362110760516036	0.0366346336599538	0.879289510223286	0.0804292092325939	0.0464835903372864	0.2911915508805793	0.41589	0.26283
ENSG00000143867	OSR1	DEE	50	0.9877171216013392	0.5337843327626427	0.873175876995141	0.27148235648591	0.0232510519426581	0.9748749882522306	0.68066	0.2147
ENSG00000143869	GDF7	DEE	33	0.5344051295904312	0.6673995265289696	0.1038397048102017	0.020494713623633	0.0001398799889754	0.5788572284058484		0.19403
ENSG00000143870	PDIA6	DEE	101	0.9261827835291148	0.3099329641981391	0.2401294584277022	5.9391309163621104e-08	0.000798869785182	0.0595383680686526		0.052491
ENSG00000143882	ATP6V1C2	DEE	113	0.826851245308408	0.167384706028609	0.4071530027978945	9.44134032944834e-06	5.416508292819057e-11	0.6041711335413262		0.62127
ENSG00000143889	HNRNPLL	DEE	120	0.6616550296545093	0.0500159145127971	0.8451972542851351	4.500070731545091e-05	6.102324634233031e-11	0.3804447671933529	0.35493	0.72498
ENSG00000143891	GALM	DEE	83	0.0355246780595135	0.4409753246883162	0.8534338588069433	0.000619086034099	6.158920846485935e-08	0.1885252736413221		0.66806
ENSG00000143919	CAMKMT	DEE	67	0.882097202150925	0.4407208803645859	0.0993337475571604	0.0233191509214377	3.0888368279271045e-06	0.3913929401095179		0.91121
ENSG00000143921	ABCG8	DEE	244	0.8660402018291877	0.0982965589121771	0.6016662422330716	0.0002295361201905	1.5682702479068856e-14	0.434065616288803		0.83204
ENSG00000143924	EML4	DEE	230	0.3650181833421567	0.8792149698743494	0.4012140651466592	6.743944392258036e-07	3.4443496892179347e-10	0.6204590389782076		0.4
ENSG00000143942	CHAC2	DEE	59	0.0287313370770496	0.6498360913294923	0.4371752010372565	1.0489153405870342e-05	0.00401174787521	0.0539858136848616		0.033095
ENSG00000143951	WDPCP	DEE	133	0.4953464144968934	0.0515774091886275	0.8929408583564205	0.0001643040869983	1.9509770213496144e-05	0.2553966721181092		0.28753
ENSG00000143952	VPS54	DEE	133	0.9017899880000532	0.3798229958600144	0.4228789305807912	0.0669595482796666	0.0023386679098626	0.8220436760553016		0.53327
ENSG00000143954	REG3G	DEE	57	0.976394672489959	0.7867679838419266	0.8561477992202111	0.0223584573353214	0.0003438871229039	0.9977379256246568		0.40948
ENSG00000143971	ETAA1	DEE	165	0.0309304314498295	0.2526445145651037	0.1348690846365423	6.319558918119121e-05	4.111527613733858e-15	0.1207270517386183		0.67748
ENSG00000143994	ABHD1	DEE	137	0.8087672224551281	0.506232339807094	0.6822665354535558	2.3644220723522837e-06	5.231241415878653e-12	0.917874925091045		0.74521
ENSG00000143995	MEIS1	DEE	42	0.613767602745525	0.8084075536310136	0.5448335952359502		2.9141296529944653e-11	0.9139873052366096	0.095545
ENSG00000144015	TRIM43	DEE	72	0.8984973591428982	0.560530913159686	0.5846557107255744	0.0378887324679251	0.0001239458181101	0.949157413519505	0.12128	0.56863
ENSG00000144021	CIAO1	DEE	75	0.9238679933471104	0.5775066370842155	0.7012455652731973	0.7977108907166836	0.9544240400608036	0.9782157431850032		0.64564
ENSG00000144026	ZNF514	DEE	108	0.2571758925935974	0.8066651937403592	0.6793630914609498	6.951074708549949e-07	6.277374886072775e-09	0.7884346108101317		0.39584
ENSG00000144028	SNRNP200	DEE	268	0.4034088200429441	0.9704101129669972	0.614776832063811	0.000240237924092	0.0238702631890328	0.4215091721732806	0.74547	0.070178
ENSG00000144029	MRPS5	DEE	113	0.9512897752749342	0.3436840909590073	0.2484271184225428	0.0008266000766732	6.9076636529781886e-09	0.6012783917057403		0.84447
ENSG00000144031	ANKRD53	DEE	166	0.9609538007375924	0.951884998666355	0.2942137025878462	2.079702588147411e-05	1.2759008140133125e-13	0.8644545065237105		0.41418
ENSG00000144035	NAT8	DEE	94	0.975352133355296	0.5413457098887808	0.3937679940504657	0.0005135944610771	3.884788069042832e-09	0.8310813954651486
ENSG00000144036	EXOC6B	DEE	103	0.6630848519918049	0.4402260656144441	0.1122297726298488	0.0088282697930102	0.0001321709134803	0.4858601993308025		0.12997
ENSG00000144040	SFXN5	DEE	73	0.8220552104751114	0.0767851420818709	0.5716826259871193	4.187723497216842e-05	0.0001742475224663	0.2678500689620468		0.024323
ENSG00000144045	DQX1	DEE	180	0.6353551844757517	0.8543537446313609	0.8309887519266003	3.7522918432183047e-06	9.599822305054961e-17	0.9406769746271658		0.42845
ENSG00000144057	ST6GAL2	DEE	144	0.0098369433012332	0.065403681917528	0.5089559710516488	0.0019956819693539	3.176426718633979e-11	0.0266488223992795		0.16972
ENSG00000144061	NPHP1	DEE	124	0.8419258854512215	0.6462773974106317	0.8137001530641295	0.0033458830716792	4.3317493142913e-07	0.9832880101955006		0.36495
ENSG00000144115	THNSL2	DEE	125	0.9893669748536692	0.7517005629955709	0.6251801867169817	0.0019136184352986	3.109726301150571e-07	0.9888018616201476		0.076745
ENSG00000144118	RALB	DEE	28	0.6021436689972919	0.0383019186131615	0.7983203921009225	0.056079370186874	0.0138088868365846	0.3292743575716416	0.31469	0.18633
ENSG00000144119	C1QL2	DEE	40	0.3698721666578183	0.3250191774259876	0.3461770396631694	9.450464874341706e-05	0.786588340601156	0.0672339945543821	0.1391	0.086578
ENSG00000144120	TMEM177	DEE	73	0.9660759866865968	0.7011697068807508	0.9277048700936048	0.0027033032788029	6.249286143398981e-05	0.9711039795960952		0.02897
ENSG00000144134	RABL2A	DEE	39	0.8098244059270089	0.0865365613083117	0.6655196322703109	0.1783129240374372	0.0001743346501584	0.3967966769607373	0.17546	0.61541
ENSG00000144136	SLC20A1	DEE	120	0.1614398668307067	0.1530860674890977	0.0749485667612544	0.0195748224010145	1.7601829242974037e-08	0.0854973551219664		0.62366
ENSG00000144152	FBLN7	DEE	117	0.1279682430643219	0.1911954468082412	0.8500913852075745	0.000196618022594	1.3817373653247906e-07	0.3077457217211089		0.35985
ENSG00000144161	ZC3H8	DEE	34	0.4934187073447729	0.2543364538461706	0.1465494838921062	0.033178424828642	0.0008060368125704	0.4247167686456202		0.5444
ENSG00000144182	LIPT1	DEE	74	0.0571440479518899	0.6229525161612002	0.8061852144139506	0.0064734688407499	2.6593921057906823e-08	0.3558571354445879		0.82797
ENSG00000144191	CNGA3	DEE	197	0.1401377262138422	0.1489155192038043	0.5495237514725451	2.844578565936961e-06	1.349882630999474e-16	0.2389933800578148		0.414
ENSG00000144199	FAHD2B	DEE	75	0.7374537670666093	0.8592019266251734	0.5308186222680809	0.0007432002708473	2.401116206031732e-05	0.9491639211120404	0.92095	0.37048
ENSG00000144214	LYG1	DEE	47	0.7265259235470107	0.3438162227263246	0.3999888080557943	0.0124279114083007	2.6583068155654453e-05	0.8084730013851811		0.95848
ENSG00000144218	AFF3	DEE	244	0.9063336535438438	0.3982425877407637	0.7156897394920348	0.2523769721966944	0.0475660213264192	0.9160079937512988	0.33078	0.39068
ENSG00000144224	UBXN4	DEE	72	0.9723040774932517	0.226554537757579	0.4824901118283373	0.07511851013309	0.0086264841067569	0.6266179590175309		0.19676
ENSG00000144227	NXPH2	DEE	42	0.7231897910508556	0.6255517845657959	0.6499894657105374	6.31429569176311e-07	4.78540899083246e-10	0.8525419217096554	0.43862	0.76016
ENSG00000144228	SPOPL	DEE	82	0.416693087294204	0.9402669756042388	0.3953863116292108	1.4011810606971753e-05	0.0011435923578008	0.2546895450851897		0.85907
ENSG00000144229	THSD7B	DEE	387	0.5825857620012425	0.2988169378431347	0.6998987997852784	1.749825861917507e-15	6.091883801367809e-10	0.0196351996867738		0.032179
ENSG00000144230	GPR17	DEE	116	0.7919577410030424	0.7302762118903731	0.1319230878825943	0.0011938453203946	2.864346204117675e-07	0.6786382954819755		0.25325
ENSG00000144233	AMMECR1L	DEE	62	0.8004205600595529	0.1607175843723141	0.0970684841802517	0.839219373362226	8.982479980863248e-06	0.1131474181268571	0.20825	0.38116
ENSG00000144278	GALNT13	DEE	82	0.8127212921812487	0.0261003114789213	0.7709104354059835	0.1259063537571453	8.539595381481626e-05	0.2754093658459645		0.6968
ENSG00000144283	PKP4	DEE	238	0.936878858031902	0.3333647794992217	0.4955188602753643	3.156036421142633e-05	1.2471105288560815e-06	0.5923914910445861		0.77851
ENSG00000144285	SCN1A	DEE	273	7.502530687398019e-05	0.2572258720618638	6.500789771437752e-08	3.703668534263876e-20	0.8562533843122115	3.2081676518931395e-19	1.4439e-05	6.3195e-09
ENSG00000144290	SLC4A10	DEE	125	0.4719888091674791	0.3620805946736841	0.8188931098224627	0.0270843589531255	8.57582006932119e-07	0.8301613631847518	0.28722	0.03127
ENSG00000144306	SCRN3	DEE	81	0.2277172193380642	0.323425695478121	0.4921291338638592	0.0969970934763427	7.542393450024052e-09	0.2970493908744846		0.80839
ENSG00000144320	LNPK	DEE	47	0.8583882094287907	0.3627871650761211	0.9381216229674428	3.378222068425074e-07	1.2242757119519581e-08	0.6249126076807163		0.2612
ENSG00000144331	ZNF385B	DEE	98	0.005727560994935	0.205110246141405	2.487413420655072e-10	0.0017864393638344	6.0156924643251435e-30	0.0220787499208891		0.48796
ENSG00000144339	TMEFF2	DEE	55	0.97147926217092	0.4359143498792677	0.9352577924976349	0.0010698383428237	3.758739090820026e-05	0.921754789596642	0.25885	0.50446
ENSG00000144354	CDCA7	DEE	88	0.8990648701422987	0.307457373029847	0.8229115648085623	0.3088922246899728	3.405814339930164e-07	0.6592217813640546	0.41741	0.6441
ENSG00000144357	UBR3	DEE	199	0.2798390273858638	0.2180972648810712	0.402745984579537	0.0300918641403458	3.0632985476613692e-09	0.2876228258366277	0.097049	0.61184
ENSG00000144362	PHOSPHO2	DEE	42	0.1168884351168664	0.1292744942626274	0.5155525193043835	0.042743380917885	1.2629578435641886e-05	0.1070950690354736		0.92942
ENSG00000144369	FAM171B	DEE	140	0.005585494347252	0.0515927046442601	0.7682667431386493	0.1193380932161584	0.001626693699396	0.016166066810786		0.24897
ENSG00000144381	HSPD1	DEE	60	0.4996879695248337	0.467293230909093	0.3833990430382904	0.0263790938366471	0.0003161003546465	0.8338911771475277	0.85562	0.14878
ENSG00000144395	CCDC150	DEE	245	0.7320859580307855	0.28973006573972	0.5058272976502253	6.018989328562703e-16	4.925765760086875e-19	0.2132246524738663		0.30099
ENSG00000144401	METTL21A	DEE	61	0.7795931527446825	0.203803875018712	0.7762544222429408	0.0002287423735178	6.998603265718288e-05	0.6285528900351778		0.17038
ENSG00000144406	UNC80	DEE	563	0.0117748202808287	0.076356959343974	0.0937608296011699	0.6770584193685236	0.9675517947469576	0.0015885596325828		0.31909
ENSG00000144407	PTH2R	DEE	148	0.7594026033162005	0.0775764744342743	0.9056879310118774	2.0188632732571468e-08	6.811979293036852e-12	0.3928192377716746		0.82057
ENSG00000144410	CPO	DEE	59	0.3934009780079319	0.0672416489163883	0.0503755737506292	0.0003190229953112	4.340932907703567e-05	0.0353465623689674		0.85803
ENSG00000144426	NBEAL1	DEE	384	0.7520044227971925	0.9344430727080734	0.0244696971230306	0.9520592535014776	0.9247736207873746	0.3229418120940828		0.75123
ENSG00000144445	KANSL1L	DEE	176	0.1504722048225476	0.1603162291572763	0.8651396051860202	2.9329828765755493e-15	0.0003890015953164	0.0003116157070656		0.00061052
ENSG00000144451	SPAG16	DEE	112	0.5962205008532409	0.4138300308740279	0.2643412612300921	0.0010460982523142	2.042789815416907e-06	0.6191531391867267		0.18164
ENSG00000144452	ABCA12	DEE	545	0.0904993750247649	0.3030512461535735	0.0661057003946442	4.827774972818227e-13	2.435015574323296e-32	0.1020769000214409		0.99337
ENSG00000144455	SUMF1	DEE	98	0.9302614954134164	0.0786837142311397	0.5920349089742482	0.0003666015704731	1.0115779338305244e-06	0.4829788080710695		0.82085
ENSG00000144460	NYAP2	DEE	152	0.8014747733749945	0.555410880804402	0.7650727950498899	0.3095116918401544	1.64579171351703e-05	0.8832831714448044		0.98502
ENSG00000144468	RHBDD1	DEE	72	0.7227390273500921	0.8509644949515394	0.0307181164325371	0.0001533191435956	3.853639984307503e-06	0.2904119454501593		0.84907
ENSG00000144476	ACKR3	DEE	99	0.6980032926342004	0.4233082190569935	0.8670545045788597	0.2180861012314735	0.0443441103057149	0.904853706422123		0.18428
ENSG00000144481	TRPM8	DEE	278	0.0670337236508941	0.1587303583943868	0.3777151777753498	3.1165799509872275e-12	3.502897047178654e-16	0.145532333855043		0.81002
ENSG00000144488	ESPNL	DEE	279	0.6467075366720767	0.2689291713955985	0.681017786282786	4.525960153027941e-05	5.272539113600845e-14	0.7774036115821114		0.72907
ENSG00000144504	ANKMY1	DEE	307	0.8834254883284846	0.6762832423092331	0.5470092397324617	4.197851653073489e-11	2.2395139446705522e-18	0.8694904164664723		0.24584
ENSG00000144524	COPS7B	DEE	52	0.9608097387409013	0.7273221184587052	0.6537618924598124		1.718357723804155e-23	0.9333782124087556
ENSG00000144535	DIS3L2	DEE	214	0.8606305725258186	0.5483429684870789	0.9839868225863284	1.3438893912780846e-05	1.8062534874096456e-10	0.959813498208589		0.31147
ENSG00000144550	CPNE9	DEE	117	0.173510636535338	0.4205905532054318	0.7561906410681841	0.0075396702975278	2.0421306957832597e-07	0.5253740707263039	0.83865	0.62905
ENSG00000144554	FANCD2	DEE	291	0.0273294496564677	0.5232736173833663	0.8341265849866589	6.127131728418886e-10	9.296129866956749e-28	0.2401452146120753		0.77768
ENSG00000144559	TAMM41	DEE	79	0.8238711302934543	0.551306626670556	0.8394416054742682	0.0016210346771514	5.678072923650498e-07	0.9780550925203242		0.67555
ENSG00000144560	VGLL4	DEE	80	0.0077938771479849	0.7282888118719346	0.2544441463521937	0.2803794598772818	0.0930077707869198	0.0879703994002302		0.61666
ENSG00000144566	RAB5A	DEE	40	0.2974741024623014	0.7228275720558719	0.1055739379930852	0.5092807975884692	0.0204028358861843	0.5056289386977215		0.39818
ENSG00000144567	RETREG2	DEE	103	0.984294814151942	0.9210976102714998	0.5723250538315141	0.0123710583742267	5.465753650104727e-09	0.9486466591961455		0.52543
ENSG00000144579	CTDSP1	DEE	45	0.8916203030659302	0.8174173893776664	0.1459906850406773	0.1584679518265486	0.0156454621799492	0.6566071845645716	0.53915	0.3461
ENSG00000144589	STK11IP	DEE	286	0.2142291399929169	0.2750989265378879	0.6056653068513791	4.711336153023289e-07	7.682250310712017e-18	0.5524843270466437		0.89913
ENSG00000144591	GMPPA	DEE	86	0.0027962516961733	0.3463885177033204	0.3725534109293499	0.0026236812772626	6.807347282022052e-08	0.0272178735031841		0.92203
ENSG00000144597	EAF1	DEE	58	0.8806383370949606	0.8679969158099756	0.5259049300113123	0.0190006180996738	0.000255085602575	0.9776820918636676		0.35218
ENSG00000144619	CNTN4	DEE	225	0.0151149104817986	0.40535328756655	0.4901450086469905	5.145097800090365e-06	2.4705779003085792e-17	0.1292767921803658		0.9385
ENSG00000144635	DYNC1LI1	DEE	85	0.0820689045071143	0.3806317979491483	0.5098804074670977	0.0002302875388032	0.5188051295520103	0.1369049591346858		0.026518
ENSG00000144642	RBMS3	DEE	78	0.1245527982241843	0.4209101149373453	0.8243019981347915	0.9354511150967773	0.0022098966945884	0.354570370620713		0.39964
ENSG00000144644	GADL1	DEE	105	0.7922458336276574	0.5329103953056646	0.5377274795633524	0.001450341193551	1.6013237029632543e-09	0.9014913075946328		0.65023
ENSG00000144645	OSBPL10	DEE	171	0.9985141206346816	0.5749501547268072	0.4844443982734943	6.746007540599155e-07	2.4325619218487577e-10	0.8635823496874725		0.191
ENSG00000144647	POMGNT2	DEE	160	0.4848825510095169	0.5608661039159124	0.3240970233679423	6.60731542600474e-05	3.1076778398539095e-11	0.7744530852737461		0.63344
ENSG00000144648	ACKR2	DEE	90	0.6690182566000498	0.0895600789259149	0.2393769360281061	0.0079122620429893	9.092004055513055e-10	0.2807436486685636
ENSG00000144655	CSRNP1	DEE	162	0.9231104274626216	0.8941506000908792	0.7036351519393237	0.062733422771602	0.0061117355737961	0.9921888906500406
ENSG00000144659	SLC25A38	DEE	84	0.83964256754149	0.6174423004808098	0.5531867421328427	0.0139039448827613	1.4398082029406213e-07	0.9079863171708062		0.79367
ENSG00000144668	ITGA9	DEE	221	0.0027699891065712	0.2749442676412603	0.534252114435494	0.0840926861175419	5.375999201678924e-05	0.0336419335220901		0.44902
ENSG00000144671	SLC22A14	DEE	157	0.8186557622427291	0.2107605830360089	0.2954692181458376	9.994044171649969e-09	9.799602467050518e-12	0.5148763435431996		0.24121
ENSG00000144674	GOLGA4	DEE	434	0.9740589932000056	0.8585365005818898	0.4431959267636681	6.273225452814853e-12	4.6534780166683135e-26	0.934300291767532		0.84323
ENSG00000144677	CTDSPL	DEE	30	0.8590247839757675	0.4521990125339807	0.6404091834878709		7.542283373334862e-12	0.8687245513383259	0.24219
ENSG00000144681	STAC	DEE	104	0.7791602262583649	0.6500049281578744	0.9747698508557024	1.680854859860566e-07	4.307540371110184e-07	0.6149191368450748		0.39436
ENSG00000144711	IQSEC1	DEE	259	0.1117639807419585	0.0350333633036665	0.5744800356252915	1.5958570696577535e-05	0.00010899251617	0.0123997081418002		0.14197
ENSG00000144712	CAND2	DEE	314	0.0076199574586548	0.6639391003522128	0.7301395547239808	2.0533170498019085e-07	7.526570361844312e-19	0.1095216587458923	0.37972	0.73801
ENSG00000144713	RPL32	DEE	28	0.9347193051981642	0.1511810114759282	0.685327366974325		3.176851744908854e-10	0.5256630863682628
ENSG00000144724	PTPRG	DEE	318	0.883558517308082	0.0646998567537041	0.5149609476062817	6.462544145767711e-08	5.378848440680377e-11	0.1505510806218967		0.88189
ENSG00000144730	IL17RD	DEE	197	0.5890415026542581	0.03280282783038	0.1503867517328631	0.2062694734556873	0.474740047057131	0.0383772829669543		0.22693
ENSG00000144736	SHQ1	DEE	151	0.0272526270794457	0.8860877575137496	0.2662783400576379	5.845155517890741e-10	4.789970691780392e-14	0.1730722417234164		0.18664
ENSG00000144741	SLC25A26	DEE	52	0.701964097419138	0.9959376427978752	0.7561976128862871	0.0018761965157857	0.0137855986603335	0.691902114130407		0.037772
ENSG00000144744	UBA3	DEE	63	0.8019115316641108	0.2722994846592589	0.3158688377527855	0.0305202381696177	0.0017087670733829	0.6869456604613817		0.22653
ENSG00000144746	ARL6IP5	DEE	59	0.916286514258279	0.4427091211121037	0.3512821421979289	0.2048873893565233	0.0178671997478553	0.8091668541621118		0.71223
ENSG00000144747	TMF1	DEE	223	0.0343912787889518	0.710570252488655	0.1972017470601297	0.0002180570486049	7.514375119650773e-12	0.181047197330921		0.82123
ENSG00000144749	LRIG1	DEE	340	0.342054150134636	0.0440019876143554	0.9097812690536904	0.00483373213502	8.27368292384088e-11	0.2667687451960203		0.54644
ENSG00000144771	LRTM1	DEE	94	0.8457843192990147	0.24775853520516	0.538459197637674	0.0002496212611944	1.7493236320052663e-10	0.7764892547079865		0.76201
ENSG00000144791	LIMD1	DEE	179	0.3506701528197551	0.7485538065989097	0.5921608597485031	2.5010372823653168e-05	1.4824322656849244e-05	0.5846956683348494		0.16346
ENSG00000144792	ZNF660	DEE	71	0.6919606441725121	0.8393476269843949	0.2756461808355298	0.068541433798365	2.2475889131009708e-05	0.7521931350480914		0.89325
ENSG00000144802	NFKBIZ	DEE	108	0.9879421459141412	0.3724842291114228	0.7356568315682326	0.4081239135547247	0.0006610737677582	0.8373087124637292		0.37401
ENSG00000144810	COL8A1	DEE	124	0.9981623024489183	0.1732365655136363	0.8208981723724709	0.0091433888478553	3.083593575731852e-07	0.701651014218424		0.78602
ENSG00000144815	NXPE3	DEE	106	0.9190762125721365	0.724040934331419	0.488487878242464	0.0001627728526463	2.3783599172252343e-09	0.9582055434522893		0.69041
ENSG00000144820	ADGRG7	DEE	172	0.914883546234822	0.1589540613412131	0.9623431302419808	0.000413246618609	7.727983209325911e-13	0.6984773620216304		0.35185
ENSG00000144824	PHLDB2	DEE	274	0.5417103082701512	0.1237093361618786	0.8290614529324275	2.768998320443108e-09	2.766298764498803e-20	0.5100152365479088		0.54905
ENSG00000144827	ABHD10	DEE	64	0.9884374510000145	0.6232151955212717	0.474255061499084	0.0662381653547887	7.350417837000108e-08	0.6951337775207357		0.69767
ENSG00000144834	TAGLN3	DEE	39	0.7976285734742017	0.5412160248001596	0.749378775407796	0.0035959849823032	1.0665203645041945e-06	0.9495478649244484	0.42896	0.29547
ENSG00000144837	PLA1A	DEE	95	0.91718513202656	0.9063875660990296	0.4161842299928555	0.0225606272427744	1.8174974468493018e-07	0.9164813005397722		0.58118
ENSG00000144840	RABL3	DEE	50	0.961941421049981	0.3605190511803755	0.9315521101957728	4.893282637363508e-05	0.0002448464403189	0.6234271422375837		0.6011
ENSG00000144843	ADPRH	DEE	79	0.7009775867661401	0.3084063893991175	0.3670726027940614	0.0158933327512073	4.367771758175139e-05	0.699191485351054		0.56634
ENSG00000144847	IGSF11	DEE	78	0.7750973005646323	0.6903714712361106	0.6189093745787402	0.047002747559084	3.27275541983061e-08	0.8395542248601855		0.70648
ENSG00000144848	ATG3	DEE	36	0.9058063975946686	0.2377590221125898	0.5822921399412695	0.4375929068392278	2.8556880914133264e-06	0.2642579060351694		0.48907
ENSG00000144852	NR1I2	DEE	272	0.0865417892441117	0.0525420140891309	0.1400355123541325	1.1492114591581633e-07	2.445307049663503e-13	0.0326809793616183		0.91431
ENSG00000144857	BOC	DEE	305	0.0529638691290504	0.6429258968928879	0.2081731228947822	3.38251106978962e-07	2.583847624456039e-12	0.1876068051832585		0.623
ENSG00000144867	SRPRB	DEE	66	0.5322856367069815	0.6215569013823657	0.8949007997414363	0.008959102580268	0.0007430434142673	0.8994956262317344		0.50685
ENSG00000144868	TMEM108	DEE	144	0.0195395183396753	0.9201663921342376	0.5565111187917513	0.0555250434698873	0.0002170935468118	0.206881871081668		0.97967
ENSG00000144891	AGTR1	DEE	93	0.3401887660359448	0.5229941565164925	0.7483708250619538	0.0409725620213109	2.1153707726053166e-10	0.7052415095622799		0.63503
ENSG00000144893	MED12L	DEE	334	0.0695002157576109	0.2546055431154381	0.1020208690918489	0.0018038107443671	1.0146024958798256e-11	0.026611639946329		0.70535
ENSG00000144895	EIF2A	DEE	112	0.1041239033413462	0.8690785051666841	0.2465505800562165	2.838698815926125e-07	1.0500826327544036e-06	0.1730190111823928		0.40552
ENSG00000144908	ALDH1L1	DEE	240	0.0233693462437394	0.0366861161444395	0.7174880084743387	3.788100920764388e-08	5.551897489763113e-10	0.0159342093657745		0.33769
ENSG00000144909	OSBPL11	DEE	115	0.825729705120342	0.5300184873824186	0.526148684849477	0.0099540055322929	1.765350144292773e-07	0.9208985065774804		0.84907
ENSG00000144935	TRPC1	DEE	99	0.7702003324497084	0.8524089130759835	0.0669654551486368	0.0004567616339721	0.0005963020229141	0.3446276686623564	0.46311	0.20035
ENSG00000144959	NCEH1	DEE	97	0.3763472267716984	0.0018552779426973	0.7999049617738276	0.0089436849763818	2.994717895824076e-09	0.0360965631984845		0.91074
ENSG00000144962	SPATA16	DEE	134	0.7012698982651326	0.7870969841270599	0.5072895825252277	0.0025730464529628	2.904964177408076e-06	0.9508589782564368		0.11586
ENSG00000145012	LPP	DEE	168	0.8958778361206413	0.2177148271570839	0.2180822857017449	0.2871863516543971	5.861568434824803e-13	0.1237578074135648		0.66259
ENSG00000145014	TMEM44	DEE	120	0.8404255539579314	0.0991192974128344	0.1289336119503376	0.000905802869208	8.036813728043434e-12	0.1634966058199137		0.10544
ENSG00000145016	RUBCN	DEE	206	0.2617212032620457	0.561387070954451	0.3569777974829787	1.612414108303508e-05	0.0001152580784713	0.2891329594706533		0.57415
ENSG00000145020	AMT	DEE	125	0.7207523070285777	0.1673474601421315	0.8652672125335755	0.0001217967041001	4.084476635498328e-07	0.5950383109339652		0.77189
ENSG00000145022	TCTA	DEE	32	0.9221865180301662	0.2406363964948178	0.5357982474634575	0.0517327026963112	0.0017234325104889	0.7839981252878709		0.9022
ENSG00000145040	UCN2	DEE	39	0.590078175028102	0.4136070853064839	0.5716120173260326	0.0106764878832368	0.0021522763850151	0.6680739982818977		0.62421
ENSG00000145041	DCAF1	DEE	153	0.7344648308254269	0.6327243998328803	0.7666419073991859	0.0696580290715838	0.000522298900069	0.9752667865770832		0.47321
ENSG00000145087	STXBP5L	DEE	193	0.8861442759978989	0.6647707032299932	0.3611768626667525	0.0003002376407072	7.910100591426389e-15	0.7950770169432408		0.69418
ENSG00000145088	EAF2	DEE	39	0.7824928869310411	0.136363525698507	0.5146133375704883	0.1338815353386645	1.7546329602839653e-06	0.1281910621762407		0.78895
ENSG00000145103	ILDR1	DEE	189	0.8703759846459566	0.4306478355306327	0.5274918506323985	1.4174273413603098e-06	2.6327380090671552e-12	0.8561075626281853		0.3824
ENSG00000145107	TM4SF19	DEE	44	0.7784756777417837	0.2829695833562228	0.9063790950755372	0.026065554031004	0.0017643489342527	0.7815735238970853		0.53104
ENSG00000145147	SLIT2	DEE	237	0.9319730055183926	0.0998766589273559	0.2498504070661208	0.0458478632215123	0.0005966233027538	0.4107820939866375		0.34278
ENSG00000145191	EIF2B5	DEE	154	0.8318289630895392	0.0453185649392074	0.836622533478622	1.0878196662667911e-05	0.0001329162436248	0.1038652017862965		0.69867
ENSG00000145192	AHSG	DEE	92	0.925093997246732	0.7789621635271806	0.3002767245417555	0.000103391571663	0.000130735888326	0.705031705735209		0.21873
ENSG00000145194	ECE2	DEE	342	0.0548486734972672	0.859223761081904	0.8803739920429723	7.282118680724864e-08	5.377560303856635e-26	0.370468740351049		0.75466
ENSG00000145198	VWA5B2	DEE	266	0.0088674081555468	0.4355188697873412	0.6190115052399773	1.505549142304894e-08	2.0094451593175214e-13	0.0614539562027589	0.47699	0.20221
ENSG00000145214	DGKQ	DEE	242	0.5024735494602941	0.2063684176236254	0.6814232367524048	0.0003352707252804	8.648556057056303e-10	0.7441897870746943		0.90691
ENSG00000145217	SLC26A1	DEE	263	0.6816805866085507	0.7543181847341475	0.9679604521452262	5.423922568611414e-10	2.725058426365776e-15	0.8460700508450453		0.70389
ENSG00000145220	LYAR	DEE	90	0.0054986711334948	0.822070921275604	0.3245835288697977	0.2245568725369188	2.201515874618649e-07	0.0393429961444143		0.69782
ENSG00000145241	CENPC	DEE	135	0.6519997018198584	0.3841597856481149	0.6517075850112706	7.865607507111642e-05	0.0040694947819288	0.424876430497633		0.034806
ENSG00000145242	EPHA5	DEE	160	0.9617467805750932	0.0410380776568628	0.0355649872235257	0.0084936401961227	2.3543463890255803e-05	0.0541333599009559		0.99541
ENSG00000145244	CORIN	DEE	260	0.7455254603100822	0.0826183571319195	0.5034442111137503	1.1509591328958957e-08	6.941811963632532e-21	0.4694512972359144		0.47065
ENSG00000145246	ATP10D	DEE	348	0.0290853069977517	0.2119760831865428	0.8116085758947189	1.0430312035906435e-14	6.683915516360709e-27	0.1703284570326741		0.74857
ENSG00000145248	SLC10A4	DEE	76	0.800984008107818	0.3217455998084794	0.2539171251986488	8.601620370361508e-05	1.8702768514540572e-06	0.6046031803695293	0.34642	0.14421
ENSG00000145283	SLC10A6	DEE	95	0.8802547599270354	0.4803140142351649	0.765621682101517	0.0028324074123704	1.8767931037078282e-10	0.9155068941608656		0.69204
ENSG00000145284	SCD5	DEE	76	0.901869366667822	0.9516150349094478	0.4822941706540116	0.0041111882861955	4.6985482736103794e-08	0.9266467673972656		0.89238
ENSG00000145293	ENOPH1	DEE	37	0.6126873844857718	0.684621201883614	0.3820555224656301	0.0035076396946845	1.3561493577651762e-05	0.831052001410399		0.51113
ENSG00000145309	CABS1	DEE	104	0.994801666374938	0.7652479456595855	0.2256824716488579	0.0005088490400633	5.865093905124498e-07	0.7851568108687993
ENSG00000145321	GC	DEE	75	0.8020240721260175	0.613058005183251	0.3160884286176062	0.000724873921871	1.4312698368953666e-06	0.8614416062122363		0.71338
ENSG00000145331	TRMT10A	DEE	81	0.8783608210976668	0.3125797652131233	0.221086729042081	0.0016363413570113	9.193194593292083e-11	0.4534337533260245		0.70961
ENSG00000145332	KLHL8	DEE	109	0.9756854452060916	0.9089767915987546	0.7529412107762726	1.612161034143604e-09	5.2777507074902154e-08	0.6868620965248652		0.14397
ENSG00000145337	PYURF	DEE	31	0.997760185373483	0.7927540345783872	0.858870953038502	0.0001763210433117	0.0052533827547956	0.6595093978675048		0.25476
ENSG00000145348	TBCK	DEE	151	0.9128795710635056	0.4628052981935046	0.539184143363159	7.81279247297602e-05	1.3706793675115702e-10	0.923275439212079		0.23431
ENSG00000145349	CAMK2D	DEE	33	0.8533941012683951	0.5205931803313875	0.91158738716022	4.34002265282041e-05	0.3733209965884136	0.0824163470174449	0.89561	0.040776
ENSG00000145358	DDIT4L	DEE	49	0.2206916097647381	0.9533410117115916	0.4958267145461066	0.0006585073350583	9.537169141014274e-08	0.7224222150823281		0.65799
ENSG00000145362	ANK2	DEE	776	0.0645040157359381	0.9811393708160404	0.7788241846201429	2.018532650225855e-06	4.1332571183964075e-11	0.3436465905062862	0.53517	0.59725
ENSG00000145365	TIFA	DEE	44	0.8392076270056016	0.1449117879036638	0.8609028206951196	7.1745387645487385e-06	0.0179159717999072	0.1683053344510417		0.23718
ENSG00000145375	SPATA5	DEE	152	0.1224384069155961	0.9304065954950717	0.2334900040559988	1.830876543903736e-05	1.1064106290848097e-19	0.183578393838886		0.49171
ENSG00000145386	CCNA2	DEE	47	0.0145897721314238	0.2194102546229042	0.4462055404303936	0.8527922361289286	0.0046795226807032	0.0206048201268055	0.3662	0.60916
ENSG00000145388	METTL14	DEE	25	0.7826500261139586	0.7549767138997332	0.0365102023019002	0.1035046244133887	0.0398946834762193	0.2499450472553655		0.56767
ENSG00000145390	USP53	DEE	224	0.0697355368343038	0.3137594520462177	0.1388132464946023	1.263635008876595e-11	8.055183536164907e-20	0.054990372622256		0.53322
ENSG00000145391	SETD7	DEE	58	0.6260602867385692	0.0612554018601719	0.7564755757671123	0.0002330680288947	0.0075142765109402	0.1096306813913776		0.023355
ENSG00000145414	NAF1	DEE	89	0.69836896312687	0.8332987372769103	0.6766383709899881	0.1418849946427236	0.0061093798226317	0.981227918266935		0.55554
ENSG00000145423	SFRP2	DEE	56	0.46248083948093	0.1159984440128009	0.5814632310321188	0.0021163869469477	0.0002543012782642	0.5775886801766161	0.84303	0.90949
ENSG00000145428	RNF175	DEE	81	0.6436111620583258	0.9368753936506254	0.8973290913140777	0.0036826708417453	2.697860000612775e-09	0.884788576681369		0.94866
ENSG00000145431	PDGFC	DEE	30	0.935749694689924	0.9818673777112272	0.9448854005469856	0.2481029380186201	0.0311623111627732	0.9999831250465544		0.33813
ENSG00000145439	CBR4	DEE	27	0.7514576666873354	0.3223596738946176	0.7802296704920219	0.0134107918632324	0.0828798293089679	0.7658626810929744		0.15576
ENSG00000145451	GLRA3	DEE	52	0.978375084735434	0.1583364725226312	0.2993408569377901	0.0022908065399013	0.0015963037329043	0.6264551335093733		0.86835
ENSG00000145476	CYP4V2	DEE	139	0.0937378289461438	0.1946290226804495	0.0208695611058398	3.690646515028419e-07	1.153021713368514e-06	0.004991483086918		0.057304
ENSG00000145491	ROPN1L	DEE	63	0.4748132588782385	0.6624404541545452	0.9843403119539798	0.0158172856304808	1.6858443985494162e-05	0.9314764800166752		0.28359
ENSG00000145494	NDUFS6	DEE	41	0.9456815581979572	0.2018444640664382	0.5300029346428	0.2178847735107021	0.0402904145020518	0.7591189258392711		0.26965
ENSG00000145506	NKD2	DEE	158	0.1606298557130172	0.6716219638433256	0.7960919364139756	9.783945542606119e-08	2.6183960683774315e-05	0.1792297289945522		0.0057756
ENSG00000145526	CDH18	DEE	145	0.9328896410922484	0.5308732252739612	0.2098786253038218	0.0341694054429437	0.0001196293543434	0.7501055371338918		0.28834
ENSG00000145536	ADAMTS16	DEE	292	0.9039450227482052	0.4699467570958842	0.7094422207075491	0.0043216498736889	2.03320916199524e-08	0.9408575269013748		0.69444
ENSG00000145545	SRD5A1	DEE	41	0.6842711601285265	0.7116883180883188	0.2649299468858099	0.000387942710608	8.176846146296222e-07	0.7268531956560509		0.76676
ENSG00000145555	MYO10	DEE	491	0.4925017432989674	0.8872241056976914	0.75511393288436	2.771437772310695e-11	5.054574891745016e-14	0.3891005123626844		0.076224
ENSG00000145569	OTULINL	DEE	89	0.6634209595122396	0.8145582273460178	0.8768979326867141	2.382879677004122e-09	0.0682775951604034	0.010687228300291		0.00014099
ENSG00000145604	SKP2	DEE	55	0.0762422429460895	0.9703738401415848	0.8309418735465393	0.0175592666539685	0.0005545020695381	0.5055999381283862		0.7399
ENSG00000145623	OSMR	DEE	235	0.8850087901207568	0.8236806311475219	0.6685377124172764	1.0179947283569608e-08	1.1102178496937723e-16	0.964187702539284		0.90749
ENSG00000145626	UGT3A1	DEE	130	0.3346629356617118	0.746627611378201	0.2387389823989955	0.0010077517231933	1.8921672726155865e-07	0.6487023904614967		0.6803
ENSG00000145632	PLK2	DEE	73	0.693106357525112	0.4480747553911447	0.8445039934361315		1.7331332097460154e-26	0.8182636305026411	0.97143
ENSG00000145649	GZMA	DEE	60	0.8838991645426855	0.2119015456482763	0.8059266097986355	0.0001093228411599	6.897074693728826e-08	0.7702088254621506		0.72307
ENSG00000145675	PIK3R1	DEE	89	0.9863456548577992	0.0279533780121549	0.1140591152236059	0.0491576979571298	0.0024290129775278	0.1165947233618652	0.95704	0.41377
ENSG00000145681	HAPLN1	DEE	74	0.6329862936775172	0.2392699573042292	0.4741756153786769	0.2515041700366824	0.0224512109906689	0.7145556742691734		0.13202
ENSG00000145685	LHFPL2	DEE	55	0.7938725404124846	0.9902870941795736	0.3979480211926753	0.0284240579586403	0.0001943681610736	0.9299193470824454		0.39457
ENSG00000145687	SSBP2	DEE	30	0.9734243392443344	0.4048569627662124	0.7236442901312071	0.0356388485413664	0.0437194125369225	0.9163940659164044	0.72574	0.072438
ENSG00000145692	BHMT	DEE	104	0.4232888459886627	0.2076605982278155	0.3459160348800024	3.1457340851814344e-05	2.106991812286204e-06	0.3695362257942228		0.55403
ENSG00000145700	ANKRD31	DEE	295	0.7705495686453498	0.1710281836125019	0.1898266684561486	2.363096178049887e-09	3.1421250615369444e-20	0.546364119680204		0.70144
ENSG00000145703	IQGAP2	DEE	260	0.8346463266730892	0.9062010487836024	0.6104816982627712	2.1835751891825668e-09	2.598473256003923e-26	0.9095848779275972		0.12917
ENSG00000145708	CRHBP	DEE	64	0.7799590524205106	0.0490704931839914	0.3784173363871115	0.0796267555898468	0.0003092497226745	0.3713346839339783		0.75881
ENSG00000145715	RASA1	DEE	168	0.8707360256434235	0.2437027269472646	0.831408917020412	0.0029324945062815	1.3080417880815013e-07	0.8314071421197631	0.85891	0.4098
ENSG00000145721	LIX1	DEE	60	0.7039093694428057	0.7778629441634219	0.4996252039776995	8.38586496237456e-07	4.171334363114349e-07	0.8131949382981657		0.076554
ENSG00000145723	GIN1	DEE	28	0.8373757578008756	0.7504717789898653	0.7216885428646862	0.1466416404764199	0.0004370212267051	0.9500158930024878		0.26035
ENSG00000145725	PPIP5K2	DEE	151	0.972679949613472	0.9223793003250133	0.3989577392383664	0.0006530638849764	2.792763110079792e-18	0.441648125507345	0.18833	0.39013
ENSG00000145730	PAM	DEE	103	0.5257144930922475	0.6082335485261186	0.1510001153968911	0.1596967399042144	9.044014644394916e-06	0.5047905021276653		0.36728
ENSG00000145734	BDP1	DEE	496	0.1119313496569023	0.5350925375610099	0.8422041027799044	6.823017815883691e-09	2.8777287398186398e-33	0.4410518427063269		0.36563
ENSG00000145740	SLC30A5	DEE	113	3.419955859410213e-05	0.5977897324491435	0.3622088868448323	0.0022953093585948	0.0008042661179689	0.000165931736825		0.027476
ENSG00000145743	FBXL17	DEE	26	0.7150430514398064	0.5489904764923761	0.7924205818925427		3.942837899962312e-21	0.8754961677018956	0.37138
ENSG00000145757	SPATA9	DEE	43	0.0020381681746152	0.6906503030274517	0.7091561770248236	0.0295001475201524	0.0002516835415543	0.0221121249738323		0.42828
ENSG00000145777	TSLP	DEE	48	0.6301271174459715	0.3448958725417821	0.0225021177727003	0.1768896310151976	0.0010453170407867	0.0825203565152025		0.43239
ENSG00000145779	TNFAIP8	DEE	56	0.7984580902272569	0.1051905335920866	0.0918873924772033		8.412703198236473e-15	0.1183657383239255
ENSG00000145780	FEM1C	DEE	84	0.828487208452195	0.7037667148922395	0.3526752476615	0.0216749079677329	5.136452303608476e-07	0.8846639895483971		0.52942
ENSG00000145782	ATG12	DEE	53	0.8861278595792305	0.3579223428908112	0.5557039982073708	0.0021488272822506	3.128050917306131e-07	0.7402515451096936		0.73458
ENSG00000145794	MEGF10	DEE	290	0.927151597279315	0.1313139203686825	0.8065833765749196	0.0081784245295487	1.5424500363974728e-07	0.6447001936413594		0.61564
ENSG00000145808	ADAMTS19	DEE	167	0.4609679949766523	0.1970111704662029	8.51746195174008e-37	2.510274039390796e-16	6.663828341025401e-51	0.2320644703863016	0.67665	0.051709
ENSG00000145817	YIPF5	DEE	47	0.276060057975315	0.9820564532240558	0.697804471763718	0.1501928551548022	0.0138469539894481	0.8545779822729263		0.14119
ENSG00000145819	ARHGAP26	DEE	115	0.7873916566221402	0.602201962040519	0.7875468302329358	0.0777350659034168	0.0023057587223345	0.9820586184128918		0.32917
ENSG00000145826	LECT2	DEE	39	0.8794218547370865	0.6175028417624553	0.1394244741211459	0.3216033621349255	0.0001061289467745	0.2912105754044345		0.78242
ENSG00000145832	SLC25A48	DEE	41	0.9200957242594404	0.8680558254790278	0.1496072115070383	0.2629481095909408	0.002224223000962	0.5552960515892863		0.6924
ENSG00000145833	DDX46	DEE	74	0.803267036870875	0.2536447731374195	0.8532499771195408	0.0876758309242491	0.0017842221385703	0.8365435794181648	0.23837	0.47677
ENSG00000145839	IL9	DEE	37	0.5869573199433127	0.7132547201732854	0.6868503085635167	1.80536084732372e-07	1.23291451568384e-08	0.8311713540461454		0.52834
ENSG00000145850	TIMD4	DEE	97	0.6063835048739277	0.0087926143491448	0.267674849666901	0.3000254789302909	1.1851354209408606e-13	0.0085488327012595		0.61197
ENSG00000145860	RNF145	DEE	81	0.6291524393941377	0.8581026850685756	0.8901175949173588	0.0011364685968738	0.003085998368148	0.848290599639878	0.71884	0.33811
ENSG00000145863	GABRA6	DEE	100	0.2449822648359471	0.8806503683557002	0.2197020787667023	0.0076924932346782	2.620011070049945e-09	0.3601090077740514		0.98112
ENSG00000145864	GABRB2	DEE	62	0.0001975974748095	0.6290230787459375	0.2215800428250756	0.4811978077792955	4.671696394179639e-05	0.0007745485129357	0.040507	0.88539
ENSG00000145868	FBXO38	DEE	150	0.7594010423324271	0.905390837353307	0.5112885195067804	0.0066880411453343	2.6153195891917606e-06	0.9559223734193004	0.23436	0.23378
ENSG00000145882	PCYOX1L	DEE	116	0.4614790909493287	0.5890384302160732	0.9025679289627851	1.2041763288411186e-05	1.869531389814891e-05	0.642382011160452		0.078806
ENSG00000145888	GLRA1	DEE	87	0.9785670238222524	0.1555773590054021	0.373067876514075	3.133022839791344e-06	0.0001036313112621	0.2746064852071812	0.8247	0.72538
ENSG00000145901	TNIP1	DEE	117	0.2088675718101967	0.2667059726953657	0.8050323852753737		5.7981304740884834e-39	0.3569240939049355
ENSG00000145907	G3BP1	DEE	71	0.9936703238362544	0.0484527713591827	0.470674561601508	0.0003997935207016	7.5123904709740995e-06	0.3604495448366507		0.56925
ENSG00000145908	ZNF300	DEE	237	0.8489494530934696	0.6972424690095045	0.2682098469193221	1.510802891472135e-07	3.957093794157805e-22	0.6845555817927953		0.34294
ENSG00000145911	N4BP3	DEE	190	0.0119704111972123	0.5102057688229095	0.7649349112829891	0.0001017222455808	2.561710306795813e-09	0.1476106369148197		0.96317
ENSG00000145912	NHP2	DEE	40	0.7998300714914803	0.6971416310632194	0.922683930603104	0.0006665175272667	0.0047042762793902	0.8776815371833523		0.60134
ENSG00000145916	RMND5B	DEE	112	0.6244227929433233	0.8412264773440974	0.2652137390513608	0.3054968553645825	2.4809940344803403e-09	0.350909739052569		0.65751
ENSG00000145919	BOD1	DEE	37	0.7264834349833302	0.0660675531750514	0.565639580201714	0.5954821923474838	3.4718723793129276e-10	0.0339614678149043		0.55764
ENSG00000145920	CPLX2	DEE	30	0.6965685160208022	0.3511032843232858	0.6256358666158066	0.5702099821281761	0.001002002726955	0.6359990975216334	0.56315	0.28753
ENSG00000145934	TENM2	DEE	551	0.0018650503040974	0.142033949521219	0.4927753757400192	0.0018654790365778	4.459418513388096e-12	0.016962318345268		0.84944
ENSG00000145936	KCNMB1	DEE	54	0.8505793495385389	0.4889354177993652	0.0565415176004827	0.0949438585514836	0.004076498589007	0.3539672280202628		0.46747
ENSG00000145945	FAM50B	DEE	65	0.5786984239138189	0.5713619736677411	0.1223945695716806	0.0527481424006824	0.0218647737305352	0.4755172181145397	0.40691	0.48845
ENSG00000145949	MYLK4	DEE	103	0.8760552787949938	0.3965024700779844	0.4556150872548385	0.0014606413775765	3.1308549216700735e-12	0.6539895745291688		0.61035
ENSG00000145975	FAM217A	DEE	117	0.8602973141658099	0.2346793161897095	0.1867986289151418	6.626256181998351e-06	2.884082599708845e-13	0.438770003793813		0.12778
ENSG00000145979	TBC1D7	DEE	79	0.774618472718292	0.3460260596962995	0.626612255456584	0.0007839814937441	6.0734376894070855e-05	0.8003162330992715		0.075395
ENSG00000145982	FARS2	DEE	104	0.0026406838093562	0.6267185530866293	0.9081914559982156	5.294555731498843e-05	0.0004101107868904	0.0149773638039636		0.078667
ENSG00000145990	GFOD1	DEE	64	0.5678499828538446	0.5574184815949301	0.4518530405918978		3.72722795701109e-32	0.6926640813997917	0.6602
ENSG00000145996	CDKAL1	DEE	82	0.6698112248315993	0.5857753843520179	0.3216559884018388	0.0181620739062769	0.0034991766493671	0.6836938883298898		0.95086
ENSG00000146005	PSD2	DEE	198	0.427540002351473	0.0275863833028197	0.9165491945411456	0.0068922136982421	1.6066323284513895e-06	0.2156923372019632		0.97375
ENSG00000146006	LRRTM2	DEE	79	0.7272454094507816	0.7769696292332062	0.5614036527773012	0.205623359347415	0.0275191886780715	0.9680727129669536		0.13943
ENSG00000146013	GFRA3	DEE	53	0.2919790251636853	0.6578906733490597	0.5777193398691136		5.40292945719242e-35	0.6473759259413119	0.75289	0.36008
ENSG00000146021	KLHL3	DEE	99	0.2617694805092629	0.3930196828060169	0.6856342088517153	0.1823721630934437	4.37046486583792e-05	0.7059089207652677		0.40286
ENSG00000146038	DCDC2	DEE	119	0.1547121744445898	0.72003615709616	0.8706124795135878	0.0148907952860678	1.8328678619142875e-11	0.4065360220185802	0.49776	0.78634
ENSG00000146039	SLC17A4	DEE	105	0.2331346598682358	0.1102944092986638	0.5956945363437531	0.0002810555732351	7.870334850278808e-14	0.377207254504822		0.47834
ENSG00000146054	TRIM7	DEE	106	0.2883779052119621	0.630396323054082	0.0312074391296951	3.506454360568088e-05	4.166591774822205e-06	0.1737990614624547	0.26933	0.98384
ENSG00000146063	TRIM41	DEE	169	0.9720448648227742	0.5966644704327992	0.313026125532685	0.0182528132508015	0.0001260242615214	0.8753112464126178		0.8734
ENSG00000146066	HIGD2A	DEE	25	0.7866193000207673	0.54244794301191	0.4280647536862199	0.0231967403594312	0.0062334706964567	0.8948403476182518	0.11945	0.050834
ENSG00000146067	FAM193B	DEE	138	0.94606361985604	0.8988069263979638	5.2785302350225575e-21	4.3311396835418e-09	1.2871240256096999e-34	0.2974560524962898		0.0047569
ENSG00000146070	PLA2G7	DEE	74	0.6404201109022516	0.5595988077327407	0.9346170599573966	0.0458598606379464	3.6124231789620105e-08	0.7425207703446589		0.27445
ENSG00000146072	TNFRSF21	DEE	137	0.9841375739695808	0.776231288491539	0.8171633002923107	0.0190304332072834	1.2220716609366295e-05	0.998232467034644	0.21671	0.44693
ENSG00000146083	RNF44	DEE	63	0.8890364432211741	0.4297430383548465	0.5295500607834034	0.3099636187759081	0.0003290893008472	0.6968056774333691		0.41913
ENSG00000146090	RASGEF1C	DEE	92	0.9507556023498808	0.2662595199943486	0.5180197918285743	5.74127426829968e-05	1.4516506910336866e-05	0.5583810563870175		0.15828
ENSG00000146094	DOK3	DEE	114	0.8575247050497923	0.4350617785403947	0.8822710352254699	0.0187762872096825	4.11994639864844e-05	0.9539544619741778		0.70833
ENSG00000146109	ABT1	DEE	80	0.9038933384798062	0.9808015162671148	0.1021984185720988	0.2923134648684019	2.394111895896308e-07	0.3243655541936411		0.47198
ENSG00000146112	PPP1R18	DEE	121	0.7543831411411182	0.6870744987907865	0.4212161639973326	0.0080930479253907	1.54204186320005e-08	0.8981670622672611		0.75619
ENSG00000146122	DAAM2	DEE	238	0.5237244980890063	0.0624331508449411	0.7226764077118264	6.186604470552805e-05	1.8967294309327489e-06	0.2181241605225618		0.39683
ENSG00000146143	PRIM2	DEE	32	0.9982514390206498	0.6423641951347905	0.6768855234372961	0.0243294142927115	0.0037200586790226	0.9859087693083088		0.68144
ENSG00000146147	MLIP	DEE	212	0.7343943761372743	0.6429578504721554	0.0574329681560269	0.0028506716686445	3.438510696312104e-12	0.3222528565714598		0.55803
ENSG00000146151	HMGCLL1	DEE	75	0.4911000146950057	0.1432206959271866	0.0025590140691983	4.691422622668145e-07	7.944153533258539e-05	0.0205073115569411		0.20269
ENSG00000146166	LGSN	DEE	156	0.8586369390268207	0.5895270345348209	0.1292510985828373	1.682136643416081e-07	2.6400185563756414e-13	0.6025729093677208		0.75256
ENSG00000146192	FGD2	DEE	166	0.999312926240165	0.4320672264595606	0.2145550727661584	2.0536847718630543e-08	0.0007034048504111	0.0615774193261587		0.0077942
ENSG00000146197	SCUBE3	DEE	183	0.950485630089922	0.3712127731540042	0.2324454599545245	0.0104953776928156	1.9257559888808605e-07	0.7093908180142079	0.023264	0.86776
ENSG00000146215	CRIP3	DEE	45	0.7913339250708534	0.5761693834117354	0.9531072925754128	0.0060514816191052	0.0095816197072949	0.8637394250381063		0.26551
ENSG00000146216	TTBK1	DEE	233	0.6024716993344506	0.1228573718713883	0.1463842947214042		6.2209933257987775e-84	0.2064013360588009	0.75246
ENSG00000146221	TCTE1	DEE	146	0.6899679240909291	0.9672886264976628	0.9941226125194966	6.400899659586735e-08	7.418536364117548e-14	0.9916239967279842		0.69724
ENSG00000146223	RPL7L1	DEE	46	0.9405077632171248	0.0540198749259841	0.7050170600523525	0.2188770935816707	0.0003160934301476	0.2952961895466159		0.98795
ENSG00000146233	CYP39A1	DEE	91	0.5582854832539591	0.0336887474150146	0.9937341421997092	0.0008973170551006	2.803040547234037e-06	0.291735814895364		0.23031
ENSG00000146242	TPBG	DEE	98	0.9756074711849398	0.526217608640769	0.9003928647637578	0.0077636236179892	2.0053862068137402e-07	0.9771078893429148	0.15014	0.94006
ENSG00000146243	IRAK1BP1	DEE	60	0.497872130341875	0.4221214154055361	0.5207855843921279	0.0709123083391784	8.862150873979847e-05	0.7509383778118393		0.78509
ENSG00000146247	PHIP	DEE	120	0.0065427139541816	0.869787051843714	0.6271005923253974	0.1082165729162851	0.0065217131741881	0.0882030901565999	0.52331	0.22613
ENSG00000146250	PRSS35	DEE	129	0.8772369707785328	0.2525079248746883	0.37557265232725	1.478856375948591e-06	6.718689858041415e-09	0.4746334770294312		0.3341
ENSG00000146263	MMS22L	DEE	215	0.2756234729036272	0.7479892351414471	0.2492700741633668	3.765866669000552e-10	6.576219207623606e-05	0.016417323914768		0.012096
ENSG00000146267	FAXC	DEE	60	0.8324176211119523	0.2477533789246261	0.5167412848148055	0.222027877703657	0.1675864569174061	0.8321186746705496		0.92481
ENSG00000146276	GABRR1	DEE	130	0.9497477976424198	0.8948150983361971	0.4587179105747015	2.970598587449931e-06	1.129567682646134e-11	0.9658330230193788		0.7258
ENSG00000146278	PNRC1	DEE	60	0.7661283056238261	0.6554967537375337	0.9312928755354596	0.1916608412413529	0.0389161471728635	0.988869809320523	0.23621	0.61961
ENSG00000146281	PM20D2	DEE	68	0.8516524091033562	0.7899413747022191	0.3439030336370526	0.0483508657217053	1.5854720163335237e-06	0.8389393078975483	0.94868	0.86286
ENSG00000146282	RARS2	DEE	143	0.0114089449378229	0.2466337387491343	0.6467625802844366	1.4418909035756182e-09	2.0396780506535876e-10	0.0348254190023416		0.33457
ENSG00000146285	SCML4	DEE	97	0.6004902275620005	0.9811395961656344	0.1234262234976572	0.0175849188924226	7.522121128112698e-05	0.6422526698196882		0.63021
ENSG00000146350	TBC1D32	DEE	189	0.9431068497147328	0.4247313649230686	0.9571367041819993	8.451168685593373e-05	4.546123880093373e-19	0.7361773254912896	0.54461	0.71433
ENSG00000146352	CLVS2	DEE	36	0.0059694248966682	0.7741566976017601	0.8733705541502423	0.0953410597645857	0.0028788118649586	0.0457067186014444		0.64201
ENSG00000146360	GPR6	DEE	67	0.9710627639747345	0.96552388767694	0.8097297068293048	0.0444274039460476	0.0007375898567005	0.9989969251994067	0.15865	0.24671
ENSG00000146373	RNF217	DEE	102	0.654726815495466	0.0645688744391044	0.1750077818374135	7.386441868712945e-05	4.110424355393254e-06	0.1826985910632177		0.5878
ENSG00000146374	RSPO3	DEE	50	0.6463478395723999	0.5941891624991892	0.8934417814430312	0.3525584330888761	0.0216649597498407	0.9730344274116568		0.75034
ENSG00000146376	ARHGAP18	DEE	127	0.0561896221611225	0.8560422743193999	0.0134632398268414	4.413794937303056e-05	0.0001332313451771	0.029129965636212		0.16194
ENSG00000146378	TAAR2	DEE	98	0.5360836722706344	0.9820590394128368	0.0404436990551742	8.390059612383891e-07	0.0001027132036098	0.0970217275806487		0.099174
ENSG00000146383	TAAR6	DEE	102	0.0077735034129278	0.8140032725547007	0.1157650697040434	0.049210768310944	0.0001090464280224	0.0497108789639091		0.47922
ENSG00000146385	TAAR8	DEE	88	0.9589336012253304	0.0509053441214246	0.009890279125843	1.5935078353277973e-05	3.539583634377994e-06	0.0319652968058778
ENSG00000146399	TAAR1	DEE	76	0.9984478026459128	0.9383858720263898	0.5540060854122966	0.0061421598513114	0.0060432153213319	0.8900972195203658
ENSG00000146409	SLC18B1	DEE	94	0.8947102975109287	0.9424128901460532	0.0198267138539106	5.4436201801285455e-06	2.3919342249430123e-05	0.1288625990211814		0.90578
ENSG00000146410	MTFR2	DEE	100	0.5930060416120955	0.4624157118661378	0.2048320345581413	0.0056464900387834	2.317161919295607e-14	0.3638311358254885		0.63408
ENSG00000146411	SLC2A12	DEE	126	0.8726612376583953	0.922327428227736	0.0881755478090171	0.0054056247790049	2.418972121448103e-05	0.4989914223614794		0.59925
ENSG00000146414	SHPRH	DEE	277	0.0207782354003346	0.4538693148958339	0.7441833360230194	0.0036263620045387	1.3273648654500798e-13	0.1285237406063586		0.51526
ENSG00000146416	AIG1	DEE	41	0.7074737228758341	0.4167881980141587	0.1796529594426802	0.0018142850737733	2.2446845178049243e-06	0.5961360223172708		0.83961
ENSG00000146425	DYNLT1	DEE	25	0.996475793664466	0.4747825915552043	0.3369150799230117	0.0853184880689598	0.0262754413947252	0.7527580973420591		0.2404
ENSG00000146426	TIAM2	DEE	430	0.5721394453674631	0.8081983151239773	0.4678398119756086	1.6524298653965752e-08	4.96037195979885e-18	0.8630808480264072		0.5811
ENSG00000146453	PNLDC1	DEE	133	0.4791663736608734	0.2656047375859948	0.0025500349536558	5.409405480216074e-07	2.47760125887865e-09	0.0176386067554409		0.76151
ENSG00000146457	WTAP	DEE	48	0.6781081307984264	0.777005954406593	0.8528784248775565	0.0486498794645929	0.0013973594647984	0.9867931789725344	0.78273	0.85487
ENSG00000146463	ZMYM4	DEE	193	0.7825167540272715	0.4979773835984946	0.3175171246929227		1.733615171996666e-47	0.6290908730212311	0.12492
ENSG00000146469	VIP	DEE	28	0.838490875934909	0.6784163709689135	0.8273693997626946	0.2495219167184669	0.1014376414836837	0.9720972640751516		0.30858
ENSG00000146476	ARMT1	DEE	93	0.001132093281175	0.799128222530928	0.2555718368177418	1.0705289768690732e-11	3.4297179347509204e-07	0.0025430131248012		0.79308
ENSG00000146477	SLC22A3	DEE	137	0.442231829994461	0.6338368618615488	0.6666688766751727	2.547616289347505e-07	4.6046414465106867e-14	0.908904650657164		0.67379
ENSG00000146530	VWDE	DEE	441	0.7337668653397853	0.0161893490795372	0.2397826656218284	1.0906993906887013e-10	3.271726776980988e-34	0.0881353405730216		0.47081
ENSG00000146535	GNA12	DEE	57	1.3793063683386496e-06	0.0559874045650139	0.5208109009002957	0.0407617032625779	0.000254396257159	8.304371321436371e-06		0.28939
ENSG00000146540	C7orf50	DEE	76	0.7303945307373378	0.5329806508172055	0.7984572994001097	0.0017876776024755	9.456039414214924e-07	0.9644041815189608		0.69932
ENSG00000146555	SDK1	DEE	662	0.0040337943178639	0.2688189829225584	0.1991735213974534	2.411239294528084e-05	5.106066060273909e-16	0.019678140646968		0.97017
ENSG00000146574	CCZ1B	DEE	44	0.7151274868016572	0.6967508218158098	0.6125745857313138	0.2292189191907555	2.525794502843324e-06	0.716456060714607		0.67168
ENSG00000146587	RBAK	DEE	158	0.0951590271932462	0.5920996763559225	0.9719031912741752	1.108745207330076e-06	2.409001333267151e-12	0.49804767163724		0.76829
ENSG00000146592	CREB5	DEE	117	0.236279847290842	0.489801703504486	0.0139247656294658	0.2277108716416904	0.0007590031545645	0.1146936979755966		0.99357
ENSG00000146618	FERD3L	DEE	42	0.282806768402022	0.956223725178108	0.3858581390673189	0.0025700507553877	0.0007652923800203	0.6223297860391495		0.099377
ENSG00000146648	EGFR	DEE	261	0.2572587933970205	0.2282430144081463	0.7657276609259719	0.0052187616118205	9.005479888168246e-10	0.5815726366970684		0.79298
ENSG00000146670	CDCA5	DEE	49	0.0411176772140121	0.321216722743734	0.2416145154466293	0.0298755912431661	0.0049057050403734	0.2931989120193161		0.63214
ENSG00000146674	IGFBP3	DEE	34	0.8553365684285259	0.1288284925198017	0.3293607361814654		3.405724239916825e-10	0.419750296596024
ENSG00000146676	PURB	DEE	47	0.5982237314758461	0.9679670668738484	0.5169263693593402	0.2596400053686426	0.0192312556298121	0.965085014863456	0.37189	0.21963
ENSG00000146678	IGFBP1	DEE	53	0.693466354008702	0.574399571569632	0.8017721751714108	0.0024187113593351	4.489924678077764e-07	0.9520828348893952		0.89293
ENSG00000146700	SSC4D	DEE	120	0.8771182981539665	0.1045695840966187	0.9604267035786338	0.0001152308001184	1.8551945935171317e-08	0.5931038129034291	0.46228	0.47753
ENSG00000146701	MDH2	DEE	102	0.0065828084159502	0.708342546327337	0.835104601757489	0.145831304406442	0.0211435207580594	0.0919374236011183		0.23204
ENSG00000146707	POMZP3	DEE	61	0.9224284310665976	0.9911815404770346	0.9429530009564524	0.0022180644817165	1.9536769925004865e-07	0.9970430132703794	0.32651	0.8112
ENSG00000146729	NIPSNAP2	DEE	44	0.6651164259110599	0.4882008871873579	0.2107863574419624	0.0012849626612856	0.0001026276601704	0.7178784522219186		0.76213
ENSG00000146731	CCT6A	DEE	61	0.7806682824059507	0.6495331139710829	0.2223010945625133		4.185153445503935e-16	0.6479583865856886	0.54377	0.79107
ENSG00000146733	PSPH	DEE	52	0.0581231142044291	0.7673191487842533	0.3506439514411352	0.0873867287392918	0.0002989107943729	0.2327579546642448		0.82328
ENSG00000146755	TRIM50	DEE	178	0.7261924481339922	0.5027784955622856	0.2941566266532649	5.210743193939398e-07	1.1721408514557675e-14	0.7690834757770183		0.18776
ENSG00000146757	ZNF92	DEE	131	0.2508002768310501	0.4462362772197022	0.2340500220626634	3.015182880423306e-08	1.500757920152411e-06	0.082318114464546		0.0072778
ENSG00000146776	ATXN7L1	DEE	160	0.715437246556643	0.4664423069879256	0.0589168213243401		4.312096944231772e-42	0.1711316067289675
ENSG00000146802	TMEM168	DEE	135	0.4684444775560344	0.1437655578741689	0.9039675040066004	1.265831509124647e-07	3.6107412769192406e-11	0.4737245119305588		0.53239
ENSG00000146809	ASB15	DEE	122	0.6515802200282625	0.5868094106080619	0.6906377860008519	5.770367593782831e-05	2.514932695723758e-12	0.881207701044055		0.25083
ENSG00000146828	SLC12A9	DEE	211	0.6957038054947602	0.0077452926408758	0.577350779824833	5.271181952020151e-13	4.783449558846448e-13	0.0180423745057398	0.40511	0.56469
ENSG00000146830	GIGYF1	DEE	284	0.9257369406637918	0.6634690571893508	0.1664890866294722	8.523578919560881e-09	2.5064606032803674e-09	0.3170778784418777		0.23272
ENSG00000146833	TRIM4	DEE	101	0.0001105119967578	0.8176925732910945	0.7897700493605657	0.0092287376922463	4.5770965950630206e-12	0.0018104496696605		0.98196
ENSG00000146834	MEPCE	DEE	110	0.0165877361581368	0.996055748366469	0.9683319744937956	0.2241133987828983	0.018874177966026	0.2073607079105653	0.60067	0.34586
ENSG00000146839	ZAN	DEE	715	0.22286823127257	0.346022858665174	0.1869103589343167	2.2623294202420426e-21	5.226630262547244e-50	0.4263840571215356		0.89703
ENSG00000146842	TMEM209	DEE	129	0.5012038479604649	0.2054336903265649	0.5075217052973973	8.905025491347314e-09	1.6758202737273954e-10	0.3805683837259487		0.53535
ENSG00000146856	AGBL3	DEE	194	0.5040244166440291	0.9715423169840868	0.0497060279358418	0.7488551123375173	0.8595919546243118	0.8991279740658611		0.98138
ENSG00000146858	ZC3HAV1L	DEE	46	0.0010259718674278	0.902940699833238	0.0019551167815314	0.0962082728938877	0.0009711428211543	0.0007504918888262	0.64501	0.27733
ENSG00000146859	TMEM140	DEE	60	0.7313840046439689	0.4334621418305431	0.9211520487911814	0.0107182659624988	4.440869701393173e-09	0.7111036193303866
ENSG00000146872	TLK2	DEE	57	0.9030413990688196	0.056702451082593	0.7233688220183516		9.842651142218929e-24	0.2941225038441441	0.24111
ENSG00000146904	EPHA1	DEE	273	0.9663339994466388	0.1255864671352605	0.3705464143718125	1.686650067055765e-14	2.0056058476375426e-17	0.2090529354556587		0.12389
ENSG00000146909	NOM1	DEE	238	0.8891526565729981	0.4262333816673759	0.2588717186458727	6.7498771694754896e-12	1.4153800477494704e-13	0.289451050443122	0.35282	0.061265
ENSG00000146918	NCAPG2	DEE	165	0.4321626097363155	0.3707361226770685	0.071870591645657	0.0019198160305888	0.0001291348225836	0.1826947854770403		0.13764
ENSG00000146926	ASB10	DEE	139	0.8903450438491876	0.8521265471381235	0.6259208708356745	0.000102192770465	5.674529489239413e-10	0.9921125283326933		0.751
ENSG00000146955	RAB19	DEE	77	0.9214066135533526	0.2547146819788861	0.3188869948220715	0.0019920053636358	0.0001128928692549	0.6336198426296866		0.6884
ENSG00000146966	DENND2A	DEE	228	0.831857732224117	0.1138146924737602	0.1255776990654144	0.0001284139870972	3.2793741078365914e-11	0.3443110310952771		0.66914
ENSG00000147316	MCPH1	DEE	331	0.2034120236929452	0.8781467616082385	0.6134365236275143	1.0918202601265324e-10	1.1536460380876508e-24	0.7573879378076787		0.70867
ENSG00000147324	MFHAS1	DEE	334	0.0075731801113166	0.0220679518711812	0.157998750066355	0.0012513973266001	2.845138610884509e-12	0.0046460969401315		0.75997
ENSG00000147364	FBXO25	DEE	99	0.7320168486978109	0.6174246669081782	0.5365863208551	0.0139768853427289	3.0210479850877115e-08	0.9043602489597932	0.73174	0.47159
ENSG00000147408	CSGALNACT1	DEE	186	0.8174260675797413	0.541001133024694	0.8133026817850981	7.206827477465554e-06	8.580562715170989e-11	0.9489525437041092		0.70479
ENSG00000147416	ATP6V1B2	DEE	59	0.820925264829624	0.7409929276580538	0.0080501928841442	0.2149867628911439	0.0913419854195449	0.1065514181640001	0.76751	0.34343
ENSG00000147419	CCDC25	DEE	30	0.9721104817527536	0.9345752893133022	0.7523150478243944	0.0045894433281242	0.5078211585036823	0.5325759495548407		0.027526
ENSG00000147421	HMBOX1	DEE	47	0.9844218956544804	0.9460402921088108	0.6024893025572315	0.0629100243439251	0.000729310023895	0.9891031674816082	0.94697	0.43294
ENSG00000147432	CHRNB3	DEE	106	0.2157881529302139	0.3481935661517372	0.2099101422764802	0.8426726265317341	0.9910812964243214	0.4074343667596545		0.39847
ENSG00000147434	CHRNA6	DEE	122	0.3019011067583226	0.2966451138520362	0.9377521289243012	4.9281745150022805e-05	2.7062050277581283e-08	0.6029824882645001		0.78817
ENSG00000147439	BIN3	DEE	99	0.7669329383103398	0.9752727720167408	0.723380302219683	0.0003818327596682	2.092965182005917e-06	0.9930617495846936		0.83591
ENSG00000147443	DOK2	DEE	144	0.8507156991796168	0.6512319363552039	0.0634746293467458	5.781108066299213e-05	2.035881697828304e-05	0.3333626356650312		0.11638
ENSG00000147454	SLC25A37	DEE	72	0.8259755557447124	0.9755819767137316	0.8155719802612551	0.0913016248507928	5.966758944170356e-08	0.8987644476920537		0.61738
ENSG00000147457	CHMP7	DEE	76	0.9699601351811552	0.4201470051217389	0.7176251174336339	0.0681210826792839	0.0059118008383885	0.93523786560332	0.59166	0.46857
ENSG00000147459	DOCK5	DEE	410	0.6706652510077702	0.801928546477307	0.4669623573144806	2.2987490527616945e-11	1.9728482905055032e-21	0.7872060293628456		0.879
ENSG00000147465	STAR	DEE	82	0.8118032555352416	0.8581465828465737	0.1683452449837681	8.569243429905643e-05	0.0001159465758665	0.5708720899345835		0.16114
ENSG00000147471	PLPBP	DEE	60	0.5872931358580591	0.2131339063143316	0.6314014102561936	0.0003306087236511	0.0019093008961942	0.632055808005579		0.017294
ENSG00000147475	ERLIN2	DEE	51	0.2833792774671012	0.7968437539270574	0.4943577074655995		4.987092336661597e-17	0.4902216026105758	0.63322
ENSG00000147481	SNTG1	DEE	120	0.7900165175919627	0.2200924852371835	0.0573553984979124	0.0183782316378387	8.766100420324421e-05	0.2980525644925873		0.77819
ENSG00000147485	PXDNL	DEE	339	0.1342681267571707	0.761173856180714	0.7216730698891886	1.896655427374813e-12	1.655721272842796e-24	0.5953346632249673		0.29446
ENSG00000147488	ST18	DEE	242	0.4608525397100587	0.1410548336218103	0.4237316696777552	0.0654086023701696	5.169461279038806e-07	0.4210920107075038		0.41661
ENSG00000147509	RGS20	DEE	82	0.7970021852968858	0.3646480984147275	0.8287843744693504	0.0014379468973757	5.859577246175153e-11	0.8065673984339534		0.64317
ENSG00000147526	TACC1	DEE	184	0.5084418415605978	0.8238027654095161	0.3712489154235204	0.00672151087253	2.5477938887751307e-06	0.9144654434247644		0.98307
ENSG00000147535	PLPP5	DEE	66	0.0643518664487906	0.7542847000833084	0.3089408635832155	0.0300967694469121	0.0003116562130236	0.2045917362765475		0.73334
ENSG00000147536	GINS4	DEE	55	0.2191889506357932	0.724477609318635	0.4576245724681617	0.0009629269737894	9.941439896323644e-09	0.6695348390949116		0.93171
ENSG00000147548	NSD3	DEE	182	0.09351770025367	0.9216088270662012	0.49987469301576	0.0425781238855765	0.0003783358467211	0.5340407893744612	0.27876	0.40574
ENSG00000147570	DNAJC5B	DEE	58	0.8591732043586767	0.2805479355542582	0.9487040281332412	0.0204987587089909	0.0017969432429321	0.8517190510209998		0.26176
ENSG00000147571	CRH	DEE	50	0.4800151040770924	0.5520451534933879	0.7564280660548001	0.289371646430314	0.0865082868869613	0.9269744661537762	0.47734	0.21602
ENSG00000147573	TRIM55	DEE	141	0.9932363295589092	0.2923537075070427	0.2342383686613002	6.037014751951966e-06	2.566030958694358e-21	0.2663130923484794		0.61859
ENSG00000147576	ADHFE1	DEE	57	0.7889672146541201	0.905792483382178	0.5691994254979227	0.4652951627024885	1.8289886037042676e-05	0.7483122139784634		0.44648
ENSG00000147586	MRPS28	DEE	39	0.6438516686793474	0.0573148261553672	0.5543964449342544	0.4241494112421685	8.822962110758187e-05	0.3319512478629445		0.65232
ENSG00000147588	PMP2	DEE	32	0.9723866288894084	0.9840162991758228	0.5350321248559984	0.0338892692210264	0.0017134705827355	0.969456329499542		0.19088
ENSG00000147592	LACTB2	DEE	54	0.000607068804675	0.0782327611973813	0.9542046734671452	1.680023214650657e-05	3.189370819948055e-05	0.0071511503281278		0.12093
ENSG00000147596	PRDM14	DEE	105	0.2743504757371248	0.8439398150675415	0.221263827769432	0.0796787309403525	6.008933743268818e-05	0.6001134546891673	0.50962	0.29894
ENSG00000147601	TERF1	DEE	60	0.7276718662515955	0.6383642427702034	0.8511071182488585	0.2253356554919979	0.0053255331179449	0.9863854469516774		0.15275
ENSG00000147604	RPL7	DEE	50	0.9366510697124372	0.3199658680867819	0.5931756990105173		1.580546297618743e-13	0.739713728196997	0.93641
ENSG00000147606	SLC26A7	DEE	150	0.0661022696757478	0.4707958651227653	0.4861130873460905	0.0001002515718232	1.9335076269992882e-14	0.3326596657202109		0.75786
ENSG00000147613	PSKH2	DEE	112	0.2421242605290988	0.7991242398754416	0.5350929215934046	0.0302756512242572	2.6332195590447126e-08	0.7065042447104601		0.62954
ENSG00000147614	ATP6V0D2	DEE	93	0.7329709334656148	0.0705427668431369	0.1474250929769947	1.887833428673188e-05	2.960475521122309e-08	0.1630539581631417		0.9593
ENSG00000147642	SYBU	DEE	158	0.4750188059733835	0.0316257435036919	0.7284160149608867	0.0005665655945636	3.044760569834389e-12	0.2680852614559465		0.40792
ENSG00000147647	DPYS	DEE	116	0.6508596673653375	0.1434697376606696	0.0427330873854346	5.396798366888391e-05	5.147661150435503e-07	0.1003596661438163		0.70548
ENSG00000147649	MTDH	DEE	92	0.8220200329415853	0.7247038724081569	0.6687335059864306		2.718559340014894e-22	0.952562740913588
ENSG00000147650	LRP12	DEE	165	0.8965591228826584	0.8661960714079424	0.747864839825354	0.0019787563846136	4.879839957823958e-06	0.9861375706430916		0.69487
ENSG00000147654	EBAG9	DEE	27	0.8979915040022961	0.7139314569649419	0.2823357487770822	0.074159472259429	0.0394040761813346	0.7929696215901728		0.56314
ENSG00000147655	RSPO2	DEE	55	0.4338900203342066	0.6223945613225652	0.2415901195715505	5.531011225619375e-06	2.021696312252696e-10	0.6764277970925836		0.64136
ENSG00000147676	MAL2	DEE	36	0.0700597398998576	0.4926842424960126	0.5036845562540446	0.0264334270409692	0.0002197165092624	0.112034244643197		0.69692
ENSG00000147677	EIF3H	DEE	79	0.0190203968404604	0.5310160354438027	0.2772466378377554	0.0258497238126782	5.958319564567461e-06	0.1785016332959312	0.040904	0.39706
ENSG00000147679	UTP23	DEE	46	0.7277409611143567	0.2092742972637896	0.5513389280146979	0.1693759503801789	0.0020400749068509	0.701239117384144		0.57638
ENSG00000147684	NDUFB9	DEE	51	0.7636909766038029	0.0369483950811258	0.2157239127945746	0.0002171682589943	0.0490562906164428	0.1257446415185539		0.16266
ENSG00000147687	TATDN1	DEE	67	0.06229768995422	0.333713179871334	0.834796675166774	2.561869766206894e-05	1.5347103162154763e-05	0.112831514694507		0.46935
ENSG00000147689	FAM83A	DEE	120	0.007125825046199	0.9113136193282274	0.3292039205790291	2.5646647879867213e-07	1.813859362313107e-08	0.0544273627264993		0.72264
ENSG00000147697	GSDMC	DEE	108	0.9435818253871348	0.2135741378681355	0.3880624133905971	1.2525725558939562e-05	2.5583447559827373e-08	0.7245678116404501		0.5178
ENSG00000147724	FAM135B	DEE	265	0.9464100614479822	0.7853380817304028	0.6094407245150775	0.0988800137618891	0.0034978970919338	0.9808920657428608	0.13041	0.39865
ENSG00000147789	ZNF7	DEE	174	0.0033884098426665	0.1354840617830633	0.662189713557744	1.7532551135888203e-05	4.8658656973702116e-12	0.0162878360072665		0.27376
ENSG00000147799	ARHGAP39	DEE	227	0.0858589111052868	0.8467490507461198	0.4595693747210261	0.0151090509115845	3.519008580647521e-07	0.5251409635671971	0.53874	0.54064
ENSG00000147804	SLC39A4	DEE	212	0.831294966760641	0.99845814990578	0.103339669419246	7.722171811559815e-07	3.24004507704263e-10	0.426901061019156		0.90394
ENSG00000147813	NAPRT	DEE	165	0.6908015934356628	0.6224434743037874	0.0397422882836507	0.0001011253110969	6.843045122551532e-16	0.193691913438457		0.38406
ENSG00000147852	VLDLR	DEE	233	0.2649405161755263	0.4737568380010091	0.7453384604188334	0.0020831529264567	1.0123398345272621e-08	0.7086764650860368		0.40436
ENSG00000147853	AK3	DEE	65	0.1216087840905007	0.5459767190193574	0.3742545260110281	0.0197949425726641	2.1063493031439678e-07	0.3839493563354998		0.90971
ENSG00000147854	UHRF2	DEE	91	0.8251616697974915	0.7620971356727079	0.9745606017587974	0.0016376896063678	1.650179603870327e-07	0.9922357463859754	0.99755	0.79392
ENSG00000147862	NFIB	DEE	57	0.4377925264287239	0.6323198030924195	0.005325977002089	0.2244931681416904	0.011299161165327	0.0803780858926983	0.39837	0.55761
ENSG00000147869	CER1	DEE	94	0.9769500820754772	0.0063786566341659	0.4116066130871558	0.0250845587717559	5.015256785490183e-06	0.0607879934234204		0.89573
ENSG00000147872	PLIN2	DEE	142	0.1981892501865158	0.5770468618089438	0.4907786439004685	0.0044726434943207	8.564229610742267e-11	0.5892518990033657		0.90995
ENSG00000147873	IFNA5	DEE	46	0.9141198929481484	0.0328732336197809	0.578775319011035	1.541866417577348e-07	0.0682951857617445	0.0069452221297515
ENSG00000147874	HAUS6	DEE	111	0.7750285083889724	0.5114526736796134	0.9557337602901878	4.264765289498765e-07	6.267983611354466e-10	0.8421452120221191		0.9018
ENSG00000147883	CDKN2B	DEE	48	0.9144344740634034	0.8987861685360777	0.042178825128596	0.0333655065623331	1.2862821936536512e-08	0.2193007901837963		0.92287
ENSG00000147885	IFNA16	DEE	82	0.7418346969833882	0.588417685080082	0.0344851921775679	1.1474165325333536e-05	5.694120205204512e-11	0.2966316556485315
ENSG00000147889	CDKN2A	DEE	50	0.8094666236790471	0.2318467141437167	0.8764463014712404	0.0547601359151151	2.217337677567925e-05	0.767501301790513		0.46287
ENSG00000147894	C9orf72	DEE	77	0.8068301792427081	0.9968047844997396	0.9256166458268228	0.0311109969412262	1.2892959708846548e-05	0.9983075445979476		0.71804
ENSG00000147896	IFNK	DEE	63	0.312043190517112	0.7078220553448098	0.0588399246567412	8.851151977213499e-06	3.878347056607233e-07	0.3224095962471388		0.23443
ENSG00000147905	ZCCHC7	DEE	125	0.7773885315151935	0.1732344085081342	0.4250423438218478	1.0567509508539747e-06	2.443635130377046e-16	0.5101842122928877		0.81345
ENSG00000147912	FBXO10	DEE	222	0.3236930875536229	0.3376397066755189	0.0030010437065593	2.289796093735337e-07	9.807887111361271e-10	0.0227661568022673		0.051087
ENSG00000147955	SIGMAR1	DEE	37	0.0166335477245414	0.4084192235330774	0.1301313450604838		8.467671399631194e-06	0.0453257335018706	0.091275
ENSG00000148019	CEP78	DEE	117	0.8041523182500547	0.4269418975564871	0.0179355866896982	0.0015838592293014	3.696587461075854e-07	0.118004978401112		0.48218
ENSG00000148053	NTRK2	DEE	99	0.7116076696027104	0.764032097046162	0.1480482345325583	0.3122758843104712	0.0319212505945183	0.5349984791811688	0.83773	0.18612
ENSG00000148057	IDNK	DEE	49	0.1958313688281051	0.7954073082944584	0.4036185753213271	0.0060181051946298	0.0006273744038782	0.3923773723201975		0.99499
ENSG00000148082	SHC3	DEE	74	0.9833930518380049	0.2936819970250888	0.9757263698738794	0.1972861679446683	0.0126040914817792	0.8802633886043586	0.86098	0.77999
ENSG00000148090	AUH	DEE	89	0.8863973283248433	0.7726813208596554	0.2354232788744595	0.00343704985754	1.1903237540966104e-08	0.7819741171206315		0.8127
ENSG00000148110	MFSD14B	DEE	73	0.8244118337433607	0.3195470666375458	0.9808175377242152	1.2552313709923946e-07	0.0001124933249421	0.2020473931573137	0.85727	0.045741
ENSG00000148123	PLPPR1	DEE	53	0.8047813713628741	0.9143092456170734	0.1957668320947341		5.822224698734245e-16	0.6280714477671114
ENSG00000148136	OR13C4	DEE	76	0.4948438113919415	0.150410006231194	0.2493028943750531	4.802006757811993e-06	3.435571798463688e-06	0.1910053284618503
ENSG00000148143	ZNF462	DEE	433	0.9031350710589888	0.9992381860570756	0.8448722148906177	0.2098626731955156	0.0164188030698369	0.9996009398176862	0.47547	0.13662
ENSG00000148154	UGCG	DEE	39	0.1227574219182417	0.3850778756866454	0.5193826452419602		9.791873453065025e-07	0.1908784810701824	0.013859
ENSG00000148156	ACTL7B	DEE	113	0.8751904849364935	0.6563379086189587	0.2117351494037506	0.0018287047876339	4.825056467474056e-05	0.719190644223138		0.78328
ENSG00000148158	SNX30	DEE	92	0.308413901701792	0.6077037863838952	0.0179935793254892	0.0059715346892605	1.075507210638234e-05	0.0810089784068083		0.64927
ENSG00000148175	STOM	DEE	46	0.5813135653930632	0.246502424749479	0.0274032230943451	0.0166820795369173	7.659395954196963e-05	0.1028386849459294		0.80629
ENSG00000148180	GSN	DEE	175	0.1487965872246964	0.2339198674822559	0.6745147917362126	3.38009584956462e-06	3.160526164270082e-06	0.2138492275873662		0.69621
ENSG00000148187	MRRF	DEE	59	0.962902815069132	0.200981349613181	0.4721687140920932	0.052828929974691	0.000168588930395	0.6188824693216395		0.74626
ENSG00000148200	NR6A1	DEE	71	0.1429055200277404	0.4821996103231692	0.8292847556942025		8.210012020380016e-23	0.4638556588733279	0.80239
ENSG00000148204	CRB2	DEE	309	0.9622048046412516	0.7519407275921084	0.2773961659745856	6.006156412577424e-11	1.0921338529306672e-20	0.7809944793211667		0.062391
ENSG00000148215	OR5C1	DEE	101	0.890628893659429	0.1974352373502639	0.0547293627469159	0.0055977769203412	2.566362301361972e-13	0.0804284227698597
ENSG00000148218	ALAD	DEE	93	0.9265825216365116	0.7970222974912577	0.1200316843182006	0.0239413338979235	0.0006820824317071	0.5671366603834296		0.30549
ENSG00000148219	ASTN2	DEE	241	0.9547682948489852	0.5668331296642909	0.8201884348411149	0.1034930184315514	1.790454364423164e-06	0.9352559972723372		0.49891
ENSG00000148225	WDR31	DEE	75	0.6363402529414681	0.5882893191603251	0.6623497795500215	1.543928739179252e-05	4.821258553983019e-05	0.8038859495065644		0.75995
ENSG00000148229	POLE3	DEE	36	0.215667026793156	0.0183073622247031	0.3112754781300669	0.0853942941946889	0.0220339439711635	0.0826489039194809		0.80117
ENSG00000148248	SURF4	DEE	42	0.7844555825199255	0.85937108545419	0.7970289408088279	0.0691206073602447	0.0050898151982279	0.9953175236774294	0.4618	0.25287
ENSG00000148288	GBGT1	DEE	84	0.6618653455379275	0.874005745558655	0.4819126561462971	0.0519934261990868	1.194219959155814e-07	0.8700190827280809		0.8406
ENSG00000148290	SURF1	DEE	95	0.9316127220358904	0.10597023013223	0.150899375441788	0.0145588499419178	2.352688749251132e-10	0.2022503015597752		0.34802
ENSG00000148291	SURF2	DEE	96	0.9965876461540136	0.6877263609061441	0.8380298498954944	2.4140212082142507e-05	1.1893662147389682e-08	0.9883500936905		0.68719
ENSG00000148296	SURF6	DEE	118	0.4933278782016546	0.7937657800003991	0.5460086136967105	0.000214122149121	2.674041835214245e-09	0.9053609071214984		0.73182
ENSG00000148297	MED22	DEE	59	0.8521045462427992	0.6904558702058583	0.0044523535927595	1.5993317881799072e-08	0.0135679281369434	0.0074156466599779		0.13191
ENSG00000148300	REXO4	DEE	108	0.5036873594396429	0.2338343998046879	0.032403614467123	8.240728699694082e-07	0.0331719895076974	0.0220989992099936		0.018121
ENSG00000148303	RPL7A	DEE	54	0.829498974928811	0.4946494734961107	0.26643799031783		1.7081710967216921e-16	0.619444904224738		0.19556
ENSG00000148308	GTF3C5	DEE	134	0.77868661365	0.3708045768187479	0.3681562284024122	0.0062411992006191	9.194719681020949e-13	0.5430898174049272		0.9537
ENSG00000148331	ASB6	DEE	107	0.7468576209510778	0.1665618618170274	0.1624621595037238	0.0120403472276015	1.2554911184421676e-06	0.4798799842123294		0.97272
ENSG00000148334	PTGES2	DEE	80	0.6438768506188227	0.0258757224594769	0.1508667178654392	0.0001139378364848	8.958331703071365e-08	0.1991915223975403		0.96214
ENSG00000148335	NTMT1	DEE	42	0.1057886162095525	0.059806039880795	0.8263240944692606	0.1283961480936608	0.0060815521032227	0.2130123723486328		0.28478
ENSG00000148337	CIZ1	DEE	157	0.0468716666615618	0.5316649735308803	0.2914099694614556	0.0004845288208021	9.871744321306072e-09	0.1685211620643636		0.78911
ENSG00000148339	SLC25A25	DEE	90	0.0530293307048151	0.1573953923302802	0.9804141200241236	0.0059569912057008	6.574321845700006e-08	0.1913769042354667		0.83196
ENSG00000148341	SH3GLB2	DEE	83	0.9002632719288806	0.7259179242978324	0.0027229818335617	0.0384800727025042	0.0022736065872255	0.0557052893424978		0.47391
ENSG00000148343	MIGA2	DEE	141	0.805458722868049	0.9072772347407234	0.7080869288488014	3.5442823958479595e-06	1.4158451698191833e-05	0.6230267443481958		0.12944
ENSG00000148344	PTGES	DEE	33	0.8896933079067793	0.7247717747305988	0.8327882491012308	0.1651956030959305	0.0339087566598168	0.9921618012174296		0.49844
ENSG00000148346	LCN2	DEE	47	0.8444576864632772	0.5887921109126444	0.597318468234741	0.0055277840080796	0.0047284032292747	0.8517687863220985		0.5153
ENSG00000148356	LRSAM1	DEE	180	0.2463680341140566	0.5717369715223546	0.8314585815738329	4.37883920677726e-05	1.0355360977493824e-06	0.591925459619228		0.83505
ENSG00000148358	GPR107	DEE	43	0.9935323977732456	0.8437725923404884	0.319639259575895	0.0990004924797666	0.049204819650975	0.8583570931065709		0.65373
ENSG00000148362	PAXX	DEE	37	0.938207030186028	0.4065736285823248	0.8847540899655493	0.0021853484051931	0.0160640741234726	0.739958936462307		0.015866
ENSG00000148377	IDI2	DEE	65	0.9766202107781567	0.4953721826860201	0.5519161127900241	0.001030672171045	2.0491101255510515e-05	0.957833363197563		0.19382
ENSG00000148384	INPP5E	DEE	142	0.6345779569847916	0.1940153695658496	0.8977019227072485	0.0433255321907005	0.1523422315781878	0.2471530192175361		0.060526
ENSG00000148396	SEC16A	DEE	665	0.9662978295861672	0.0120973049704799	0.9489029281233744	0.0015419912209074	7.377882805243927e-10	0.1655475312812906		0.88463
ENSG00000148399	DPH7	DEE	125	0.6534092869668278	0.850463048232091	0.0765296208255184	1.978383229949639e-07	2.2277357719394858e-12	0.4174759401153901		0.27693
ENSG00000148400	NOTCH1	DEE	588	0.033130809027964	0.2355043511845359	0.432876840515174	0.0321529995777742	0.0001449547621433	0.1700039006882274	0.41743	0.24156
ENSG00000148408	CACNA1B	DEE	332	0.1993688075094475	0.9069706141723064	0.8998419854069952	4.714406809602699e-06	0.1491951650320713	0.0625552913202205	0.19259	0.063032
ENSG00000148411	NACC2	DEE	36	0.3204172244616759	0.3485704740645683	0.7049368502763462	0.0011531823131348	0.8234539003943653	0.1251059572698407	0.054942	0.14809
ENSG00000148426	PROSER2	DEE	83	0.788034840709927	0.4690862754040485	0.1498848664526127	0.0125485908826605	2.72641270194725e-06	0.5735403255944134		0.47274
ENSG00000148429	USP6NL	DEE	191	0.5895801691985485	0.2118417763758963	0.3471598620553865	8.79480651837917e-08	2.470831168631307e-13	0.6360596428896281		0.20342
ENSG00000148444	COMMD3	DEE	46	0.6752749610425144	0.2838135171656608	0.201120570371068	2.5345003164882983e-06	4.987626641719993e-09	0.542998161972494		0.60429
ENSG00000148450	MSRB2	DEE	43	0.968294081700782	0.2087251708689015	0.4358436362844177	0.0005046186545698	5.107308567217521e-06	0.6433029292145007		0.99672
ENSG00000148459	PDSS1	DEE	67	0.6973385976995405	0.1322528368525676	0.8306154248245692	0.0004018519365789	6.349982690441123e-06	0.4948051605589108		0.34571
ENSG00000148468	FAM171A1	DEE	215	0.677510374805128	0.0693478909428805	0.4271234626450687	0.2894152286995818	0.0155938007351268	0.44978796562337		0.11582
ENSG00000148481	MINDY3	DEE	70	0.0424480505326929	0.51798083694617	0.3189383999049626	0.0021925000243684	0.00016797554338	0.2555331289437081		0.6026
ENSG00000148482	SLC39A12	DEE	158	0.0226261110556896	0.1388952841218733	0.3774367890305792	0.0033432708146093	1.3744075031196023e-10	0.0923370477511344		0.65203
ENSG00000148483	TMEM236	DEE	100	0.0907397052425238	0.348759831399236	0.4972162497054889	2.687194567189352e-05	8.92427857677485e-06	0.312803234552206		0.25325
ENSG00000148484	RSU1	DEE	50	0.6467733804277388	0.3466302856025053	0.9294927653407044	0.0369226494642086	0.0074524706665428	0.9147073565858992		0.2576
ENSG00000148488	ST8SIA6	DEE	84	0.8489626632893155	0.3097274048094751	0.3895842553601091	7.118569218747413e-05	0.0001137041020708	0.6832963380327524		0.25224
ENSG00000148498	PARD3	DEE	297	0.3880260727876267	0.140802506583117	0.9322145759059204	5.709889437231024e-07	4.8643849033750895e-12	0.3941315156893438		0.9602
ENSG00000148516	ZEB1	DEE	205	0.1110339263203365	0.6766461814048264	0.2510035172101439	4.172482445914623e-05	0.022728453857935	0.1133836552555952	0.40575	0.066277
ENSG00000148541	FAM13C	DEE	106	0.8333476624099425	0.8313371398227936	0.8267123198295566		2.2638412229651382e-38	0.9874013370501786
ENSG00000148572	NRBF2	DEE	56	0.854286453149083	0.1845716473040993	0.9270310662344756	6.957499150912732e-07	0.3773704294234544	0.0334144018544409		0.14976
ENSG00000148584	A1CF	DEE	120	0.2006735368085743	0.6717274848212502	0.1031731580206237	0.0010400423114234	9.118833773668303e-10	0.4441228017798295		0.2798
ENSG00000148600	CDHR1	DEE	268	0.4999288180679412	0.3535615600028345	0.7995567231798193	3.5509258543278025e-08	1.1093935926141145e-18	0.8265585986193731		0.52584
ENSG00000148602	LRIT1	DEE	187	0.8165591194161739	0.3260003497294256	0.3323708017920749	1.2408888477034542e-05	2.4958698144987768e-14	0.7722201597169488		0.30899
ENSG00000148604	RGR	DEE	80	0.7833677596865434	0.1235748819498458	0.8018670412477142	0.0127656536140355	1.3805270777616937e-07	0.5435113806152347		0.82998
ENSG00000148606	POLR3A	DEE	236	0.2920048416373836	0.8812161476694903	0.0076339302842282	3.8933548096326575e-09	4.2051191726887956e-14	0.0670677715142101		0.76295
ENSG00000148634	HERC4	DEE	65	0.7664732280058326	0.656268999034959	0.4442478160764535		2.8252367011761792e-14	0.8493059681081705	0.53114
ENSG00000148655	LRMDA	DEE	56	0.1589525988452305	0.0572135495245867	0.5107945314817522	0.1828131660764201	0.010324071774583	0.1415524801320604		0.17779
ENSG00000148660	CAMK2G	DEE	72	0.9574139282005392	0.897266671978982	0.4271961070249236	0.04667190981893	0.0020252637589472	0.9525160506815424	0.13688	0.68157
ENSG00000148672	GLUD1	DEE	63	0.3145205208315475	0.2423083953572005	0.5829903795037839		9.151505316000021e-24	0.4133100883310193	0.48945
ENSG00000148677	ANKRD1	DEE	84	0.9150484673854948	0.4958635951961949	0.8444108902293043	0.0002109367520738	2.4311198823723623e-09	0.9211917381176286		0.35615
ENSG00000148680	HTR7	DEE	68	0.008428913778643	0.2427735095315639	0.7595364359517106	0.0183849914266032	0.0033018868663356	0.0495911749782039		0.60295
ENSG00000148688	RPP30	DEE	65	0.926881820509158	0.5951315545516365	0.5298132930969444	0.0606047258805684	4.651587658672893e-06	0.8833300122797532		0.88955
ENSG00000148700	ADD3	DEE	158	0.7653525812639808	0.3390515029462528	0.4996926904003981	0.0029960972184492	3.735645471605856e-09	0.8298095251020603		0.66514
ENSG00000148702	HABP2	DEE	146	0.375275559542469	0.025604761743591	0.5601167384358727	1.3114199262602145e-07	8.391747633908423e-08	0.0615839343234682		0.59463
ENSG00000148704	VAX1	DEE	28	0.8560374257669815	0.480669811043851	0.6590759207589496		3.2432584073666565e-05	0.8420312600394837	0.00058441
ENSG00000148734	NPFFR1	DEE	92	0.1402882969066956	0.2149966538393882	0.4285922035420622	0.001814833938919	1.157517615266949e-08	0.3649806216466236	0.49293	0.75563
ENSG00000148735	PLEKHS1	DEE	98	0.5415807719088928	0.36423472879727	0.9457392624379696	2.037869397763681e-06	5.183563268170373e-07	0.6480811868552652		0.91109
ENSG00000148737	TCF7L2	DEE	94	0.6095173502274215	0.5402174805988793	0.2114690114627244	2.106275527607818e-06	4.710985227223866e-08	0.3694523247408442	0.10932	0.71492
ENSG00000148773	MKI67	DEE	819	0.4983821743793428	0.7966182570468718	0.415292695222493	0.96342313729913	0.970558230849064	0.9520658767205352		0.78384
ENSG00000148795	CYP17A1	DEE	56	0.6922983776974094	0.6370211195043447	0.596958724701351	0.0048120038719185	0.0001108832257739	0.9387617986345412		0.68793
ENSG00000148798	INA	DEE	67	0.3550736492733543	0.2993978618593708	0.0192228849333522	0.1975710175493621	0.001325316711952	0.0405719845197972	0.041508	0.63006
ENSG00000148803	FUOM	DEE	35	0.197786990181932	0.6436426916538995	0.5218491707173153	9.377185111724192e-05	2.1161978003584315e-06	0.6685924274199833		0.38283
ENSG00000148814	LRRC27	DEE	162	0.750213753351272	0.5298184054930839	0.3578380771597017	9.753331394440756e-12	6.615890562417671e-13	0.3942937325179159		0.93118
ENSG00000148826	NKX6-2	DEE	47	0.7049534759280749	0.9524937805117858	0.0568104812754857	0.0066536638538248	0.0034570130832757	0.4093262858660967		0.39454
ENSG00000148832	PAOX	DEE	122	0.990745287956208	0.0349710575235762	0.452538298432909	6.042332634562414e-05	1.052228846256978e-08	0.225225706235175		0.31387
ENSG00000148834	GSTO1	DEE	39	0.0110580050091409	0.68440298056449	0.6946592821770716	0.0524985148808871	0.0080411132802165	0.1188129671707928		0.73775
ENSG00000148835	TAF5	DEE	85	0.6222564882045594	0.6269945575572999	0.481331728132118	0.0342990066035001	0.0015171306908005	0.8929890259015933	0.65715	0.35881
ENSG00000148840	PPRC1	DEE	376	0.2625347453658098	0.0512574005670446	0.7804326081530923	0.0052528863201561	2.201723925923968e-06	0.281944715469374		0.50688
ENSG00000148841	ITPRIP	DEE	153	0.9842338090538244	0.5429838218476036	0.4186061829405522	0.1318806391535701	7.506911954329194e-15	0.2447353335295263		0.75134
ENSG00000148842	CNNM2	DEE	91	0.3905281416645602	0.2934051076578238	0.9778690962650936	0.5377021595516952	0.0213284056086571	0.7814721147566893		0.38029
ENSG00000148843	PDCD11	DEE	395	0.9464375828351056	0.3904346351166806	0.7136043980622713	4.04266549804443e-10	7.682621477293182e-14	0.531599632643398		0.27213
ENSG00000148848	ADAM12	DEE	194	0.8709127940407257	0.2540946729619884	0.2517955511936531	1.89209108140458e-05	3.5449725464590015e-10	0.500354058799853		0.94188
ENSG00000148925	BTBD10	DEE	50	0.9122199077474064	0.8720949637241766	0.7204165209058944	0.0711203202320169	0.0011331541680512	0.9958367940275228	0.10965	0.72755
ENSG00000148926	ADM	DEE	51	0.8591027134075284	0.0155882582011331	0.5787472004037785	0.6386727168383204	1.9995878338860882e-07	0.0416911325693947
ENSG00000148935	GAS2	DEE	67	0.8562228080706711	0.9802568927167916	0.5329194151518561	0.0054520735649381	1.0017815992779076e-05	0.9768213516359332		0.86922
ENSG00000148942	SLC5A12	DEE	97	0.6523899728131094	0.396191775467428	0.56190705539315	0.0035733632798104	8.149508191636248e-09	0.8714675829182467		0.84373
ENSG00000148948	LRRC4C	DEE	89	0.0279804756679438	0.0995512956316577	0.8682138207692354	0.1330130137263534	0.0188801545124486	0.1730636428841162	0.42627	0.28242
ENSG00000148950	IMMP1L	DEE	26	0.890535183746746	0.0394809125031534	0.054780698962794	0.8730678909057257	0.268114112808922	0.0445592104330166		0.36938
ENSG00000148985	PGAP2	DEE	84	0.6324625757275892	0.3646433050228786	0.3552415848160122	0.0002004093462079	0.0112988102685505	0.4495319758971967		0.091585
ENSG00000149043	SYT8	DEE	143	0.7520937512975563	0.3140266901040157	0.1295811946438843	1.4770980840885136e-05	3.109998634194016e-13	0.369856051556294		0.98577
ENSG00000149050	ZNF214	DEE	150	0.3884427593096426	0.6701437096141792	0.2312920096114263	3.768229473799677e-05	1.8537871167301404e-14	0.5935522246734969		0.56671
ENSG00000149054	ZNF215	DEE	142	0.7112872258046581	0.0283532314752554	0.4716174447039937	0.0002608529234443	3.343914640282301e-20	0.0593695801451103		0.52256
ENSG00000149084	HSD17B12	DEE	68	0.0097392593608859	0.3602277909409567	0.7397591049685184	4.301805925241034e-06	0.0002034124157813	0.0536702243248041		0.091851
ENSG00000149089	APIP	DEE	35	0.7995945428089855	0.3308361411577002	0.3770361056248683	0.0068143216527092	0.0037617021525522	0.7196198988089728		0.43266
ENSG00000149090	PAMR1	DEE	208	0.0136445420684503	0.6424006074999881	0.8956752204428308	4.303101125051497e-09	9.661217259402705e-14	0.1687085713811759		0.94698
ENSG00000149091	DGKZ	DEE	242	0.84650524372257	0.8547767790964025	0.7026437260986442	3.0606005639587645e-08	1.7353154572233852e-06	0.3609555322129376	0.75555	0.17426
ENSG00000149100	EIF3M	DEE	51	0.6701308415723244	0.6941023541201055	0.5999457614651778	0.4257482368924098	0.0504454771706197	0.9683631143238288	0.66845	0.15843
ENSG00000149115	TNKS1BP1	DEE	402	0.1525369008999142	0.4618474001244187	0.9324739488691612	1.5176717293243587e-06	2.2668783509051657e-07	0.3326359848072118		0.46302
ENSG00000149124	GLYAT	DEE	57	0.0353116732835907	0.6051082813594666	0.4977918862630985	0.0041816068252619	1.570374328208281e-05	0.1728336288225387		0.69283
ENSG00000149131	SERPING1	DEE	80	0.0445700614914308	0.9346031639037238	0.054015744299594	0.8230033470543991	0.0094481176529711	0.0929507785244797		0.27625
ENSG00000149133	OR5F1	DEE	98	0.7469795909905348	0.4685462110510989	0.258567368668912	4.7507226529296925e-05	9.7341216614801e-10	0.7182258090516556
ENSG00000149136	SSRP1	DEE	72	0.0536836810616796	0.5468974217445534	0.2856515877558604	0.1127588275116052	0.0056934460383142	0.2948575622694532	0.51835	0.3489
ENSG00000149150	SLC43A1	DEE	138	0.037007222664655	0.1272936673936029	0.7658368456389419	1.387938617010738e-05	8.107113286315391e-09	0.1404821658584465		0.28005
ENSG00000149177	PTPRJ	DEE	305	0.1489873935774691	0.1346823416323117	0.0950183137118292	7.0682275611183205e-09	1.3938404628285483e-10	0.0546167714520949		0.08033
ENSG00000149182	ARFGAP2	DEE	136	0.7703323029881308	0.7418979783175335	0.0773138010818395	0.1100393323477223	0.0024271880023189	0.5179763681832641		0.36543
ENSG00000149187	CELF1	DEE	62	0.3450938127433776	0.481418302741379	0.6839414463382423	0.2401170016604368	4.671189406819002e-05	0.754428433217028	0.83685	0.58852
ENSG00000149196	HIKESHI	DEE	29	0.5190398052890909	0.4424384995826922	0.5793457966887533	9.64944554307543e-07	0.3943157992765879	0.0072395653391939		0.027167
ENSG00000149201	CCDC81	DEE	158	0.3853200866383436	0.5434630321942937	0.0858786665580232	7.888975480462298e-11	6.4008047662133945e-19	0.3775534272799481		0.47398
ENSG00000149212	SESN3	DEE	39	0.6365427078220003	0.3119442910148403	0.4538605054301464	0.1062275540566951	0.0200064844407779	0.6916588335721501	0.43616	0.24547
ENSG00000149218	ENDOD1	DEE	124	0.3000578308981594	0.8979503729482565	0.2658680912665677	2.929417802039907e-05	2.9573099471853655e-10	0.679967709269283	0.49316	0.33609
ENSG00000149231	CCDC82	DEE	89	0.1324002367382412	0.3949657575908407	0.2786342535160699	1.6630857698868192e-05	1.0718505571303615e-06	0.3538214291105631		0.18459
ENSG00000149243	KLHL35	DEE	96	0.8504606444921147	0.4027125624655921	0.954943957987612	0.0038563106960272	1.7055558804935733e-12	0.4983557868478744		0.56192
ENSG00000149256	TENM4	DEE	617	0.2273546270336834	4.047219530891274e-05	0.072335453042318	0.0037841342722508	2.0908054776425664e-14	0.0001696617920298		0.62404
ENSG00000149257	SERPINH1	DEE	131	0.8360506487335683	0.505245566683741	0.0042556681479909	0.0545231419466236	3.901007256432828e-07	0.0643203997425484		0.66145
ENSG00000149260	CAPN5	DEE	205	0.8725817618357453	0.2338329709931102	0.0081456034680456	0.0007267133447151	6.495043629192067e-10	0.0520710898567115		0.48502
ENSG00000149262	INTS4	DEE	155	0.9477807245908494	0.8476352253940299	0.2229995052053052	8.637609917186641e-10	4.809482679630106e-10	0.2830930404613527	0.97602	0.1224
ENSG00000149269	PAK1	DEE	62	0.0220668307235712	0.4661146831675152	0.0168806059812028	0.0227862996984931	0.0006726613625944	0.0105154298913276	0.065355	0.32049
ENSG00000149289	ZC3H12C	DEE	173	0.3821991964831983	0.044838892789421	0.6740866111104818	0.3261136872563451	0.4525127331777233	0.2295520422045446		0.26196
ENSG00000149292	TTC12	DEE	180	0.0123874835791821	0.6437260344398673	0.5081265387457541	0.0113174990731058	5.095909011494183e-15	0.084028086661225		0.45592
ENSG00000149294	NCAM1	DEE	302	2.031055641629469e-05	0.2364996614067737	0.633365546247158	0.0126410941687433	1.5984422446081834e-05	0.0003508679622007		0.63078
ENSG00000149295	DRD2	DEE	83	0.8459482634767364	0.0989950046128809	0.7475761825270938	0.0694978496236877	0.0019390258063107	0.5326663700026173	0.26351	0.26223
ENSG00000149300	C11orf52	DEE	32	0.9711556310595996	0.8058027475789571	0.9912123103333216	0.1222932342864487	0.0099521360329311	0.9987237244911242		0.2389
ENSG00000149305	HTR3B	DEE	105	0.2807228988050225	0.377936772019339	0.2914068160324474	0.0008765075447303	2.580312747770137e-11	0.4378537592777995		0.52155
ENSG00000149308	NPAT	DEE	294	0.6843473783533738	0.4444276172329207	0.2767287740864884	1.443337961542736e-06	1.615324339536612e-11	0.6714059422521685		0.065816
ENSG00000149311	ATM	DEE	595	0.001714654942023	0.5014401649812776	0.6475010143749482	1.0035598304234904e-23	6.7824812742841485e-46	0.0282024595182132		0.63827
ENSG00000149313	AASDHPPT	DEE	64	0.058759989935437	0.8076636283191646	0.2975492791685232	1.71893562894557e-05	0.0042666896087666	0.1261394523467903		0.28507
ENSG00000149328	GLB1L2	DEE	178	0.0154349143002791	0.8049977777927855	0.1946028183275193	0.0002517753744472	2.113209885895003e-18	0.0744985377466901		0.20069
ENSG00000149346	SLX4IP	DEE	98	0.007081489284739	0.2335262452878324	0.3980926562108461	7.99620775856801e-06	1.3766753835751138e-10	0.0661097850813722		0.53438
ENSG00000149357	LAMTOR1	DEE	32	0.7380499255090434	0.0332011115699334	0.8488110917720904		7.767405236282981e-12	0.1719175547152576
ENSG00000149380	P4HA3	DEE	104	0.7227235888455736	0.6340067081465176	0.2643683738934823	0.000140290409765	6.724980296731564e-12	0.6733420212713206	0.015332	0.4231
ENSG00000149403	GRIK4	DEE	181	0.1482058109521311	0.655959570919515	0.52900148879122	0.0059780377496077	1.4606229111845594e-06	0.5965714118118457		0.62321
ENSG00000149418	ST14	DEE	209	0.8851755180139882	0.3451540867345767	0.8688968264476178	0.1303832554343827	0.0015166136007113	0.9027006783880211		0.62048
ENSG00000149428	HYOU1	DEE	209	0.7111380939250944	0.2562046863910799	0.9344268908608722	0.0378571178743093	3.1888291460323274e-05	0.8380468871054093		0.50712
ENSG00000149435	GGTLC1	DEE	83	0.710142712567454	0.4021293349327816	0.4009484238712558	0.0753177558894535	6.980182023521878e-05	0.7180346929404706		0.34358
ENSG00000149451	ADAM33	DEE	178	0.7840170376813294	0.2748839156411817	0.773354720914954	2.8869515893739085e-10	1.9815136197750892e-13	0.6629898612962685	0.85207	0.089274
ENSG00000149452	SLC22A8	DEE	126	0.5986768188184769	0.2764293953622408	0.6793086063907376	0.0010293751859512	9.209112143092695e-06	0.7034352818207104		0.48195
ENSG00000149474	KAT14	DEE	188	0.0001801761946487	0.8312634307726048	0.7388863248278466	2.5556434622142984e-05	1.243745882810535e-15	0.0056196968712415		0.2395
ENSG00000149476	TKFC	DEE	175	0.9355280142765364	0.6700535711645603	0.1713535486293153	6.69267612195326e-10	3.9178628415475484e-09	0.3420058062063293		0.59928
ENSG00000149480	MTA2	DEE	86	0.0005020319528821	0.7160508803049619	0.2570211183674598	0.0114898814617627	2.008315438956701e-09	0.0116837894555367	0.64422	0.41293
ENSG00000149483	TMEM138	DEE	45	0.9292872099950188	0.8892509750983413	0.4817560580043253	0.003807919581298	0.0001735781380217	0.9682840579165172		0.17002
ENSG00000149485	FADS1	DEE	34	0.5073114924902027	0.2647077768659026	7.028429986983717e-07	0.0097311155841557	2.1722098638604062e-14	0.6911577035312961	0.35454	0.30289
ENSG00000149488	TMC2	DEE	224	0.475622420861621	0.6294072140868512	0.2692118535430768	0.1813691468508362	0.1267004806047746	0.4908911537567092		0.50381
ENSG00000149489	ROM1	DEE	94	0.9285861828912452	0.3971664475295722	0.8103334101043426	1.1611732757845542e-05	2.437908489970408e-07	0.8370292155728459		0.055704
ENSG00000149499	EML3	DEE	168	0.6308138155067149	0.8382412258448798	0.6776617382918445	1.697297287098506e-05	6.674687091798459e-07	0.7792854231568485	0.4921	0.095214
ENSG00000149503	INCENP	DEE	295	0.9158629239466536	0.3461147183161531	0.2158469425701323	2.9825532052769383e-06	6.488515832003384e-10	0.4572908792713956		0.40059
ENSG00000149506	ZP1	DEE	183	0.0004940684194727	0.0659582655251347	0.0152860178866666	2.072905635820793e-09	1.9006219712975025e-14	0.0005216975246536		0.46001
ENSG00000149516	MS4A3	DEE	44	0.9356874547161408	0.4587309450546043	0.2400348644483682	0.001919655725996	0.0509607575355988	0.3974152586547511		0.030573
ENSG00000149527	PLCH2	DEE	410	0.0686684076818768	0.8895075929467513	0.276386474635728	3.823441259539354e-08	9.692058742845465e-17	0.3056165501354663		0.98382
ENSG00000149532	CPSF7	DEE	51	0.8036363949794241	0.1768880681954976	0.7639914641851404		4.589577648207216e-16	0.5756048379732618	0.74788
ENSG00000149534	MS4A2	DEE	49	0.4335147841067999	0.1795890274861596	0.2763660350787634	0.0066043204754378	4.249480822098812e-05	0.4860738407626361		0.94179
ENSG00000149541	B3GAT3	DEE	92	0.6929642025561806	0.1447010947293021	0.4660013562012143	0.0207777080510652	6.549434313744887e-05	0.6702387069423836		0.93047
ENSG00000149547	EI24	DEE	61	0.7319381526826312	0.1997764044659301	0.7946855668933287	6.418854845279348e-06	0.0217908086204721	0.1499158889241229		0.16083
ENSG00000149548	CCDC15	DEE	177	0.7323868491806231	0.3537169406967833	0.8373896592027308	1.4641835343682582e-06	4.512973010766047e-14	0.9034245463097428		0.25822
ENSG00000149554	CHEK1	DEE	68	0.8250889796307864	0.1395596948954766	0.207438634630152	0.0004236890303931	4.49846780854264e-08	0.5557898705308824		0.9677
ENSG00000149557	FEZ1	DEE	66	0.014831386530553	0.3060314058511834	0.2702374229457271	0.0545683086227498	0.0200682431030559	0.0613871853230215		0.1989
ENSG00000149564	ESAM	DEE	96	0.9104380382315344	0.2216883768506666	0.649659381067331	0.0809237120364658	0.000595974657809	0.8147943961840506		0.062169
ENSG00000149571	KIRREL3	DEE	166	0.8919848904158173	0.3836786967162552	0.8976246995096326	1.001660313308173e-05	5.882007569024667e-07	0.7023881861571022		0.19586
ENSG00000149573	MPZL2	DEE	76	0.2595291737613022	0.7296158624229339	0.9603924689020668	0.0006692266668865	2.489405594558805e-05	0.8025946512462035		0.28107
ENSG00000149575	SCN2B	DEE	56	0.7704228899228649	0.8638946674865147	0.7156856084634957	0.0009702961460344	0.1933004705938755	0.4905766065980002		0.057942
ENSG00000149577	SIDT2	DEE	180	0.9844418858670824	0.0932438504703301	0.3985771310463972	0.0001098381601542	1.5086897698775617e-10	0.4497780086501449		0.94356
ENSG00000149582	TMEM25	DEE	115	0.7995834182785178	0.8738510839700535	0.9033990544384554	0.0008056169224872	1.2311694410694994e-09	0.9976201256369656		0.98836
ENSG00000149591	TAGLN	DEE	52	0.9061443962355196	0.0097289738376835	0.284213740262811	1.451145419122289e-05	0.5130499690970385	0.0016928569556703		0.24605
ENSG00000149596	JPH2	DEE	132	0.968551584610744	0.309387121172554	0.152679790452156	0.0057677927730427	1.378576694831804e-07	0.5002767605265751		0.75706
ENSG00000149599	DUSP15	DEE	85	0.0686327323592556	0.8836942240317675	0.0033699187152291	4.192579103427776e-05	7.545282405269504e-06	0.002835079235388		0.86496
ENSG00000149600	COMMD7	DEE	31	0.7337836613262356	0.9271653416047876	0.5101305711089241	0.010340701785271	0.0024349691029639	0.9154854689721648		0.39012
ENSG00000149609	C20orf144	DEE	26	0.8309744782612906	0.8319505409370731	0.5431114016734918	0.0064928053928222	0.0194087663198305	0.8530095701224042	0.62032
ENSG00000149633	KIAA1755	DEE	297	0.4200333727925119	0.8154823851006862	0.3234373220588384	4.569622009512697e-06	1.5521710073563592e-22	0.513081760697725		0.46597
ENSG00000149634	SPATA25	DEE	54	0.7994011051590598	0.89220311657502	0.5163173365861733	0.0297739718055288	0.0014985466608506	0.9694120503563884		0.38798
ENSG00000149635	OCSTAMP	DEE	114	0.9209607545657996	0.7738383641274283	0.9536964631219852	0.0021532718824629	2.93936215203806e-08	0.99819494151718		0.90389
ENSG00000149636	DSN1	DEE	83	0.7163715166560813	0.9826581475849874	0.2682735133756438	0.0683726882409911	2.0218572241398933e-09	0.471393991383355		0.9163
ENSG00000149639	SOGA1	DEE	365	0.7554223933716732	0.6669830898575986	6.059177979382038e-31	2.5968575638727388e-08	5.252918418245188e-97	0.9607495729600388	0.57811	0.83131
ENSG00000149646	CNBD2	DEE	153	0.5192369366660883	0.7929063283275426	0.448599998843752	8.43009270823822e-10	2.0443080064473204e-11	0.6735274935891766		0.16837
ENSG00000149654	CDH22	DEE	116	0.7482484388167219	0.4184861171682296	0.0082022695187778	0.1759985257046097	0.029247471545251	0.0650977940462415		0.24087
ENSG00000149657	LSM14B	DEE	81	0.8775857069044153	0.4703970191827045	0.1826385297688096	0.2805344292721625	0.0513677878022435	0.6627715335820548	0.0709	0.28268
ENSG00000149658	YTHDF1	DEE	125	0.1705728379858157	0.4317782337276251	0.0422377532664046	0.0070104689865683	0.0001240345658047	0.1072446646419039		0.092625
ENSG00000149679	CABLES2	DEE	90	0.7937633695838788	0.0514724319851264	0.1152503733855292	0.0039634973382022	8.532163447801976e-05	0.17393806819634		0.28498
ENSG00000149735	GPHA2	DEE	43	0.8846122228134107	0.8760964590848712	0.700375935040404	0.0783532759670589	1.122292754703476e-05	0.8943662810301621		0.65834
ENSG00000149742	SLC22A9	DEE	153	0.9761976201006975	0.3992608361044614	0.0164498416366964	2.5365924093494497e-06	1.534482731799547e-12	0.1333632281956931		0.10969
ENSG00000149743	TRPT1	DEE	67	0.6867855276674049	0.8467446108551606	0.178641795806388	3.88742502046866e-06	2.203080653568182e-10	0.7093671059879978		0.25943
ENSG00000149761	NUDT22	DEE	76	0.5467016320215041	0.5474463632081976	0.1798880777755398	0.0004087660651602	3.217181787545009e-07	0.649883703584375		0.51744
ENSG00000149781	FERMT3	DEE	143	0.366636869765698	0.7958797043238797	0.5695829390834695	0.0775281909962065	0.0009025395367424	0.8586334014674225	0.6633	0.31867
ENSG00000149782	PLCB3	DEE	227	0.9360116878796708	0.790117193463659	0.3091262700587411	0.0209904781839454	4.3402626335561726e-05	0.8983451471394129	0.67512	0.76805
ENSG00000149792	MRPL49	DEE	39	0.0032913436277117	0.2817569457054446	0.6057793007425885	0.0019037209853792	0.0071532000729415	0.0488353999181676		0.021592
ENSG00000149798	CDC42EP2	DEE	54	0.9969670559974678	0.3607385171179845	0.2553998918152887	0.0598323673488794	2.5943419017219765e-05	0.7441101319037288		0.85182
ENSG00000149809	TM7SF2	DEE	98	0.4716118497314647	0.1893924321908049	0.4941971272582379	8.473551373366868e-12	4.435295398328723e-06	0.0616483065142312		0.008646
ENSG00000149823	VPS51	DEE	124	0.162471337630086	0.7852504594929216	0.4537794830895149	0.0010602949799909	5.561068313281955e-10	0.6262486615012597	0.31249	0.4296
ENSG00000149922	TBX6	DEE	125	0.6531355875950846	0.3242988083911727	0.9530463677961356	0.0025005011607185	1.0358777766487863e-10	0.8095335264610699		0.64035
ENSG00000149923	PPP4C	DEE	25	0.5292210502457979	0.3364176584496074	0.0961601382479555	0.0109149811966904	0.0002115195209813	0.290836252882128	0.54453	0.39251
ENSG00000149925	ALDOA	DEE	31	0.6035798402986865	0.3968183721312067	0.5942952782939084	0.0476135681464472	0.0003048185456027	0.8810607809278607		0.47562
ENSG00000149927	DOC2A	DEE	117	0.9398613384088904	0.222582810693733	0.3921761559972517	3.924658433391216e-09	0.0001129220461216	0.0704402727782834		0.08162
ENSG00000149929	HIRIP3	DEE	161	0.630816826906407	0.9826104460134548	0.3384823694932086	0.8188251339044946	0.9466839535138504	0.90718525761784		0.94287
ENSG00000149930	TAOK2	DEE	224	0.7766131124815613	0.8264325375513742	0.6507329470008276	1.508172231825069e-06	3.81735363302197e-13	0.9656904524552472	0.93999	0.43387
ENSG00000149932	TMEM219	DEE	55	0.8674102486342099	0.1109405275418033	0.2544657304432363	0.0053791494976638	9.78257845235238e-06	0.3570798258954637		0.94881
ENSG00000149968	MMP3	DEE	127	0.8083932103795386	0.636870987343701	0.6443686274544753	9.851631586754085e-07	3.1773679125655916e-10	0.9394749047125096		0.37693
ENSG00000149972	CNTN5	DEE	258	0.0005977440305703	0.1768461110088017	0.3561547713978098	0.0012263581708865	1.511833033631343e-13	0.0041378769023629		0.48163
ENSG00000150045	KLRF1	DEE	38	0.7641708951538921	0.5116488199532827	0.5785922813852022	0.0073585701856499	8.692174265905484e-06	0.8531156702317062		0.90214
ENSG00000150048	CLEC1A	DEE	87	0.0111647579536108	0.7319857952170168	0.8333548374055275	1.9595276096736837e-05	4.439445764721022e-07	0.1134912512869084		0.82296
ENSG00000150051	MKX	DEE	71	0.3620808481401703	0.2588414609729999	0.8012337675501775	0.1650459953514269	0.0304475882663467	0.3134924660306786	0.83364	0.46807
ENSG00000150054	MPP7	DEE	103	0.9404729295064	0.0869002827698432	0.8901293607983276	5.969495388366747e-06	0.0005472325565298	0.1545917651308014		0.010183
ENSG00000150093	ITGB1	DEE	57	0.2592496131448683	0.219400851793963	0.0006268435268887		4.348662884377154e-26	0.0070287847611921	0.26198
ENSG00000150244	TRIM48	DEE	85	0.5110609652320477	0.5214986474112249	5.743943714465926e-23	3.2108974183986685e-08	4.770438904063463e-30	0.5191057327945361		0.75789
ENSG00000150261	OR8K1	DEE	70	0.9968934324843864	0.7956025273239797	0.9682042720288656	0.0086882011086015	1.254285040761871e-07	0.9940713206579732
ENSG00000150275	PCDH15	DEE	532	0.3533321050855519	0.2787221421282565	0.8046666455971903	2.287511381170911e-17	9.632835201598391e-42	0.6865508153596878		0.50204
ENSG00000150337	FCGR1A	DEE	76	0.9990851223139888	0.1801200595223401	0.0033890615993187	0.0004719025285542	1.5101429190446242e-10	0.0440488559177598		0.89042
ENSG00000150347	ARID5B	DEE	204	0.8896262110127322	0.200020483800753	0.8005389454424146	0.1881511710514341	0.0110673012818088	0.7864090775352628	0.538	0.21595
ENSG00000150361	KLHL1	DEE	164	0.8306141610720084	0.1574875185513538	0.8854842645673386	3.319852076899768e-13	2.26721001633973e-09	0.0582067371868144		0.030652
ENSG00000150394	CDH8	DEE	120	0.9264792588478394	0.2962217046939989	0.545760358822855	0.0807245055759488	1.3073321846338492e-05	0.8214625616502931	0.46885	0.40965
ENSG00000150401	DCUN1D2	DEE	59	0.8447005017684182	0.9967681639081384	0.9641088816663712	0.0026323253276608	1.0247173153560004e-05	0.999763928926618		0.78783
ENSG00000150403	TMCO3	DEE	182	0.9164665107848872	0.4069484937064003	0.2385124317686659	8.04517722097643e-07	8.527053618701453e-08	0.4083091483992392		0.93126
ENSG00000150433	TMEM218	DEE	27	0.004608769531985	0.0001544055363147	0.7456602645500434	7.274294346016597e-05	0.4130753028729375	9.905256872204353e-05		0.21837
ENSG00000150455	TIRAP	DEE	93	0.4753105225908294	0.4309353006680134	0.3537625508055122	7.36687449062358e-06	1.2561992231628168e-10	0.7056874235271136		0.74115
ENSG00000150456	EEF1AKMT1	DEE	47	0.6955853204098188	0.5247799219242807	0.4567344453376929	0.1510478507324674	0.0179248739808996	0.8882212799576032		0.74653
ENSG00000150457	LATS2	DEE	178	0.104261445881227	0.1851072886403716	0.5681900922015093	0.0006500527851032	5.809976247957441e-09	0.3437405945615048	0.31268	0.69513
ENSG00000150459	SAP18	DEE	34	0.8002270111972067	0.1884970642523531	0.6779410550642241	0.0129185153192378	0.0001993978353806	0.7350604458481232	0.55944	0.60918
ENSG00000150471	ADGRL3	DEE	271	0.5121291840975531	0.2641600618001753	4.033779369590733e-27	9.359884042087339e-08	2.890081612261843e-72	0.6610909980860934		0.70334
ENSG00000150477	KIAA1328	DEE	120	0.0438630478842844	0.4068259774311922	0.5290006174651284	0.0151402209515685	1.1506101769312304e-08	0.2246333756912318		0.17555
ENSG00000150510	FAM124A	DEE	127	0.4089637900810053	0.0009102595829184	0.552286095656185	0.0206803879260644	2.7241365858007025e-10	0.0109527110388556		0.67996
ENSG00000150527	MIA2	DEE	131	0.9850975992351316	0.1093019023705022	0.7442325705002995	0.0001967874354559	2.8302096316077195e-05	0.5573587890517582		0.72746
ENSG00000150540	HNMT	DEE	29	5.404174722129458e-07	0.5867559985556393	0.4480917369513416	0.0088561740990879	0.0005536851822579	1.5497791843436914e-05		0.99784
ENSG00000150556	LYPD6B	DEE	71	0.0026223955699429	0.7636399674589487	0.8717998383418222	0.025732376450515	1.9638055374535443e-05	0.0294452325256811		0.89479
ENSG00000150593	PDCD4	DEE	61	0.3207422110097354	0.8648009232308546	0.5537758678561822	7.754312266297652e-05	2.3759680660669308e-05	0.6527754572727559		0.94847
ENSG00000150594	ADRA2A	DEE	80	0.912200100594	0.0148948295422659	0.7638310482777255	0.0159090415677503	3.4993143013553394e-05	0.1811996278362422		0.97299
ENSG00000150625	GPM6A	DEE	25	0.1261367102433356	0.7159309347536955	0.5863269164036385		3.312672158676375e-07	0.1566941184174098
ENSG00000150627	WDR17	DEE	220	0.0783614091077278	0.6097227938998022	0.0464805941601209	2.569938138854951e-10	4.705034616612615e-17	0.0686099339094416		0.18083
ENSG00000150628	SPATA4	DEE	68	0.1223686580859253	0.3765779741688766	0.2106387059280824	0.0012861336983563	1.420241709839558e-06	0.3848272448675962		0.62389
ENSG00000150630	VEGFC	DEE	90	0.9250719521814544	0.2093824521766048	0.6408358199537845	0.1244505809944693	0.0137054696563646	0.7569616928052347		0.64142
ENSG00000150636	CCDC102B	DEE	102	0.8347422935478646	0.0762792700787295	0.4336418556739254	6.4205739784461e-07	4.076272920443266e-06	0.0751639510833739		0.12149
ENSG00000150637	CD226	DEE	71	0.698757567239632	0.5017414498576713	0.4070885294228349	0.0232299127636624	2.192759966727048e-06	0.7851921782289842		0.8383
ENSG00000150656	CNDP1	DEE	157	0.1117330739765543	0.8899235435390795	0.5587500842297946	1.4208402880356663e-05	2.829925249102672e-10	0.5481216773131377		0.11088
ENSG00000150667	FSIP1	DEE	102	0.9903104749316748	0.37980175658976	0.6304550948127396	0.0044694609161264	6.566288344045601e-12	0.692847276685215		0.40225
ENSG00000150672	DLG2	DEE	131	0.8835301556357869	0.3317168596928442	0.9621442428278278	0.0001470730436536	7.906002577467584e-07	0.843007877126713		0.92812
ENSG00000150676	CCDC83	DEE	75	0.8962095617297026	0.8888281726336771	0.689051968204647	0.0001877400706952	1.3449478725873078e-07	0.9926840376811747		0.37684
ENSG00000150681	RGS18	DEE	31	0.935173741792976	0.3539823849176268	0.3689184741936477	0.3568119542820874	0.0950143632863376	0.6982944327584584		0.156
ENSG00000150687	PRSS23	DEE	83	0.949588113071776	0.3991604845352804	0.9852820877443876	0.0008105100623518	1.065902518364174e-08	0.9445657273179536		0.58747
ENSG00000150712	MTMR12	DEE	99	0.4565281789365736	0.4051728479625116	0.8707443180885484	0.0001533639685681	7.717413949233072e-05	0.5392563272175719		0.066679
ENSG00000150753	CCT5	DEE	93	0.8304886110260403	0.6797902174045667	0.6591241297735222	0.3213095730585072	0.1146032161766839	0.9750878521808002		0.2795
ENSG00000150760	DOCK1	DEE	416	0.8870769448086695	0.0277660280022991	0.9295530007297644	3.727664333903951e-12	4.672075076347778e-15	0.0783889381957856		0.50579
ENSG00000150764	DIXDC1	DEE	145	0.2652012795353278	0.14840323187985	0.6526920036277342	0.0042762965062304	1.9233255619079142e-16	0.2458668622289599		0.89092
ENSG00000150768	DLAT	DEE	146	0.5531407155329952	0.8518640458918484	0.2031951803804819	0.0002542737982489	1.7168251016447768e-12	0.6720897615931298		0.75985
ENSG00000150773	PIH1D2	DEE	65	0.8148072907500058	0.4491851649818955	0.1794870167023202	0.002526257772768	6.984538100774826e-10	0.4211613617210531		0.52521
ENSG00000150776	NKAPD1	DEE	57	0.403449682266303	0.4772501916107288	0.0229676280604175	0.0003249806309179	0.0040594189188855	0.1357414859417939		0.16215
ENSG00000150787	PTS	DEE	41	0.0014859126754459	0.0606866027858969	0.7030457318810104	0.0008257282250379	4.053784358298754e-05	0.0014507983049396		0.25322
ENSG00000150867	PIP4K2A	DEE	67	0.0652495317424913	0.4416128044838812	0.9856507709883396	0.2102028997909666	0.0354527360300411	0.4235916583979803		0.24564
ENSG00000150893	FREM2	DEE	757	0.5294317660501349	0.0131503244985043	0.0008651089680043	2.335531357551741e-15	4.488409069183254e-34	0.0007538703242348		0.61369
ENSG00000150907	FOXO1	DEE	89	0.9543203546257948	0.7978449741804371	0.5061791559058348		1.294210968558271e-40	0.9042227172339856	0.98577
ENSG00000150938	CRIM1	DEE	250	0.5014730352214853	0.8135684320167456	0.9388770874597304	0.0001015629804503	0.0007424415552225	0.5028357425117445		0.56341
ENSG00000150961	SEC24D	DEE	196	0.6444609648572	0.9627196944796794	0.0375469304767604	5.168932318396652e-09	0.0035915305036622	0.0137010642227844		0.12363
ENSG00000150967	ABCB9	DEE	222	0.8563689588542276	0.2722504667486783	0.2089120710275665	0.0006768885394139	4.951126161435757e-10	0.6438597028235908		0.70514
ENSG00000150977	RILPL2	DEE	39	0.448062736223403	0.4791548142972647	0.9492636684136772	0.0291596485947311	0.0001776562644432	0.9034272887061532		0.30381
ENSG00000150990	DHX37	DEE	299	0.9684702411051218	0.945425729013134	0.7236971347293297	3.2785767133950955e-06	7.715470036846571e-08	0.7954971788754903	0.26494	0.18748
ENSG00000150991	UBC	DEE	83	0.575148201974546	0.9102834221926708	0.2666676027759245	0.0076899138144004	6.619804256579228e-07	0.4814003590634287	0.068835	0.83747
ENSG00000150995	ITPR1	DEE	381	0.5130537867297571	0.7115389739362421	0.0097560609294047	0.0041719403586074	8.966261232761422e-07	0.0883023967717203	0.21598	0.22383
ENSG00000151005	TKTL2	DEE	178	0.0368163313316742	0.0405754816624918	0.4080289768824456	6.243627446230759e-06	4.644656651798463e-17	0.0506945723169611
ENSG00000151006	PRSS53	DEE	140	0.731178694551161	0.066976988110479	0.0266008644343681	1.4645690763743677e-07	2.375403228585025e-09	0.0576932228524173		0.3641
ENSG00000151012	SLC7A11	DEE	101	0.9388229736709082	0.6461007493229403	0.7814353376016421	0.0001333426521367	3.34203613292571e-06	0.9195204107210374		0.49982
ENSG00000151014	NOCT	DEE	66	0.3926000467892554	0.8893100585383956	0.0583724165581005	0.0015850156830539	3.1707200586042977e-10	0.4198370449859481		0.6779
ENSG00000151023	ENKUR	DEE	70	0.6802477973625174	0.3303377247113168	0.4883825474959622	0.0075847736967235	1.242361355417216e-07	0.73064461552991		0.76672
ENSG00000151025	GPR158	DEE	232	0.2312403143073458	0.8195422922968001	0.7433668627441878	0.0003840061155371	2.6713438737071368e-08	0.7374627231975253	0.83915	0.87101
ENSG00000151062	CACNA2D4	DEE	319	0.0265144928545723	0.4491145990983147	0.3351834963166531	3.703688561696065e-15	2.4858823973932e-18	0.0430376844546482		0.39048
ENSG00000151065	DCP1B	DEE	151	0.5791756767937313	0.6141286200877988	0.8987129444842108	8.921030175099531e-11	7.34197364881341e-12	0.5118924579041777		0.14258
ENSG00000151067	CACNA1C	DEE	276	0.7512721709054694	0.153423145343591	9.041937996001095e-15	0.0002202046451759	1.2953736939723067e-68	0.518831737905547	0.88768	0.38634
ENSG00000151079	KCNA6	DEE	65	0.1485648360493147	0.8839855232833688	0.6153546535649896	0.0101033952293814	2.70275901870729e-07	0.6691841779077504	0.4109	0.60002
ENSG00000151090	THRB	DEE	56	0.7718889666850759	0.0988134046098519	0.7448596608638673		2.0519268618846924e-15	0.363818679162498	0.25349
ENSG00000151092	NGLY1	DEE	153	0.626202851694732	0.9730764957440255	0.821298159509506	0.0041252967599275	1.1878629726700432e-08	0.9864254475052768		0.89258
ENSG00000151093	OXSM	DEE	99	0.2882884804458839	0.3185779669820048	0.5035924907106933	0.0668051265209665	2.4723392813307598e-08	0.3824209944948241		0.90483
ENSG00000151116	UEVLD	DEE	85	0.7209772203083389	0.8423811737597648	0.2168144094645396	0.0039759535776518	7.815638378223317e-05	0.7302669971871911		0.68258
ENSG00000151117	TMEM86A	DEE	58	0.4710594037475527	0.1780597537515594	0.7773749162937359	0.8775217054192554	4.864359020763743e-05	0.4129767057893518		0.68486
ENSG00000151148	UBE3B	DEE	226	0.0659843633359283	0.9809846362495652	0.0471038653886324	3.46403227827167e-08	3.9106570480925657e-11	0.0766987640727045		0.42451
ENSG00000151150	ANK3	DEE	798	0.0032342522148424	0.2340510960224056	0.8324188901284387	0.7046336717678254	0.9241656971601612	0.0712515213217492	0.18078	0.35207
ENSG00000151151	IPMK	DEE	65	0.6495289786079244	0.6632903059284329	0.7983069329823268	0.2157737928646308	0.016794421299912	0.9761584129842136		0.24934
ENSG00000151164	RAD9B	DEE	69	0.0288054747040361	0.7590888890305338	3.083830757748645e-22	1.027588599878972e-09	1.362646011685344e-23	0.1803667812314548		0.39595
ENSG00000151176	PLBD2	DEE	122	0.0456188248907098	0.0689660115600123	0.911322724907434	0.0004282749342744	0.0268783742505574	0.0303451914905077		0.18095
ENSG00000151208	DLG5	DEE	419	0.5762769436042763	0.4848265096635333	0.3436015047242046	0.1341001882098447	4.8213548337001135e-06	0.7611166909139877	0.49464	0.47871
ENSG00000151224	MAT1A	DEE	76	0.751057730964386	0.3935812741654098	0.035631757152112	0.0098772756355501	0.0005294782031376	0.3095212652191222	0.23474	0.48557
ENSG00000151229	SLC2A13	DEE	94	0.752242052465734	0.3298179962167286	0.5887617416773335	0.1290569674421409	0.0004794248787334	0.8783863589357577		0.29658
ENSG00000151233	GXYLT1	DEE	49	0.3475008089553359	0.7389436943004482	0.0937862161450633	0.0119874263499619	0.0107338728054708	0.3524291223904886		0.71942
ENSG00000151239	TWF1	DEE	57	0.7188653037384787	0.1554235258918554	0.8527379272745088	0.0808938227840406	0.0021153699998083	0.7046744473702318		0.36298
ENSG00000151240	DIP2C	DEE	236	0.2502005152512162	0.0686311438374309	0.9921689054349228	0.0007659594285513	0.3403825184749216	0.0772131367888807	0.46032	0.044225
ENSG00000151276	MAGI1	DEE	340	0.6764203475424192	0.8671499335175482	6.20869090007938e-37	4.039677656366545e-13	9.13774615422005e-84	0.3250591025100321	0.15072	0.12659
ENSG00000151287	TEX30	DEE	39	0.7654578146239093	0.5255702052836364	0.6567086589731593	0.0657331472847005	4.213912497410682e-05	0.8564559186925197		0.4237
ENSG00000151292	CSNK1G3	DEE	48	0.9748425479243265	0.0944347863475795	0.5817758316744563	0.0150699824125244	9.860709883990057e-05	0.495756789046037		0.31526
ENSG00000151304	SRFBP1	DEE	115	0.9776346445733288	0.8816655498387169	0.5975680176781512	0.0013464807152607	7.080660460726714e-08	0.9870444818136715		0.88642
ENSG00000151320	AKAP6	DEE	476	0.7739029207893773	0.067708876235561	0.47312520460044	0.0877825116594261	4.836056893389731e-12	0.2057338395921472		0.65972
ENSG00000151322	NPAS3	DEE	135	0.8698438504499075	0.4812886830702758	0.3188742948290194		5.7887490751418756e-40	0.7275625794739043	0.39681
ENSG00000151327	FAM177A1	DEE	65	3.164651579702491e-05	0.8439404961075784	0.1227341942721731	0.0033991454996577	3.848482753005226e-06	0.0002054002179585		0.53462
ENSG00000151332	MBIP	DEE	71	0.6149760953689388	0.215886508127893	0.3533799191063871	0.0015634972855586	4.299097605917398e-07	0.6866837372480616		0.38229
ENSG00000151338	MIPOL1	DEE	86	0.051657631295905	0.025738095329242	0.8487449223555915	0.0357514484326409	5.449002472204295e-09	0.032730119006077		0.82224
ENSG00000151348	EXT2	DEE	169	0.3982746122267009	0.9197693997359402	0.8041783173190528	3.339150097493596e-08	0.0008368252499294	0.120019173606058		0.037911
ENSG00000151353	TMEM18	DEE	35	0.992733042765318	0.2541162700723587	0.3750138322626284	0.0787953463199946	0.0029220511357698	0.6808015621319781		0.072206
ENSG00000151360	ALLC	DEE	119	0.9089608009321776	0.4606195667958409	0.5873157359250945	1.926128460148501e-07	2.4382163586961956e-10	0.8533072751454261		0.3011
ENSG00000151364	KCTD14	DEE	68	0.0597969823804523	0.2516086681122037	0.2710689148693195	0.0138496354935307	0.0016809285628161	0.1466536548126972
ENSG00000151365	THRSP	DEE	45	0.8195359958772199	0.8303331978691123	0.585740264131462	0.2904688512149161	0.0153705121928132	0.982163581388356		0.66282
ENSG00000151366	NDUFC2	DEE	38	0.0947444631480291	0.6948186798951794	0.6374715782165391	0.1971070334275831	0.0641619399358435	0.404159946057763		0.82892
ENSG00000151376	ME3	DEE	122	0.0050133785718391	0.5091649213599867	0.5871364268339485	0.0003030390039246	6.421297901525942e-09	0.0709654173570199		0.39054
ENSG00000151379	MSGN1	DEE	48	0.1253861946079416	0.575817276187727	0.6586887093275983	0.0031505096030613	7.657883679841634e-06	0.6166956124916273		0.94003
ENSG00000151388	ADAMTS12	DEE	363	0.6007125873725351	0.84139143351985	0.4151301390873535	1.8400871348620327e-08	5.5688040997846006e-11	0.5555367876090569		0.17903
ENSG00000151413	NUBPL	DEE	48	0.7480684667882016	0.2795903596947113	0.1063367330035918	0.096043171356997	0.0007766690589309	0.4692878506302087		0.33302
ENSG00000151422	FER	DEE	138	0.8475927812470954	0.0232059210857822	0.3786693896401637	0.0008422873172758	1.2429313894429476e-07	0.1684932371151666		0.89451
ENSG00000151445	VIPAS39	DEE	118	0.8680757538889607	0.1655109574126917	0.8187190633614302	0.0146496986629161	1.4185891050531398e-10	0.506486609119716		0.75811
ENSG00000151458	ANKRD50	DEE	283	0.8436792154805708	0.4819240261528628	0.7726652050116416	0.0289416342746825	2.662784808676669e-07	0.9431685150545838		0.39996
ENSG00000151461	UPF2	DEE	176	0.0240826732030248	0.2789812884994736	0.7952736755709541		1.3356516641015653e-56	0.0711074373398034	0.56752
ENSG00000151465	CDC123	DEE	57	0.8428890082199548	0.6029661493047105	0.9151084190262802	0.0056127793994551	0.0007274334648966	0.9303451008221966		0.014218
ENSG00000151466	SCLT1	DEE	56	0.000384625598701	0.0451482094430348	0.5813425336072691	1.075064813953357e-06	1.478411618584556e-09	0.0010887614929662		0.21539
ENSG00000151468	CCDC3	DEE	93	0.8044310445314513	0.8696899087916532	0.3995955692075872	0.0149759442271905	1.7152637201385708e-07	0.9126881039762468		0.2849
ENSG00000151470	C4orf33	DEE	35	0.0155857534978844	0.2677034878778194	0.2847856827127374	0.0011409131983018	0.0006823812328561	0.0715056858366248		0.34146
ENSG00000151474	FRMD4A	DEE	129	0.10383205600069	0.9693634864951302	0.402714324107519	0.1754874829341429	0.00026254535681	0.4910151179686665	0.85494	0.46671
ENSG00000151475	SLC25A31	DEE	61	0.8112581414435232	0.3106009486828294	0.7018100071536885	0.0695838918578715	4.99667881933007e-06	0.7423452415098262		0.43708
ENSG00000151490	PTPRO	DEE	232	0.1330393009789362	0.248716647220705	0.1040648093719433	0.073854712854935	0.0007234093841168	0.1038337919182403		0.31822
ENSG00000151491	EPS8	DEE	163	0.2339715284824186	0.4078684731771813	0.8024626497613545	7.313733897078815e-06	4.1938002397300426e-06	0.2840558214169275		0.10707
ENSG00000151498	ACAD8	DEE	114	0.8580154819698418	0.5546230491640876	0.1062962192759677	0.0003003285393345	9.28693077965121e-08	0.5521038179152449		0.48917
ENSG00000151500	THYN1	DEE	62	0.6338820261354101	0.1698805898325318	0.953861391446896	0.0029689221521195	8.952548911884765e-05	0.6896895890159072		0.45185
ENSG00000151502	VPS26B	DEE	63	0.8372987175490191	0.3188300010666999	0.4808542912209466		6.071585733492257e-18	0.6800948855278508	0.60127
ENSG00000151503	NCAPD3	DEE	390	0.875552826739593	0.0679993852974236	0.5241213768438453	3.3988363204931e-09	6.762885565391103e-13	0.1521962352366467		0.037634
ENSG00000151532	VTI1A	DEE	44	0.5537582980475793	0.0257669359090446	0.4848918896817533	0.7365691429809517	0.0001749629730159	0.0803324763571186		0.43112
ENSG00000151552	QDPR	DEE	55	0.5001911979295076	0.8306033185219909	0.6259813981975286	0.0009090813804829	0.0486659552816752	0.5082406647845441		0.021947
ENSG00000151572	ANO4	DEE	171	0.0082333858468566	0.2202537864266675	0.0083452448621536	0.0003951649913328	5.1168926655131505e-09	0.0027991580756871		0.76007
ENSG00000151575	TEX9	DEE	80	0.9662986315183152	0.387356753647618	0.6043520418612733	0.0006267283855753	5.431632535422966e-10	0.8346162109528025		0.84259
ENSG00000151576	QTRT2	DEE	89	0.8912882649356273	0.7296391342424646	0.6971117999065166	0.0077915561870311	1.1898049439879824e-11	0.7466672808194021		0.82806
ENSG00000151577	DRD3	DEE	82	9.117848573425172e-05	0.0676259231541238	0.9423652789093692	9.562795469333472e-05	1.1929664688988437e-08	0.0001158904523643		0.54735
ENSG00000151611	MMAA	DEE	87	0.6855870134167984	0.459803899309735	0.2611115811753342	0.0226532184449343	1.430339632078757e-10	0.5175770553087795		0.54817
ENSG00000151612	ZNF827	DEE	204	0.8938207632313693	0.0241210956960574	0.9560373173564256	0.7220349922850415	0.0024118406979654	0.2131472541597082		0.60164
ENSG00000151615	POU4F2	DEE	86	0.9431392404001674	0.6867146534003954	0.0868223653313884		4.8765402608690293e-23	0.3467700602390182
ENSG00000151617	EDNRA	DEE	46	0.0027335872094224	0.2286679068086291	0.6630051333011577	0.0404375440079304	0.0001160251224558	0.0178553996213275	0.14267	0.39837
ENSG00000151623	NR3C2	DEE	150	0.7401245275242303	0.1349362178876153	0.0615198214134015	0.1801458628745346	0.0061994230712016	0.1100505207049858	0.8899	0.2059
ENSG00000151632	AKR1C2	DEE	75	0.7155759406332334	0.1522028934046796	0.0111143204202056	0.0068160510332871	3.443123020618591e-05	0.0850631505785964	0.10386	0.72607
ENSG00000151640	DPYSL4	DEE	173	0.6810786348875268	0.776149273249517	0.9713557147707028	5.578152584154789e-05	8.65135626024896e-09	0.9727240021691882		0.39392
ENSG00000151650	VENTX	DEE	60	0.5150820772850873	0.082336898534352	0.4923068819561	0.0566380650590675	8.075961648450674e-06	0.451244455837794		0.97292
ENSG00000151651	ADAM8	DEE	229	0.1401691583567477	0.4584049239795474	0.0378900450531703	1.8269195174421519e-10	4.757127865130445e-19	0.0985551148861664		0.86339
ENSG00000151655	ITIH2	DEE	208	0.0372267854133858	0.3511611555825394	0.4479370098134163	9.159542919858269e-12	4.1604323302157726e-10	0.0402684885405371		0.31538
ENSG00000151657	KIN	DEE	53	0.7422995206397929	0.4625033502971996	0.2427782590547145	0.0005474808711001	1.2539874956549227e-06	0.7248780914756636		0.96909
ENSG00000151687	ANKAR	DEE	265	0.1172782520351828	0.6078724354873436	0.0905968552361021	5.211966573062785e-15	2.823640258113541e-13	0.0695155717429827		0.0016155
ENSG00000151689	INPP1	DEE	62	0.7796056232104828	0.4080708363451131	0.004530300694273	0.1013449807131685	0.013090514281808	0.0472770186254339		0.20518
ENSG00000151690	MFSD6	DEE	154	0.3818976274040963	0.7713869554350867	0.3838439823316829	0.0307426860582599	1.3638403349116506e-09	0.748022432906523		0.87524
ENSG00000151692	RNF144A	DEE	65	0.7509260122643341	0.6031861455899421	0.987931934174464		1.6167398691823113e-21	0.8920852224996412
ENSG00000151693	ASAP2	DEE	194	0.018173250102718	0.5464568828393004	0.5914981156105101	0.0034429755184665	1.211779672411369e-06	0.1361145822064453	0.79938	0.91226
ENSG00000151694	ADAM17	DEE	129	0.058679204848105	0.8751215638239045	0.2790368917482612	0.0286456166358079	1.6336756949741734e-09	0.120722463765045		0.98332
ENSG00000151702	FLI1	DEE	62	0.0466980889698611	0.1649659164157221	0.6719583582529798		5.396490713450091e-20	0.1083887856355424	0.64102
ENSG00000151704	KCNJ1	DEE	107	0.3646744485891092	0.4610537206859436	0.4819794492290342	0.0110463166127066	7.981104224779661e-11	0.4469486569831262		0.56618
ENSG00000151715	TMEM45B	DEE	105	0.0007634903300519	0.8211531110519834	0.5277030514783776	7.66418677987693e-06	2.225421860194162e-09	0.020006710361504		0.51343
ENSG00000151718	WWC2	DEE	239	0.0760047146951336	0.4441012293918681	0.5914462874902207	0.0002652707083943	3.525862527253402e-09	0.3725282060531399		0.53719
ENSG00000151725	CENPU	DEE	99	0.8586738439614394	0.0759121409873966	0.8528239771802304	0.0001307292898523	8.979589413872469e-08	0.468536321477941		0.19908
ENSG00000151726	ACSL1	DEE	163	0.5803199220359497	0.6382455228225852	0.9650798286218828	1.04497453414745e-05	1.2885918670168935e-06	0.7296483768734711		0.16419
ENSG00000151729	SLC25A4	DEE	35	0.4754372123752519	0.9939209160076286	0.1030358857558306	0.0003374176108148	2.5994454778629022e-09	0.5191307155613966	0.84694	0.5573
ENSG00000151743	AMN1	DEE	38	0.9761486549268068	0.896663068088204	0.8949873181703302	0.0041721934775809	1.1671804566189914e-05	0.9997392329767802		0.43439
ENSG00000151746	BICD1	DEE	178	0.1164131322002072	0.507955014574798	0.8792708937682802	0.0009632518359009	5.3935789828179353e-08	0.5102392084429834		0.86227
ENSG00000151748	SAV1	DEE	98	0.3955128116077236	0.6146010859749071	0.8672176211043695	0.035216098078837	2.9800996743116733e-05	0.9006650808259987		0.52403
ENSG00000151773	CCDC122	DEE	35	0.9640976062755688	0.3610304041317496	0.7999358271889832	0.0025098164402579	0.0006919785745098	0.8765251009874022		0.32029
ENSG00000151779	NBAS	DEE	631	0.5066946855844635	0.0480270869942722	0.047111604297195	3.0232510930351206e-20	3.9087922382824916e-34	0.0192437643124229		0.01091
ENSG00000151789	ZNF385D	DEE	84	0.954584543220694	0.3995441440783093	0.0324674046393738	0.014995042112385	0.001687636518712	0.1538991539906409		0.42791
ENSG00000151790	TDO2	DEE	86	0.012795021677873	0.0990056792883088	0.9120822338062832	0.1699379042544828	2.0955882210838088e-10	0.0035317548423662		0.5613
ENSG00000151806	GUF1	DEE	82	0.7160456858404287	0.2548278287109674	0.8125952256083551	8.338821572036086e-10	8.433657466327647e-06	0.1212720354651095		0.049475
ENSG00000151812	SLC35F4	DEE	104	0.7983458030898058	0.6070879439518065	0.152975626123158	0.9742783829255676	0.8638354774243924	0.7903140701671298		0.89202
ENSG00000151834	GABRA2	DEE	33	0.0551531132058753	0.982958457373434	0.7404155586980545	0.0012074920038465	0.920172524515852	0.0293186271366133	0.023537	0.045938
ENSG00000151835	SACS	DEE	909	0.0157065539578679	0.0952497069546221	0.6644902810610798	7.322268667215903e-27	1.7747153400503258e-49	0.0268375900947612		0.2771
ENSG00000151838	CCDC175	DEE	61	0.8894811186672333	0.7994996088584276	0.5737529605872573	1.7768596857073148e-05	7.274765614192364e-07	0.9124913109427782		0.31261
ENSG00000151846	PABPC3	DEE	180	0.5008490424316316	0.8044404423264282	0.3119313319535623	3.094388286504937e-10	9.669480538819797e-13	0.546441855913754		0.71454
ENSG00000151849	CENPJ	DEE	322	2.136502705390163e-05	0.6536656593499475	0.0083323279481197	0.8087653232619602	0.8573185921643347	0.0001808882347749		0.42286
ENSG00000151876	FBXO4	DEE	61	0.620308377165788	0.5562898145817197	0.5849363370507856	0.0527072023398348	0.0002061424850832	0.9046195224832466		0.66805
ENSG00000151881	TMEM267	DEE	55	0.8986531158991128	0.1405403773144923	0.1757783269846106	4.5428290968309145e-05	0.0008873396967905	0.2451942035031073		0.68449
ENSG00000151882	CCL28	DEE	35	0.3700429545063912	0.0419180310468864	0.3439006866843711	0.0020570589312002	0.0055126450557717	0.2595067644296592
ENSG00000151883	PARP8	DEE	128	0.8593781007031691	0.0006174965441265	0.3438269124298941	0.0160439044142304	5.105535764313886e-07	0.013688195892387	0.32301	0.56148
ENSG00000151892	GFRA1	DEE	85	0.0275335775074928	0.5629256839623717	0.3915539044621616	0.0040872400191483	1.1787969611296126e-05	0.2277291502019478		0.85482
ENSG00000151893	CACUL1	DEE	71	0.8933336471330531	0.953235948883006	0.3705695214631196	0.0347811416537171	0.0006939496941735	0.9123362113783796		0.37236
ENSG00000151914	DST	DEE	898	0.0150864611616029	0.6177028013789997	5.212613716214568e-86	1.5644417600560886e-23	1.9338839691503087e-249	0.0798364152732973		0.96314
ENSG00000151917	BEND6	DEE	43	0.7662332551913384	0.0167724349956635	0.9544244241988462	0.0068416424992744	0.0001548271091234	0.1561083898549151		0.76998
ENSG00000151929	BAG3	DEE	172	0.9464196613366126	0.1176656842113885	0.064263946432511	4.129343991025446e-05	0.0507512143868541	0.0594925664042748		0.63178
ENSG00000151948	GLT1D1	DEE	76	0.9696377404384036	0.9086322612422526	0.7356649453432395	0.0031073552976742	4.476586507860443e-05	0.9953084706854332		0.23367
ENSG00000151952	TMEM132D	DEE	268	0.7927453692386481	0.9330598184639164	0.7598059025246598	0.2699411134173539	0.0173303991408361	0.9974517715129564
ENSG00000151962	RBM46	DEE	83	0.8228279441362816	0.271357609818374	0.6867882281818989	0.0010983496927287	1.2653272767821417e-07	0.8544044934771705	0.94308	0.42724
ENSG00000152034	MCHR2	DEE	59	0.6128334781969089	0.870760122950798	0.5255445124910341	0.2392735207370346	0.0001004920679207	0.8620481770365697		0.53438
ENSG00000152056	AP1S3	DEE	31	0.586687230846229	0.2091810813979314	0.5697476764765537	0.0998270454234147	0.0211269211932472	0.7262764739878238		0.86873
ENSG00000152061	RABGAP1L	DEE	125	0.4703216454231178	0.3517356723974767	0.7565340278833548	0.0002497830652045	3.647692270973701e-05	0.6515140391820438		0.062573
ENSG00000152076	CCDC74B	DEE	137	0.9137995597259024	0.0122534456842361	0.8006102931011783	0.0049837862424237	3.1910647357959774e-17	0.0375524018644082	0.78642	0.29784
ENSG00000152082	MZT2B	DEE	53	0.5339001593329175	0.5948785794631791	0.7666173326377923	0.0082148937268862	0.0002168756447571	0.9307227221611808	0.44263	0.26002
ENSG00000152086	TUBA3E	DEE	161	0.3238768231326558	0.6990852065395594	0.3778775089745841	0.0007040664717056	4.524370706864687e-11	0.6109074164373678		0.81906
ENSG00000152092	ASTN1	DEE	271	0.8735221792434487	0.7105509036333258	8.849169296023312e-33	1.6234492434028938e-11	9.3983230224931e-75	0.5162629988779948	0.93251	0.12094
ENSG00000152102	FAM168B	DEE	43	0.4858741113376635	0.9663280035716664	0.7904851272794251	0.227276495924545	0.000629818260529	0.917989892125982		0.64196
ENSG00000152104	PTPN14	DEE	268	0.2692983516056744	0.1116818114357401	0.6459840931538792	7.124503920401268e-06	2.0794149057255925e-07	0.3113745323080356		0.56151
ENSG00000152127	MGAT5	DEE	98	0.7876166074122015	0.7570124634212831	0.6229165366540195	0.0257382863635795	2.7060472400098818e-06	0.9742194928802536	0.020893	0.50123
ENSG00000152128	TMEM163	DEE	42	0.7328888550886836	0.8021176806400756	0.1266586023700922	0.2044581374075038	0.039382131288249	0.6136442368818287		0.33076
ENSG00000152133	GPATCH11	DEE	36	0.7931651565694712	0.5241322969550308	0.4676277265550489	0.1741759679140046	0.0058964476843556	0.9336595137116314		0.50087
ENSG00000152137	HSPB8	DEE	51	0.9540101829712376	0.9258580903099471	0.6808095218925806	0.1164351336270819	0.0053535315645801	0.9961898314250314		0.43766
ENSG00000152147	GEMIN6	DEE	61	0.6224305147951912	0.3819898625220356	0.0251305722471419	0.0986221309449277	0.0007357727621068	0.1324868674567627		0.53206
ENSG00000152154	TMEM178A	DEE	35	0.9322083199028588	0.0818940925619658	0.9529805744830828		1.929566278714201e-12	0.3580060129543458	0.44778
ENSG00000152207	CYSLTR2	DEE	78	0.0584940350282594	0.647832487978266	0.170219943423062	9.618109075344796e-07	0.076802691431974	0.0072343285407918
ENSG00000152208	GRID2	DEE	167	0.5514647682962286	0.9835689541636432	0.1874617847861038	0.0453141991212384	0.000252044273681	0.717433708511257		0.35331
ENSG00000152213	ARL11	DEE	50	0.7194701807922109	0.8631098028512187	0.9088049882704388		6.3448634132550985e-22	0.9826906533100076
ENSG00000152214	RIT2	DEE	42	0.8485003216609212	0.6477543463619622	0.709134950348469	3.358341777327385e-09	0.0001158547102897	0.0490527189238466		0.31189
ENSG00000152217	SETBP1	DEE	288	0.3111268721894357	0.6155974025603024	0.3593435544044769	0.2318518052011642	0.0218110557452968	0.6140874336177554	0.39277	0.54302
ENSG00000152219	ARL14EP	DEE	48	0.4017782426640859	0.3337725391128017	0.0351262418319513	0.184139377284062	6.32636003897648e-06	0.1754475109655889		0.39627
ENSG00000152223	EPG5	DEE	505	0.0059891884000396	0.7483559515825265	0.7589741554305977	1.9726680044695507e-05	2.3094703089382496e-20	0.0824504353601553		0.12342
ENSG00000152229	PSTPIP2	DEE	53	0.977211752995274	0.1240524027684585	0.9722359178303872	0.136214718497904	0.0003514059745466	0.5681638446511494		0.55074
ENSG00000152234	ATP5F1A	DEE	92	0.8307384987124302	0.955649082141072	0.1274312373071464	0.3001728783734159	0.0378935900648657	0.6208792919972546	0.038268	0.58408
ENSG00000152240	HAUS1	DEE	44	0.3507147649377934	0.5073352971538303	0.8338587216745655	0.1184322052990414	0.0043982466157508	0.8130859863363996		0.54334
ENSG00000152242	C18orf25	DEE	79	0.159889698029849	0.4859816808782573	0.280241402620809	0.4497752241732254	0.0002322883187499	0.3652910655706473		0.31937
ENSG00000152253	SPC25	DEE	33	0.6929917246657213	0.7967910902853825	0.7981019565278897	0.0033699092411959	0.0239793287408885	0.7331467411990558		0.21841
ENSG00000152254	G6PC2	DEE	66	0.8132195137597068	0.5999051518964271	0.5702894909917501	0.0093275756475916	0.0022570440958784	0.8866615168491402		0.72707
ENSG00000152256	PDK1	DEE	62	0.4492208798266928	0.7570616937013831	0.9065341422256484	1.8105182231919048e-06	1.0219659673901963e-05	0.624868311834034		0.56865
ENSG00000152266	PTH	DEE	26	0.9853255832942424	0.8611151325667957	0.9655863975937836	0.0852206711472685	0.0013941307807056	0.9982966699317952		0.60046
ENSG00000152270	PDE3B	DEE	193	0.953520589539908	0.3766177566140165	0.3783216196489098	0.0002978211156335	2.0209617561247205e-08	0.8193702415842694		0.28306
ENSG00000152284	TCF7L1	DEE	118	0.3451198990900491	0.6037725219314902	0.5618963910095088	0.1909179507152315	1.425369048110116e-07	0.7197714470247358	0.1024	0.45363
ENSG00000152291	TGOLN2	DEE	109	0.3988266785961923	0.8828809771050901	0.6346525706920647	0.0019835275872407	4.469577603672893e-07	0.8909409724935028		0.62738
ENSG00000152315	KCNK13	DEE	80	0.8547369263583318	0.0294377773368173	0.4656416666122833	0.5877021982102968	0.0087579848562499	0.2760786932929449	0.70778	0.34042
ENSG00000152332	UHMK1	DEE	84	0.6331739593404253	0.0500441992679999	0.8880550363791662	0.0003778263532894	0.0232399126815367	0.1557106443703635		0.10597
ENSG00000152348	ATG10	DEE	34	0.9804971031363594	0.2053873993316687	0.5888315800802181	0.040231101186013	3.170254218017049e-05	0.7353159907334119		0.086667
ENSG00000152359	POC5	DEE	87	0.9436880860270342	0.5026418572982055	0.245314042176815	0.0001562097388845	3.480116123129387e-05	0.5914819039485608		0.079697
ENSG00000152377	SPOCK1	DEE	99	0.7459900049102146	0.4558373099216627	0.0153560951515913	0.3893123178931261	0.0001317973320669	0.1330046488877437		0.66254
ENSG00000152380	FAM151B	DEE	47	0.5341694914093702	0.610171350820129	0.1155446904726585	0.002596406514708	0.0412889776618016	0.2969495934691775		0.13705
ENSG00000152382	TADA1	DEE	76	0.024861746978292	0.5220105233206002	0.8142870789701535	0.0708471859568353	9.234542040150208e-06	0.1348165995639238		0.36963
ENSG00000152402	GUCY1A2	DEE	96	0.4391005453586714	0.6147272056924833	0.1383655019962021		1.757215502287515e-35	0.4088164044360928		0.56429
ENSG00000152404	CWF19L2	DEE	150	0.0583112366641632	0.5452207672212672	0.8358917736201836	1.213454865407479e-07	3.1069297577201523e-11	0.3290239291809784		0.52168
ENSG00000152409	JMY	DEE	165	0.0040554949944771	0.5196613263923021	0.9500532580266036	0.0053192478071344	1.1913494768535301e-07	0.0569522869664375		0.94116
ENSG00000152413	HOMER1	DEE	32	0.8015065081102435	0.588291140634585	0.3263983644657832		6.183832147296055e-08	0.7116518686674165	0.92646
ENSG00000152422	XRCC4	DEE	56	0.6796140430838632	0.0572367087866848	0.6697664405979586	0.0367883462689994	1.1141587062611613e-07	0.2854174999323924		0.7926
ENSG00000152430	BOLL	DEE	29	0.8821344966531547	0.6650063753656386	0.9354261486903568	0.4080965541025135	0.0743997315584247	0.988405459940367		0.2266
ENSG00000152433	ZNF547	DEE	94	0.5625794758157798	0.6171406104149917	0.5757141591165817	1.9641218824373007e-05	1.0029837930773616e-08	0.8862332621262355
ENSG00000152439	ZNF773	DEE	105	0.5291285965156542	0.0235890404814784	0.6087936505504141	0.0006647758935273	1.646560482138264e-09	0.1579043101581203		0.46588
ENSG00000152443	ZNF776	DEE	102	0.7991421059050419	0.3889856803642971	0.00789532827159	4.236146741553912e-07	1.0142343511722425e-07	0.0526672935818807		0.18245
ENSG00000152454	ZNF256	DEE	150	0.6214934869396292	0.5429154799943088	0.0621591100357192	1.310140118650248e-05	2.160722838609e-11	0.2596452097705496
ENSG00000152455	SUV39H2	DEE	52	0.000779719073611	0.833811778321086	0.254695562481982	0.0006832972096283	0.2076788537687094	0.0019130744724512	0.0024535	0.0085133
ENSG00000152457	DCLRE1C	DEE	164	0.846267781969311	0.7315550784049907	0.6027741448290463	0.0565655878766997	2.581724550656462e-12	0.6107529484526237		0.61896
ENSG00000152463	OLAH	DEE	55	0.5529006072400441	0.5563402022676912	0.5714588733088227	0.0001347771818426	0.0001628783665797	0.8036321793414316		0.91649
ENSG00000152464	RPP38	DEE	93	0.7218072542617369	0.2046284687324144	0.128963360477153	3.428077300505301e-06	7.074117334887421e-09	0.4031918948871366		0.45888
ENSG00000152465	NMT2	DEE	65	0.9755237768673524	0.2194277293107799	0.0034086708596772	0.0871486417844715	0.0518167232387102	0.0256004242136122		0.50997
ENSG00000152467	ZSCAN1	DEE	138	0.0854216615929674	0.705002654338865	0.7343147228812739	3.955557682740416e-07	5.518497572647187e-09	0.3102788699986683		0.69461
ENSG00000152475	ZNF837	DEE	70	0.9275156758897272	0.445951089737397	0.7228295146925146	0.0006583421519946	0.0004775165623393	0.8903510522488698	0.55637
ENSG00000152484	USP12	DEE	30	0.9266146791932984	0.9402104763878714	0.5206060011761048		1.8914567990665667e-06	0.9272638564221868	0.64022
ENSG00000152492	CCDC50	DEE	113	0.1195649782323536	0.4596909628227064	0.9953433644405	0.3953951518177238	0.5638310393443824	0.4421677443721401		0.16972
ENSG00000152495	CAMK4	DEE	59	0.8472510626223329	0.0767337888060553	0.0329770697131833	0.1012309665647773	0.0021870088931941	0.1920385336762848	0.83724	0.5531
ENSG00000152503	TRIM36	DEE	145	0.1296189210986934	0.7704800557546249	0.0925409742494822	8.124400125474121e-09	4.8721259762868455e-09	0.1235678951396877		0.2671
ENSG00000152518	ZFP36L2	DEE	107	0.9691774375852312	0.79027037609249	0.2877372740099916	0.2681153840866823	0.0382317297569679	0.8863528450677238		0.66798
ENSG00000152520	PAN3	DEE	118	0.0009931500339899	0.9863124741855352	0.4560911240224832	0.6885996973492251	0.0005881153654629	0.0214713605512905	0.47543	0.12135
ENSG00000152527	PLEKHH2	DEE	322	0.9136908775189758	0.371681775405836	0.6453846634760791	2.9238111357046862e-06	1.2879168374801627e-23	0.7312589843116692		0.72855
ENSG00000152556	PFKM	DEE	132	0.0032356095993791	0.2273735172351984	0.3354242678934771	6.982183509140611e-05	1.5368483724884976e-07	0.0175088928359541	0.42761	0.60861
ENSG00000152558	TMEM123	DEE	46	0.3110205031568537	0.6697928822936858	0.7683602015922046	0.1694235937981796	0.000525021524291	0.8101317526188113		0.9785
ENSG00000152578	GRIA4	DEE	93	0.9553388900786196	0.2451817622139699	0.6051824139609552	0.0198487594976138	0.0002179459867086	0.7665701038673002	0.73514	0.37853
ENSG00000152580	IGSF10	DEE	688	0.2772413659462195	0.72972345477338	0.5332338715222802	7.81088340287381e-42	1.0300878948349459e-53	0.1535791391460075		0.094513
ENSG00000152582	SPEF2	DEE	400	0.7285999373849184	0.7049796799154984	0.1871056725403852	3.677112389359644e-09	3.178223268592157e-24	0.7401782265369833		0.97041
ENSG00000152583	SPARCL1	DEE	142	0.9714320669037584	0.0521541262449597	0.685362012105099	9.150930936332928e-06	1.3230081637065572e-12	0.2998356004155548		0.7478
ENSG00000152591	DSPP	DEE	251	0.59942278035673	0.2466782536153406	0.8748863216445542	0.4917519933143586	0.4482001548641622	0.8248838961483461		0.77827
ENSG00000152592	DMP1	DEE	97	0.0859096409409211	0.0044998238146233	0.053255302172197	0.0055454033250557	2.4761857170128705e-07	0.0083617409955917		0.31329
ENSG00000152595	MEPE	DEE	126	0.7868219702136457	0.7934403171756927	0.2379789538429619	3.85572855452334e-06	9.50919235259584e-08	0.6016510157193466		0.59522
ENSG00000152601	MBNL1	DEE	43	0.6632611172744551	0.8401947666824059	0.2956207123772129	0.2640392396052531	0.0307456599863766	0.8523517290926113	0.37437	0.16037
ENSG00000152611	CAPSL	DEE	69	0.6984465187204139	0.8506750580879322	0.774243462337389	0.0467582716928679	1.0933068683707724e-05	0.9549468998813372		0.96219
ENSG00000152620	NADK2	DEE	47	0.0011793415003037	0.3232899974458981	0.3843244369890842	0.0111551385588608	1.8915362900964844e-05	0.0195108918782768		0.8691
ENSG00000152642	GPD1L	DEE	64	0.1033948552426686	0.6713063458549036	0.9309809209301376	0.0065510056759771	0.190500617184726	0.1087368017162637		0.22387
ENSG00000152661	GJA1	DEE	61	0.9904729014453952	0.0806111798882471	0.9804964663211164		1.0040825222527956e-19	0.3697075568918498
ENSG00000152669	CCNO	DEE	84	0.7401082873230194	0.4936399291772655	0.4476522420767017	0.0006153016919464	7.67515510342344e-11	0.843904398154576		0.98809
ENSG00000152670	DDX4	DEE	83	0.7428907377913174	0.5884543474824746	0.7158629567954389	0.2205227713205246	0.0105830430219715	0.966643647653359	0.89318	0.34425
ENSG00000152672	CLEC4F	DEE	144	0.6781553064454091	0.0368356721989109	0.6626252201191993	2.856277484224558e-05	1.1309286102347394e-15	0.2672678577366832		0.80548
ENSG00000152683	SLC30A6	DEE	93	0.7707586501534289	0.2662213282018377	0.314521659334525	0.0001561160919118	6.847829676894966e-05	0.4874218647678447		0.20311
ENSG00000152684	PELO	DEE	91	0.8358615865261891	0.2539228600611358	0.1728671223979175	0.0326771791118154	3.643003175676013e-07	0.4933570106025167		0.7497
ENSG00000152689	RASGRP3	DEE	154	0.047495620977121	0.3901945135944641	0.3664521263253384	2.78968237140798e-05	1.0025721571695352e-14	0.1736675554528523		0.94764
ENSG00000152700	SAR1B	DEE	33	0.0282498842609145	0.7992889426396608	0.767499132662207	0.1916709472619925	0.021620816598273	0.2315181144445494		0.72128
ENSG00000152705	CATSPER3	DEE	105	0.7666847833727273	0.2003718820731419	0.8725780705233424	3.292838035872113e-05	1.2766073414453488e-07	0.6873306732962623		0.96986
ENSG00000152749	GPR180	DEE	76	0.9545637479625756	0.619020665175448	0.9783341854492072	1.3187344431343058e-05	1.7662132749228338e-08	0.966819175499722		0.20248
ENSG00000152766	ANKRD22	DEE	50	0.488262360342888	0.59256514104186	0.4483125647632906	8.619003575301724e-08	2.590670692661557e-06	0.438614189012489		0.49729
ENSG00000152767	FARP1	DEE	293	0.2435770278637759	0.6591811133035747	0.356177396534577	0.8050727381239569	0.964702802456544	0.601129176700121		0.6523
ENSG00000152778	IFIT5	DEE	103	0.8663133631363817	0.3835309223696763	0.0605021248097037	9.399952333206547e-05	5.219216789167005e-10	0.3170248496511603
ENSG00000152779	SLC16A12	DEE	110	0.6498816916199464	0.5331967133821752	0.6150642794070003	0.0020771271639169	2.8651084994337777e-08	0.9558407428674712		0.98977
ENSG00000152782	PANK1	DEE	71	0.8404080272776098	0.1112992382592457	0.2047631939475701	0.0473841303881474	8.733475464224033e-05	0.4289143260912051	0.10013	0.4819
ENSG00000152784	PRDM8	DEE	118	0.6858824145254314	0.5141839737175113	0.489221220169144	0.0335387937335691	1.2570601978406548e-05	0.8469812081964597		0.7945
ENSG00000152785	BMP3	DEE	122	0.6558951759531815	0.0596924215197737	0.3635116330297947	0.0005043979296667	1.226369403606591e-09	0.2524758946494213		0.79959
ENSG00000152795	HNRNPDL	DEE	80	8.019391056413109e-05	0.521881278899915	0.7748120561568519	0.0347976353517797	1.787019689389277e-05	0.0005114359604386		0.077044
ENSG00000152804	HHEX	DEE	44	0.8337925774920603	0.8648264621820394	0.3542161147577241	0.174826740003694	0.0049289943804253	0.9104906119095272		0.28613
ENSG00000152818	UTRN	DEE	720	0.0015777761652469	0.0023379764129392	0.6241585699027528	6.600337153387542e-06	3.723690243465754e-36	0.0004007220989555		0.36589
ENSG00000152822	GRM1	DEE	191	0.0102787970162622	0.783526202832949	0.8117216609755211	6.971485342174181e-05	1.0013250221973264e-10	0.1537049944352987	0.50185	0.72132
ENSG00000152894	PTPRK	DEE	247	0.8451383089779068	0.3094222768099837	0.6420700471315013	1.8076993035736853e-05	1.375265092555203e-05	0.5385526760111474		0.090838
ENSG00000152904	GGPS1	DEE	31	0.8696962762682845	0.8687146875814787	0.3341864631799335	0.0005688592162868	8.014028616447126e-05	0.73171921054875		0.11159
ENSG00000152910	CNTNAP4	DEE	592	0.6894791010478474	0.4054693803200453	0.0158719910626719	0.004794598527748	1.1421426211375136e-12	0.1202670229896357		0.94487
ENSG00000152932	RAB3C	DEE	41	0.2264718624135473	0.9883152038500158	0.0357447014062728		1.3279298213163858e-09	0.0933530426769986
ENSG00000152936	LMNTD1	DEE	60	0.8268881872448146	0.4170859073715955	0.3193810658838751	0.0629765213851051	1.939932146321905e-05	0.7385141881736361		0.61977
ENSG00000152939	MARVELD2	DEE	128	0.809998224244713	0.7071331851405724	0.7396401412218414	0.0038005953096198	1.7322728782890983e-10	0.907071327696638		0.2661
ENSG00000152942	RAD17	DEE	78	0.249556681072595	0.6912924816442941	0.0851634716916656	0.009439361940552	8.413644591154493e-05	0.30239347658734		0.53725
ENSG00000152944	MED21	DEE	36	0.3210772194061637	0.6918435274964123	0.622233332265425	0.0213431376220294	0.0025392361374078	0.8351409890710387		0.41868
ENSG00000152952	PLOD2	DEE	60	0.0910616067225161	0.8885015953282487	0.3889680047699546	0.0027029798856483	0.0005515810657492	0.4119578712806245		0.54961
ENSG00000152953	STK32B	DEE	128	0.0541444850888727	0.8702764323020422	0.7335076477285976	3.677598678850486e-06	1.01372645183204e-06	0.2872425221541779		0.47122
ENSG00000152954	NRSN1	DEE	37	0.885819970875038	0.7695268388107459	0.9232150601306676	0.0033233082970003	4.7867035669748094e-05	0.9978799393109616		0.45514
ENSG00000152969	JAKMIP1	DEE	134	0.0370051468809748	0.7096458204895117	0.7747426318224068		5.828134051299901e-40	0.2056941026421174	0.42463
ENSG00000152977	ZIC1	DEE	42	0.7951302618188114	0.2301013399986836	0.3696736031626877		1.0285418443723407e-13	0.575337480179458
ENSG00000152990	ADGRA3	DEE	318	0.7391114115731694	0.243770312707882	0.0745745041944223	1.3851030510950006e-09	5.5121736737543415e-08	0.0492746677202451	0.9633	0.14857
ENSG00000153002	CPB1	DEE	118	0.8773712404958827	0.0401391959922435	0.2357588547845156	0.0028459738125549	1.0076359325375356e-10	0.2749606669605756		0.88444
ENSG00000153012	LGI2	DEE	89	0.979161963031657	0.9939955143343484	0.0550134596367746	7.826678923813232e-06	0.0002021161450423	0.2216955314649618		0.075017
ENSG00000153015	CWC27	DEE	46	0.9058302222245233	0.0585136334284285	0.6675092154256947	0.0003786717434032	3.746647501652584e-07	0.3688438181509799		0.79249
ENSG00000153029	MR1	DEE	100	0.114673598767546	0.1354290821233343	0.4712178429265177	0.0006410083578786	5.914209723568696e-09	0.2794333742994692		0.83595
ENSG00000153037	SRP19	DEE	37	0.8465552963788525	0.4244881868582897	0.3824146543569442	0.3939137049261926	0.0200463826361635	0.8590238583571185		0.29945
ENSG00000153046	CDYL	DEE	78	0.8774388452747377	0.0503862421515023	0.7919913616101074		1.3794489983625235e-27	0.2720440085191427	0.41629
ENSG00000153048	CARHSP1	DEE	76	0.5940176008168427	0.3254833570216179	0.165758577981152	0.2633800579190525	0.0010514412075168	0.6141816978451446		0.34843
ENSG00000153060	TEKT5	DEE	194	0.8366516737975505	0.3084437891949907	0.0494357574103869	1.8866685811739426e-13	6.642927092548117e-06	0.0032654236616022		0.009899
ENSG00000153064	BANK1	DEE	160	0.3924303982542685	0.3657426933182993	0.6841908339623646	9.368546201641744e-07	7.917826213917846e-15	0.715245356537247		0.98638
ENSG00000153066	TXNDC11	DEE	239	0.5660437049415451	0.1335837533244804	0.4481681321565289	0.0002741709391646	2.0222680390519425e-17	0.5293424987910316		0.92405
ENSG00000153071	DAB2	DEE	150	0.8858733150828451	0.5810024966080021	0.7273043079525986	0.2537440634368598	0.0187928832757334	0.9753328425526774		0.32881
ENSG00000153086	ACMSD	DEE	76	0.8751230207840135	0.1471570062724701	0.7775842292629206	0.0193511732047284	2.242034673500253e-06	0.6372907900259137		0.72824
ENSG00000153093	ACOXL	DEE	149	0.9419108611055732	0.3649977712345751	0.3973887248916227	2.186005624206075e-05	4.558267738533958e-13	0.8187946056504366		0.91898
ENSG00000153094	BCL2L11	DEE	46	0.0287877515204784	0.3554409503468098	0.9673357988322522	0.3568363166413851	0.0334866938932596	0.1849338118645118		0.075747
ENSG00000153107	ANAPC1	DEE	254	0.2167802695968076	0.5371705983962327	0.3712770022618719	0.0004483981008565	2.290987090763737e-10	0.6610677608282665		0.48695
ENSG00000153113	CAST	DEE	94	0.6654068488431476	0.0208464148264331	0.7250454869388984	1.4043328075842227e-06	0.0012024968249801	0.0647831275463844		0.43668
ENSG00000153132	CLGN	DEE	97	0.6463873656515482	0.6255566355301392	0.8836102746890266	0.0001196450227126	1.1752109064586514e-09	0.9586616029964634		0.086774
ENSG00000153147	SMARCA5	DEE	58	0.8992993141592978	0.8719493507482842	0.7951932068481231	0.1771181906415711	0.0142626311411094	0.9980161314844542	0.68746	0.25951
ENSG00000153157	SYCP2L	DEE	148	0.0081797571233492	0.9102627362696212	0.0159057465171296	5.161486864121586e-06	1.2913837517113932e-14	0.0142002696555132		0.63474
ENSG00000153162	BMP6	DEE	145	0.8933820093282063	0.3734427884601544	0.747033510130683	0.1574235297117325	0.0123367302142587	0.9125330430660892		0.22097
ENSG00000153165	RGPD3	DEE	433	0.2469801739758947	0.7391836825633326	0.6293646524726026	1.2389547721237307e-11	2.598094383633985e-32	0.732663220651012		0.96046
ENSG00000153179	RASSF3	DEE	44	0.7351026556432345	0.2060394120696605	0.6164214188190233	0.2432745681563307	0.047278234375574	0.7652722742557705
ENSG00000153187	HNRNPU	DEE	105	0.0999854433834243	0.3176097031218643	0.6943819878444746	0.0043244737870643	0.0862296489714342	0.2609926259417496		0.31862
ENSG00000153201	RANBP2	DEE	688	0.592604672878824	0.0207629611364565	0.7698477836483788	0.0497069071140547	1.441109131714303e-07	0.1693976238768879	0.66692	0.64606
ENSG00000153207	AHCTF1	DEE	468	0.8325300785896061	0.588734385347208	0.4143240756846706	0.0321596203951706	5.017487050163658e-05	0.9175347076211928		0.881
ENSG00000153208	MERTK	DEE	220	0.1079998067061078	0.8322827527300768	0.656625510935747	0.0025079555708403	2.738992616476604e-15	0.4862256160053809		0.93686
ENSG00000153214	TMEM87B	DEE	83	0.914129483827698	0.4904417002144723	0.5127522453086995	0.0012672950325014	0.0001061729049544	0.8408631314480411		0.096535
ENSG00000153233	PTPRR	DEE	150	0.2762015239048275	0.008037735503742	0.4998967699273896	1.4223881041803028e-06	0.0011475068457515	0.0041994603214217		0.032836
ENSG00000153234	NR4A2	DEE	81	0.9544882160357367	0.5340655012234481	0.4591180447444175		2.1600437872712542e-20	0.768386565749059	0.27597
ENSG00000153237	CCDC148	DEE	125	0.8181433311688399	0.840882513770818	0.0231753768516477	4.278068119785055e-06	7.518518119246961e-13	0.2432462661421745		0.30291
ENSG00000153246	PLA2R1	DEE	260	0.2713381318021584	0.5825715075084943	0.9588585336809898	2.0439899120277715e-11	9.775981517815529e-20	0.732801961105957		0.94796
ENSG00000153250	RBMS1	DEE	57	0.8832176332900408	0.3001978331310535	0.3576957887850875		1.0489853172870589e-17	0.6650295322070561
ENSG00000153253	SCN3A	DEE	484	0.7287092264030819	0.2890314258335569	0.2199700658191045	4.42323178809669e-07	4.449891285404945e-12	0.3972097205157242	0.37811	0.98439
ENSG00000153266	FEZF2	DEE	47	0.7301465894093999	0.1787756351582514	0.5329457557995325	0.0556006378372985	0.0021541214028566	0.5839543923327402	0.46584	0.14859
ENSG00000153283	CD96	DEE	102	0.6640231746395349	0.0393653996878804	0.8854498496748366	9.372973624335596e-09	3.2666571609814867e-06	0.0597255736908745		0.090102
ENSG00000153291	SLC25A27	DEE	53	0.0502955051035411	0.3506704053345765	0.4629120866456159	2.597916869820421e-05	0.006025703625803	0.0180538090493343		0.074486
ENSG00000153292	ADGRF1	DEE	209	0.4731906909049997	0.4501545365916085	0.2794102539073699	9.711773557962964e-09	1.1746992412577556e-14	0.5770325562508488		0.15454
ENSG00000153294	ADGRF4	DEE	159	0.7802289776698452	0.7269956955476133	0.2007577656337772	2.996986509268877e-06	2.507312063222821e-09	0.6184905362894413		0.41177
ENSG00000153303	FRMD1	DEE	144	0.8040980437301501	0.6781013673626394	0.6530727122694027	0.0551891173793782	3.93221573036892e-11	0.6759523707078485		0.68171
ENSG00000153317	ASAP1	DEE	147	0.8262945798408666	0.6951881865507932	0.8818111590364035	1.82755501251866e-05	0.0733693505518419	0.2749286264820643	0.48475	0.0011381
ENSG00000153339	TRAPPC8	DEE	204	0.8821610634020646	0.29907571800991	0.4321298506950993	2.45689172818484e-10	0.0001788773523447	0.0376432906308565		0.010764
ENSG00000153347	FAM81B	DEE	102	0.8191451074482026	0.9434366838262088	0.7253948553070624	2.704626230631128e-05	1.2436316743623896e-11	0.9924256339177608		0.8263
ENSG00000153391	INO80C	DEE	31	0.703456690882196	0.299360409050275	0.6459931990483831	1.8329340672547416e-05	0.6336611502708012	0.0398162615088406		0.092331
ENSG00000153395	LPCAT1	DEE	124	0.6313348870823281	0.3794755314505965	0.4365219212892388	0.0386276923037536	0.0054953926307463	0.8257372385256396		0.29763
ENSG00000153404	PLEKHG4B	DEE	356	0.0848026838099254	0.0151388780044272	0.8084160486107683	7.762575899694691e-09	2.932889915742773e-27	0.0298831137578084		0.92799
ENSG00000153406	NMRAL1	DEE	85	0.9573402537365064	0.5728416679018913	0.5562788581979092	0.1610185580058083	1.6276849493225959e-07	0.7550421508804239		0.8373
ENSG00000153446	C16orf89	DEE	112	0.9674673238113978	0.931225190065989	0.9007599852231812	0.0001971426719408	3.558968865117219e-07	0.9900288730758844		0.58699
ENSG00000153487	ING1	DEE	106	0.9156043972340526	0.0779229953722912	0.9176493796803668	0.0072353939948258	1.538195545977853e-08	0.5130805986647939	0.50123	0.88214
ENSG00000153495	TEX29	DEE	31	0.992775757158456	0.8393773801189692	0.9021444642968972	0.3418464197988058	0.0764160201235074	0.9997082828242074		0.40592
ENSG00000153498	SPACA7	DEE	35	0.7535809570047369	0.498294550378228	0.6483400446164156	0.0007316277348814	0.0096788565844299	0.5762989774952236		0.050193
ENSG00000153531	ADPRHL1	DEE	119	0.0674409660259504	0.174756935455668	0.4821700103832321	0.00774036836666	2.45199567953343e-07	0.1920188643444226		0.38556
ENSG00000153551	CMTM7	DEE	26	0.606214671436285	0.7363714218097365	0.6817631859496722	0.2334525770783612	0.014129400421159	0.923669084156262		0.44966
ENSG00000153558	FBXL2	DEE	57	0.8897625615962792	0.0193216594486515	0.3925267773063545	0.090094927902395	0.0002640691984843	0.1890094187068219	0.23612	0.45391
ENSG00000153560	UBP1	DEE	58	0.8834618264747757	0.119147672131348	0.2766715891912805	3.48190356298559e-07	0.0030589232275816	0.0600862560246674	0.74362	0.2531
ENSG00000153561	RMND5A	DEE	41	0.0049291975728428	0.7866676269854254	0.8451543310911687	1.4241425236879829e-07	1.775698297412328e-12	0.0519794332046522	0.36619	0.68424
ENSG00000153563	CD8A	DEE	40	0.45310329292963	0.6120785929599432	0.6558125643619297		2.8279687498868563e-09	0.7862250439731351		0.41398
ENSG00000153574	RPIA	DEE	55	0.1801140843864062	0.6581490699725998	0.4624227652037641	0.1327090912483804	0.0078866151832489	0.6375811145713712		0.31806
ENSG00000153707	PTPRD	DEE	461	0.1620959563664251	0.047358557206295	0.3448995797216022	0.002398190252121	1.9630540486244585e-08	0.1341418318131403		0.16058
ENSG00000153714	LURAP1L	DEE	86	0.8954671268897476	0.593414534056845	6.121613032324285e-08	0.0079638134393127	3.891867697572892e-21	0.9620542864685084		0.35647
ENSG00000153721	CNKSR3	DEE	218	0.8244391481168403	0.1742962312400386	0.6602785468202448	0.1138102604217868	0.003055528854893	0.7267292133728532		0.45028
ENSG00000153767	GTF2E1	DEE	93	0.6107018891268922	0.5175836426764641	0.5128870082058181	7.6827819322783e-05	0.4661156182218414	0.0907922649623343		0.016132
ENSG00000153774	CFDP1	DEE	77	0.9122388655531516	0.5829659655642586	0.0439063113939562	0.0026005161401227	5.826802508964634e-07	0.3706643056718439		0.69116
ENSG00000153786	ZDHHC7	DEE	94	0.7771903671458447	0.2174906039226051	0.2863977194549965	0.1779937648178708	0.0001959518218521	0.543745396255797		0.92105
ENSG00000153790	C7orf31	DEE	123	0.9516093832885244	0.7196117516754528	0.0787725801207055	1.4560690023198017e-06	1.247530683084628e-09	0.440698718182906		0.0099592
ENSG00000153802	TMPRSS11D	DEE	54	0.9314893809777346	0.5294172701066897	0.1572562471834366	0.024298774651243	0.0008008318618781	0.5962558832140032		0.37905
ENSG00000153815	CMIP	DEE	118	0.3383513947502615	0.7577206899938632	0.0031494486333885		3.27837421753177e-25	0.0119407226266263	0.70955
ENSG00000153820	SPHKAP	DEE	430	0.3450952104803763	0.3037789160627241	0.4450400412233856	1.955371648093464e-07	4.92113005437817e-09	0.2780697290604078		0.21758
ENSG00000153822	KCNJ16	DEE	123	0.3034263040534254	0.2473789643097721	0.2507864202540336	8.33739954304149e-05	1.259213982614996e-15	0.2085192695126759		0.44718
ENSG00000153823	PID1	DEE	64	0.0044223014771747	0.568359778929946	0.6612750142053649	0.0063102987220158	1.043527757004756e-06	0.0517257552492391		0.72614
ENSG00000153827	TRIP12	DEE	234	0.928120174129738	0.9627109949922316	0.1697500821551258	0.2281728183424931	0.0195205237622088	0.745973879224763	0.92061	0.22216
ENSG00000153832	FBXO36	DEE	56	0.6443904174110358	0.6997808846971256	0.5967829821590952	0.0692008993414171	2.5734250686277832e-06	0.7769780820916361		0.41115
ENSG00000153879	CEBPG	DEE	32	0.66737187675544	0.9982247443831171	0.84549983905761		1.659407520646131e-11	0.9713823006072876
ENSG00000153885	KCTD15	DEE	80	0.2314749182010223	0.6284122616985668	0.5280149118725916	0.3021197069814728	0.0001402338384657	0.6524381045400119	0.24067	0.94999
ENSG00000153896	ZNF599	DEE	171	0.3525527415917533	0.4685225998398948	0.024472403077057	6.709443100889623e-10	5.3593280778937576e-14	0.1179215754226934		0.54473
ENSG00000153898	MCOLN2	DEE	120	0.9857364736770936	0.7145603281605644	0.5786005079135179	1.5433405601682025e-05	4.092959459424487e-11	0.9813560390203606		0.96034
ENSG00000153902	LGI4	DEE	125	0.0237113579290324	0.3896255652423788	0.8775632826378127	0.0847069538942641	3.606410409142312e-05	0.1441011246281733		0.84158
ENSG00000153904	DDAH1	DEE	29	0.3617422137880757	0.1216297425727455	0.2590313577760856	0.247298629235785	0.0001536391073569	0.3457050662082447	0.34073	0.49221
ENSG00000153914	SREK1	DEE	111	0.039004292695655	0.7223361027856605	0.4721893502278638	0.0184753965270242	7.755401464820933e-07	0.075136490301357	0.43127	0.65178
ENSG00000153922	CHD1	DEE	145	4.286757922608402e-07	0.922468966648536	0.6480849428946297	0.0596975449629312	0.0037741005876214	3.380107255474563e-05	0.41593	0.17536
ENSG00000153930	ANKFN1	DEE	166	0.8699247125137963	0.0301870105706007	0.966168394662708	0.090669939698739	4.9929396185067486e-11	0.1421477436210441		0.99545
ENSG00000153933	DGKE	DEE	93	0.0593705081187601	0.1420567622966941	0.6055910867943615	0.0087541143899888	5.911591009180776e-07	0.2126513272704931		0.87003
ENSG00000153944	MSI2	DEE	39	0.9984124421859566	0.8544226200900457	0.2784709699334543		4.7594398120350455e-14	0.7492019791654179	0.47644
ENSG00000153956	CACNA2D1	DEE	86	0.3159714259421529	0.0039542906489587	0.0845531274732414	0.0248751971129081	0.0002326851297462	0.0166989761446565	0.19529	0.48013
ENSG00000153975	ZUP1	DEE	95	0.059522414362222	0.3167807925846276	0.2865329692779955	0.0046841157850575	9.347104059900145e-13	0.138070501766324		0.40747
ENSG00000153976	HS3ST3A1	DEE	84	0.111161164958987	0.5379479571465466	0.6278030378682897	6.2640742092080015e-06	0.0006921696066073	0.2003794993143664		0.056432
ENSG00000153989	NUS1	DEE	50	0.3973726320298421	0.8374679775683513	0.0604046649903782	0.000686325171005	0.5465506124619368	0.0196995815671976	0.09901	0.16249
ENSG00000153993	SEMA3D	DEE	135	0.1728699908475319	0.9063659599365144	0.3793535400161489	0.0005280989006507	2.3723203584440243e-09	0.4694461130591207		0.96209
ENSG00000154001	PPP2R5E	DEE	40	0.6580266402351056	0.3868776954547156	0.8660540697288267	0.0553556463743039	0.0010524946399848	0.888833959207204	0.73606	0.10544
ENSG00000154007	ASB17	DEE	67	0.5588286597079888	0.8931478580673297	0.065901629487488	0.000182030953812	0.0412678860687395	0.22366383621975		0.082998
ENSG00000154016	GRAP	DEE	26	0.9679735466242116	0.0838739680016743	0.4958935323053003		1.3317883819905694e-10	0.3647851744092184	0.96921
ENSG00000154025	SLC5A10	DEE	189	0.3381451058851293	0.9850853304921716	0.2065530807467999	2.738820123651073e-08	4.743668651617711e-11	0.5929408467023909		0.4156
ENSG00000154027	AK5	DEE	77	0.6583728960625266	0.119686709689049	0.7890388385582069	0.241471774863049	0.0151560762891559	0.5281612470510659		0.23781
ENSG00000154040	CABYR	DEE	112	0.8691153320242662	0.2194600581687746	0.4291091944392898	2.93569991248082e-07	1.3771738152087948e-13	0.6113886346355797		0.57703
ENSG00000154059	IMPACT	DEE	41	0.2150293419224615	0.5286157281753977	0.1781194399371642	0.910066113410014	0.9222745308759632	0.4282715782992183		0.73387
ENSG00000154065	ANKRD29	DEE	68	0.8677096540887824	0.7975426806345122	0.476752557254104		1.461925505014199e-15	0.8905593503124892
ENSG00000154080	CHST9	DEE	112	0.8297977916520278	0.2648058004704873	0.0323447050629174	4.598326895494145e-05	2.723357060599492e-13	0.1795555177532485		0.32139
ENSG00000154096	THY1	DEE	32	0.9631928798950604	0.8326541928148562	0.7025463116586645	0.2964109131545656	0.0664928984586708	0.991988177996704		0.49213
ENSG00000154099	DNAAF1	DEE	259	0.2315885202312419	0.8125548147082096	0.0002552645846053	1.1089194259516943e-05	4.388307800075769e-19	0.0036283325115526		0.24617
ENSG00000154118	JPH3	DEE	202	0.8913694070938667	0.0665090179495323	0.9527482955934894	0.6985025601186429	0.2775964866737506	0.4859702955577843	0.49241	0.204
ENSG00000154122	ANKH	DEE	82	0.9579110599123288	0.9032228988883249	0.2189502512015216	0.046686324512722	0.0014575392533956	0.8088395835847267	0.68349	0.76126
ENSG00000154124	OTULIN	DEE	27	0.5201567237777496	0.6171413037300142	0.4056812787514541	0.7985164567409088	0.0201045875665415	0.7977973507885747	0.62906
ENSG00000154127	UBASH3B	DEE	114	0.9433215123312052	0.6270504529965085	0.8970804484367061	0.0287977672459396	4.508080688871201e-05	0.9923250737122892		0.61646
ENSG00000154133	ROBO4	DEE	279	0.4564117705418431	0.1133489939056856	0.3308489645153719	5.95215845957538e-07	1.0081148317397804e-18	0.2759218605958336		0.65519
ENSG00000154134	ROBO3	DEE	348	0.6942341189486936	0.5476190126818847	0.3366930846692758	1.3361451045837191e-05	7.507486819103546e-13	0.7995105427874021	0.87037	0.61716
ENSG00000154143	PANX3	DEE	102	0.7009060067082633	0.7472554825762223	0.8452548940940185	0.0107203870852145	3.459932078003891e-09	0.9476023949070131		0.4178
ENSG00000154144	TBRG1	DEE	100	0.7176450937909511	0.5675983068245585	0.6906118584820633	0.006979885171906	1.6156194908087155e-10	0.7763465201913449		0.51905
ENSG00000154153	RETREG1	DEE	78	0.7502380620669122	0.0126540409755064	0.0019322308899743	0.0339699391531082	0.0002696200808513	0.0025886660124107		0.59236
ENSG00000154162	CDH12	DEE	143	0.6355263388320374	0.0847269341276588	0.1773221603324308	5.497521851496964e-07	0.0010013114252013	0.0477611142147152		0.027995
ENSG00000154165	GPR15	DEE	88	0.7861861415569336	0.4929198841920134	0.4106051388277618	0.0004413607748369	1.5442671747580435e-05	0.7270358451438905		0.37188
ENSG00000154174	TOMM70	DEE	94	0.8025295410256217	0.4114947051937374	0.1920077955276225	0.004356412242119	1.0012163218198421e-07	0.6688526223529381		0.97075
ENSG00000154188	ANGPT1	DEE	83	0.6855101471646166	0.0614108074403106	0.5945949197836005	0.2016741793762974	2.757566075474062e-05	0.3440648215056829	0.41628	0.89668
ENSG00000154217	PITPNC1	DEE	42	0.5708873073368788	0.8637756501396139	0.8913003265474937		7.573004635618275e-11	0.9490807065592648	0.26638
ENSG00000154222	CC2D1B	DEE	279	0.8862676508400213	0.0944339472565715	0.0083967785817884	2.1592147500084357e-12	7.634241217096759e-21	0.0200425364871239		0.4504
ENSG00000154227	CERS3	DEE	67	0.1342683521726635	0.1094615538692146	0.0409375831468176	0.0005120624496908	0.9211845951457756	0.0437621041360245		0.019691
ENSG00000154229	PRKCA	DEE	89	0.8491362474285576	0.4094892685063872	0.4135943277009589	6.8157697051501024e-06	0.090207216913733	0.1264026422462941	0.56102	0.070232
ENSG00000154237	LRRK1	DEE	440	0.134772490756006	0.0446849746430546	0.8253937014784134	1.230638769897909e-07	7.21797949305295e-15	0.173713557485386		0.63425
ENSG00000154240	CEP112	DEE	140	0.7987218258661692	0.9229434565736352	0.4652810949377881	9.864959421294289e-09	9.00879796860254e-09	0.7007993124903925		0.73945
ENSG00000154252	GAL3ST2	DEE	109	0.8301105670048491	0.1523898669457482	0.5541486946073384	0.6017332333359096	0.7159457820001698	0.7407941459071476		0.3581
ENSG00000154258	ABCA9	DEE	337	0.9263652163958292	0.9915220024452704	0.4772846753658664	7.275564597600063e-12	2.5899987829536023e-24	0.949851360230479		0.84005
ENSG00000154262	ABCA6	DEE	297	0.2299919971253064	0.2220850669732725	0.99841544328087	4.993994258304277e-07	3.657049604949545e-25	0.3847177710150861		0.6389
ENSG00000154263	ABCA10	DEE	320	0.7996640714305399	0.1505083252964184	0.5523248269488322	3.0997639385276494e-08	1.4650319772349862e-27	0.4178148858832202		0.81588
ENSG00000154265	ABCA5	DEE	251	0.4400345751872839	0.8134512833170637	0.7215483247386335	5.253743556057634e-05	1.6351205933858404e-14	0.9126073667151636		0.64777
ENSG00000154269	ENPP3	DEE	135	0.0123696080761577	0.7169641489126306	0.5692978086615481	7.298258926342362e-07	6.945721741671229e-07	0.079539609997923		0.26205
ENSG00000154274	C4orf19	DEE	68	0.0503119393531086	0.4380964439438521	0.6067013476418853	6.304741209479412e-05	1.0642969180802442e-05	0.1688072135277874
ENSG00000154277	UCHL1	DEE	33	0.980788706383884	0.9759540902624002	0.8707238457164518	0.0942819250664686	0.0042569797841961	0.9997871899754864		0.23679
ENSG00000154305	MIA3	DEE	392	0.016121416695392	0.0486940833055505	0.1946498964417177	0.0002308002370651	9.958995502656011e-16	0.0115335177856959	0.77269	0.96858
ENSG00000154309	DISP1	DEE	320	0.490112025256037	0.7236302088192734	0.9367674636239294	3.306269671740764e-09	1.4862489372065308e-21	0.9526825261021212		0.7455
ENSG00000154310	TNIK	DEE	202	0.0179244353764499	0.4703040551573446	0.6948094240820344	0.0148000534388835	0.0002263338652996	0.1557684269023729	0.61575	0.40176
ENSG00000154319	FAM167A	DEE	78	0.832991982322729	0.5922117907117423	0.8593866605772235	0.0018787704187172	7.085544864588852e-07	0.9885506911206592		0.79375
ENSG00000154328	NEIL2	DEE	141	0.8666089480205639	0.5140931482986872	0.2948520575270217	3.9592703433888846e-05	1.3396257350030655e-10	0.8520787080932187		0.70289
ENSG00000154330	PGM5	DEE	145	0.2971504248412556	0.0865501378841492	0.2469194181355388	0.0033096792207588	7.384500107513774e-07	0.1870509683344115	0.14525	0.59143
ENSG00000154342	WNT3A	DEE	65	0.8519867860884187	0.0998293180700791	0.7479596747454613	0.1070969901671023	0.0112898102556076	0.5954616258007885	0.29886	0.316
ENSG00000154358	OBSCN	DEE	2744	0.0069486260581683	0.005053859989759	0.1332224495977288	5.089985606988295e-77	6.172097212738919e-146	3.41486479782072e-05	0.30339	0.33918
ENSG00000154359	LONRF1	DEE	99	0.985226999285344	0.9565232627809332	0.6940504866458266	0.0325499252918937	0.0001659521891553	0.9967761109899927	0.2157	0.36023
ENSG00000154370	TRIM11	DEE	80	0.7159646791106601	0.6950995444071435	0.3933421263307095	0.0026146678519181	0.0555302029824103	0.559025017432587	0.76113	0.19297
ENSG00000154380	ENAH	DEE	115	0.9603427514865964	0.622270289811153	0.7448661428501588	0.3672088058392679	0.9607231353289484	0.412330181026863		0.12476
ENSG00000154415	PPP1R3A	DEE	272	0.6037177695642115	0.2400085958144988	0.817266444028032	9.046571989670087e-10	1.0413284453091369e-29	0.6420102589010369		0.38266
ENSG00000154429	CCSAP	DEE	26	0.7493697440248825	0.118510901087175	0.0027770008847442	0.0001034665222746	0.7639405677036575	0.0038685715775086		0.057865
ENSG00000154438	ASZ1	DEE	81	0.6558577800874756	0.3173830325139707	0.463954461845761	6.220177136622374e-09	0.0008782650407249	0.0454672781777525		0.04599
ENSG00000154447	SH3RF1	DEE	182	0.3289211695478974	0.8118192899337416	0.5396122947755565	5.9189098651305894e-08	0.0262447763645682	0.0351514478817127		0.01265
ENSG00000154451	GBP5	DEE	158	0.0436320743080627	0.6757009352246339	0.7488308397763603	0.0017847236765821	1.3156338455773921e-14	0.1259487261676529		0.90029
ENSG00000154473	BUB3	DEE	49	0.6167639559318816	0.1906005045282897	0.0347647145562358		2.1113254369996328e-20	0.1296541314736378	0.14757
ENSG00000154478	GPR26	DEE	55	0.221718225884403	0.2868224447331785	0.2272841630225825	0.0265659412353219	7.5653568404018e-05	0.5498221133596028	0.33995	0.28541
ENSG00000154485	MMP21	DEE	101	0.0044138724321051	0.9709367868923122	0.9401264554741454	0.002584037974461	7.118797401088645e-12	0.0365680378414166	0.22862	0.86939
ENSG00000154493	C10orf90	DEE	211	0.7961245957158697	0.5744771360562719	0.0037585856822438	1.191560645689282e-06	3.8061695535315215e-12	0.0675613132643995		0.87454
ENSG00000154511	DIPK1A	DEE	61	0.9659725297900656	0.3297214721957365	0.8975186171016849	0.0003569274636864	0.9336818876816508	0.2480821150542218		0.11174
ENSG00000154548	SRSF12	DEE	54	0.6027760557373831	0.4852505886628045	0.7692518300161951	0.0054759681760882	1.2241838850355976e-08	0.8201116862494735		0.79108
ENSG00000154553	PDLIM3	DEE	95	4.328791319263271e-05	0.0701545181875145	0.0727499006175186	0.0015714751200002	3.3102055005620793e-09	0.0002853511861735		0.75481
ENSG00000154556	SORBS2	DEE	221	0.1151820863070485	0.0124428988178744	0.7361144597139022	0.0599802883989594	4.470813943772733e-07	0.0763056794856429		0.75938
ENSG00000154611	PSMA8	DEE	45	0.9244018461330265	0.9568168049903673	0.4355406454230401	0.0001099338068961	0.0406586597293771	0.4479296702133962		0.26835
ENSG00000154639	CXADR	DEE	66	0.957084255964754	0.8540946869068506	0.8089241682195729	0.105094429171457	0.002366179715856	0.998512093256544	0.39167	0.42501
ENSG00000154640	BTG3	DEE	43	0.8175743266049413	0.2036003544614736	0.7207085521972285	0.2627450215450813	0.0002176325389861	0.6197196045921103	0.59999	0.35697
ENSG00000154642	C21orf91	DEE	49	0.9304319489171836	0.400766111971338	0.7362440679426623	0.1350499440480785	2.361076452383499e-05	0.8603188101011283		0.66153
ENSG00000154645	CHODL	DEE	34	0.7824523270156902	0.8930024045722034	0.1606656100784638	0.9714908415025548	3.448256871319883e-05	0.3401887025620038		0.5545
ENSG00000154646	TMPRSS15	DEE	234	0.5156481897487422	0.2216567510491243	0.0276104791871588	1.6285351990956774e-13	5.249756007720967e-20	0.1335198444713404		0.14404
ENSG00000154654	NCAM2	DEE	125	0.0459235706855033	0.9047677069105136	0.7564910552201685	0.2145538876468256	0.0255382323475184	0.3402743753627783		0.36999
ENSG00000154655	L3MBTL4	DEE	148	0.5772831145853202	0.4214093778694648	0.0044448830169306	0.0004401472186604	3.780191582399143e-09	0.051553225880324		0.42131
ENSG00000154678	PDE1C	DEE	160	0.6269791339182169	0.5595304055848429	0.0210030564251551	5.853487566663453e-05	1.246757682419545e-11	0.2235116113004902		0.12778
ENSG00000154710	RABGEF1	DEE	66	0.8942562486837492	0.6605209433153669	0.8231755936089311	0.1026762199425178	0.0025663537016768	0.9896921225352592		0.8072
ENSG00000154719	MRPL39	DEE	91	0.7713756306098629	0.7748372811743254	0.5129835521108352	3.6692502575054395e-07	4.3216309050006045e-13	0.9650455449687254		0.62686
ENSG00000154721	JAM2	DEE	52	0.8581000917446152	0.4545720270731103	0.8970522039490462	0.0047269066440166	0.0014487944227144	0.9066538719280962		0.20755
ENSG00000154727	GABPA	DEE	33	0.8377447714458734	0.9251763635120543	0.7819191422550563	0.2652202009300937	0.0930404470382039	0.9970492626153176	0.29454	0.22457
ENSG00000154734	ADAMTS1	DEE	244	0.0022432295788379	0.9660126375144856	0.6979445500585908	6.076510832055759e-08	5.356564945155203e-15	0.0298966903821284		0.60419
ENSG00000154736	ADAMTS5	DEE	231	0.0460861118067806	0.4034264064568433	0.5145972607413862	6.330823375034148e-06	3.2908955649895746e-08	0.1783156913266058		0.33131
ENSG00000154743	TSEN2	DEE	144	0.0105645111633937	0.0452731069260936	0.5526061280212051	0.0050934894721113	1.5618008159342109e-12	0.0200277178150471		0.72468
ENSG00000154760	SLFN13	DEE	240	0.4141022205084265	0.8282364026884267	0.1747017510304464	3.221341894467863e-15	2.9333179054539866e-13	0.0785663686639213	0.7835	0.041685
ENSG00000154764	WNT7A	DEE	73	0.8139629828684212	0.1954463803598362	0.5551301872891763	0.2074340460331268	0.0001846195288849	0.7063038031022666	0.72209	0.52533
ENSG00000154767	XPC	DEE	255	0.5571538588598545	0.3138608422810103	0.9346044681374472	1.226077382576933e-06	8.91833327907166e-20	0.8220321421909456		0.283
ENSG00000154781	CCDC174	DEE	97	0.7920132183028399	0.1539168476101976	0.896054959124188	0.0004107025257017	2.127973826120208e-05	0.5432616956933649		0.11387
ENSG00000154783	FGD5	DEE	406	0.0115596936511384	0.2830018263027752	0.3352363953592833	0.0287661884870007	0.0003680459937535	0.0736080768357957		0.30475
ENSG00000154803	FLCN	DEE	138	0.8359712347125872	0.3184561756701105	0.4492819368064406	2.727966915368491e-05	7.055591924199793e-08	0.744473247321997		0.44784
ENSG00000154814	OXNAD1	DEE	83	0.7458167856999374	0.06538766408891	0.2074194646934321	0.0047044645644237	1.1333741120765345e-08	0.2059526619235204		0.99576
ENSG00000154822	PLCL2	DEE	110	0.0923997586867079	0.8760259496424542	0.4404718266336217		2.9170655789668173e-37	0.3493723886824435	0.29393
ENSG00000154832	CXXC1	DEE	114	0.7974489158379989	0.518506591653154	0.5815669644262588	0.1786308516305131	0.0136580620389419	0.9458059532031045	0.7212	0.30225
ENSG00000154845	PPP4R1	DEE	153	0.8783635610136881	0.7326431678777554	0.6015695019657614	0.0048519066701745	1.2222533550551584e-06	0.9713937331545642	0.18538	0.53995
ENSG00000154856	APCDD1	DEE	156	0.8582420738738555	0.026563789865488	0.9705742137830066	0.0002115362786263	0.0792354376022557	0.0793585269114314		0.10216
ENSG00000154864	PIEZO2	DEE	612	0.7106403436540494	0.1706773209329634	0.2875792607774818	1.2305810042989688e-14	2.621840832946185e-26	0.3330050972625655		0.31716
ENSG00000154889	MPPE1	DEE	75	0.7096643187066645	0.1485789768437364	0.4855708167437457	0.0026326525105158	4.803027168534129e-06	0.5029305886286592	0.94186	0.66534
ENSG00000154914	USP43	DEE	190	0.8445769210844198	0.8295106699249774	0.1176450438648719	0.0740287370941483	0.0022942080495652	0.6014481169064041		0.38677
ENSG00000154917	RAB6B	DEE	35	0.697699375858664	0.6399916442515666	0.7647279598197608		4.327289750800666e-12	0.9266291750425376	0.31139
ENSG00000154920	EME1	DEE	151	0.9603084483572248	0.3375953872370936	0.1859167235330739	5.805884675833726e-09	1.1811726830029231e-14	0.4976246942256133		0.90009
ENSG00000154928	EPHB1	DEE	194	0.0189957930412698	0.6131097362787277	0.8085622958962175	0.2228063453366082	0.0348220664365042	0.219909995948322		0.30536
ENSG00000154930	ACSS1	DEE	140	0.6468824122468211	0.4786877744635313	0.536319349104397	0.0060193834320647	1.3503008197497346e-08	0.8579293810661692		0.72909
ENSG00000154945	ANKRD40	DEE	58	0.8646585761579899	0.8416540689627701	0.5791817171090192	0.0022614882406173	0.0084821547537646	0.8058481155666883		0.031011
ENSG00000154957	ZNF18	DEE	104	0.8527302768876935	0.7188880663308381	0.2206152770012467	0.0053047232976952	5.095741606439272e-09	0.746760046121013		0.94389
ENSG00000154975	CA10	DEE	63	0.1049332902786341	0.791942266409253	0.6074532068078939		1.0115518653581847e-10	0.356912085580814
ENSG00000154978	VOPP1	DEE	42	0.0011048595995841	0.3439789124407947	0.1301187645263223	0.0259107928783222	0.0009666736946551	0.0006079191016215		0.87943
ENSG00000155011	DKK2	DEE	62	0.8715489567014233	0.1602045689044038	0.2492432580684039	0.3208455470110671	0.0181317667015465	0.5449453732019229		0.33729
ENSG00000155016	CYP2U1	DEE	100	0.0920998059538896	0.5590822605826953	0.2067759370453912	3.203968501693575e-05	1.8388976442725463e-14	0.2697522092661753	0.60402	0.77305
ENSG00000155034	FBXL18	DEE	158	0.8034645012639325	0.6954348358300693	2.362367354320776e-28	2.272092566972689e-11	1.0512773803079876e-50	0.3786894042017643		0.32103
ENSG00000155052	CNTNAP5	DEE	302	0.1786635534172348	0.3487572878515464	0.1726188955246903	1.4362135475636326e-13	8.167420146969099e-06	0.0021456887064422		0.063471
ENSG00000155066	PROM2	DEE	213	0.1606908425784805	0.9475011036441098	0.8705004107222405	0.0004630166909319	1.4057795725923688e-10	0.7246541865399015		0.8621
ENSG00000155085	AK9	DEE	308	0.829570131949228	0.5607662674248917	0.3499047623542918	1.2996904072165364e-11	7.044127670895067e-26	0.8439249158452549		0.14438
ENSG00000155087	ODF1	DEE	72	0.874360775066017	0.2374597347245814	0.6595417362877605	0.008029692630996	2.862031560337328e-07	0.7628030917061193		0.79558
ENSG00000155090	KLF10	DEE	80	0.8732805052303199	0.8542111022551506	0.76331286828325	0.100873457588772	0.0042106711389832	0.99549093194948	0.029978	0.34041
ENSG00000155093	PTPRN2	DEE	272	0.7534984055502949	0.749049532106147	0.2545808230180816	6.103895162922567e-06	5.5503004107545946e-08	0.6186813585803359		0.31451
ENSG00000155096	AZIN1	DEE	58	0.6512487867315939	0.5227579973199893	0.4379327402939424	0.4224141903481376	0.0302195257606001	0.9195780007749532		0.54867
ENSG00000155097	ATP6V1C1	DEE	47	0.870990826913077	0.5012647200444758	0.6911045952519789	0.1639436932465095	0.0195246037749846	0.9484794393786332		0.25142
ENSG00000155099	PIP4P2	DEE	51	0.0012642386868675	0.7389562851884168	0.935425219822222	0.0005375107684504	6.221910480002927e-05	0.0130243312988135		0.4888
ENSG00000155100	OTUD6B	DEE	77	0.4953366233681805	0.2504852299621197	0.0076664696739021	0.0691388629659449	2.7574854046344744e-05	0.0511328056713278		0.56987
ENSG00000155111	CDK19	DEE	34	0.7799222368081639	0.2416974068634606	0.3374676116658671	4.076105628884277e-07	2.9929708635240524e-09	0.329145094257748	0.86764	0.90802
ENSG00000155115	GTF3C6	DEE	52	0.0514080127068095	0.457839739223144	0.968134850869367	0.007993770371829	1.2093257814451095e-06	0.3706534524260157		0.44848
ENSG00000155158	TTC39B	DEE	158	0.0541049104352739	0.0227962781226552	0.4379451549935858	0.0022793323646112	1.7805823305439133e-13	0.0324045985794948		0.29119
ENSG00000155189	AGPAT5	DEE	119	0.7280302808020954	0.3482466099889286	0.0218565524457037	4.330853907417055e-07	3.193163366487557e-07	0.1081621904324862		0.13364
ENSG00000155229	MMS19	DEE	238	0.9728945219347492	0.070957152732438	0.1975215755559499	0.0001907932863665	5.0637622573570775e-11	0.3499262161513447		0.78326
ENSG00000155256	ZFYVE27	DEE	108	0.4558352451964077	0.3851795176048393	0.3784636688963774	0.0740664903418689	1.1779894960732309e-06	0.7220045608748955		0.80235
ENSG00000155265	GOLGA7B	DEE	40	0.9952894909316894	0.8839506399527193	0.5118832320618405	0.2724138662778914	0.0885432844352402	0.9704044641514252		0.186
ENSG00000155269	GPR78	DEE	119	0.7805296007826311	0.0951766235037129	0.4786944062727218	0.0122022244381723	8.250139124900608e-05	0.5264159642821036		0.34412
ENSG00000155275	TRMT44	DEE	222	0.9143112807886994	0.9365334892063376	0.0345073167905295	2.862241566372642e-09	5.000895442088031e-13	0.2637664797638709		0.63656
ENSG00000155287	SLC25A28	DEE	28	0.7421659408425314	0.0001543047606117	0.4189354882287962	0.0022631871600088	0.0005337132870166	0.004015266178293	0.98156	0.18453
ENSG00000155304	HSPA13	DEE	80	0.5581344566979326	0.2867301187244829	0.1556208093624092	0.0029740795840251	4.3794800445194606e-07	0.4790858789684018		0.54395
ENSG00000155307	SAMSN1	DEE	117	0.0260569420083937	0.5299555602105755	0.8583093045608459	0.0027394624346329	8.671634338131629e-11	0.2313439544464669		0.78419
ENSG00000155313	USP25	DEE	182	0.3881750060048092	0.454976207673585	0.8960606743720722	1.2454593896628585e-06	1.0168286619887764e-14	0.8201190676735768		0.25056
ENSG00000155324	GRAMD2B	DEE	73	0.7327819555593524	0.7629081943903839	0.5805625317215178	0.0006694636223602	1.5763388908935238e-07	0.9642164525171044		0.92758
ENSG00000155329	ZCCHC10	DEE	30	0.959384176010526	0.5746924941923548	0.4820808371174832	0.0851151188896917	0.009665497242868	0.9146663341949172		0.29842
ENSG00000155363	MOV10	DEE	188	0.0477652473837027	0.6247695507863307	0.380616590630467	3.344930536717405e-05	1.7886700759742257e-10	0.1205319785546982	0.36297	0.16776
ENSG00000155367	PPM1J	DEE	90	0.2272928990226688	0.7385767729613079	0.8693756807434554	0.0558643208439169	0.0191774187307273	0.1488789966684348	0.21097	0.019266
ENSG00000155368	DBI	DEE	34	0.3273867159179339	0.8458389658123155	0.2984214770055625	0.3975130601029831	3.576272738245596e-05	0.5954653790523756		0.47099
ENSG00000155380	SLC16A1	DEE	85	0.7049476370386331	0.0745129758561625	0.9772148959447596	4.591511871875739e-06	0.0046883493776167	0.0886457062644513		0.047325
ENSG00000155393	HEATR3	DEE	117	0.9925768137519022	0.5096225552121818	0.1457697206083152	3.1948425504273544e-08	2.806858178643024e-06	0.1792329825604978		0.14281
ENSG00000155438	NIFK	DEE	71	0.2942193025019333	0.2933183938696087	0.5211765969346771	0.0242226766477118	4.66153382682094e-08	0.4947266184690717		0.71504
ENSG00000155465	SLC7A7	DEE	153	0.4668571831600757	0.0347299967698102	0.6308930012014733	1.5744523229741097e-06	3.599954165435364e-13	0.2535800060927698		0.32907
ENSG00000155506	LARP1	DEE	196	0.7968375034110398	0.5937780290760081	3.704850529401927e-26	1.9827644893276004e-09	4.7005312195540167e-48	0.7865557517252353		0.28266
ENSG00000155508	CNOT8	DEE	32	0.4784200616970513	0.3005276758807144	0.8371461590614864	0.0423937599475037	5.2965054708432736e-05	0.7217784107800436	0.67739	0.7503
ENSG00000155511	GRIA1	DEE	113	0.9464433481760908	0.8001406866618612	0.1043747978848203	0.2111093942242882	0.0007619943088711	0.5455761036757995	0.26791	0.40659
ENSG00000155530	LRGUK	DEE	144	0.2419387589292927	0.2957692084066988	0.4441700657262796	3.184243560539543e-05	2.2567657408681387e-11	0.4439829307332129		0.37947
ENSG00000155542	SETD9	DEE	58	0.8604601988409085	0.6761733727201418	0.477378021210339	4.041222433968591e-07	0.0005819843112756	0.2185477268522741		0.02545
ENSG00000155545	MIER3	DEE	83	0.867594263648739	0.0095776104956541	0.6093501948102462	0.0352175158640736	5.198488886190383e-07	0.143760033408836		0.28836
ENSG00000155561	NUP205	DEE	348	0.7571280293252518	0.006792599188345	0.136724695753396	3.631142255256803e-05	2.705444751393287e-07	0.0291772093614602		0.10666
ENSG00000155592	ZKSCAN2	DEE	215	0.2220150926174837	0.7486050142088265	0.4235725623818652	0.0151732546609971	1.5961573703405974e-13	0.5531976081793497		0.96993
ENSG00000155621	C9orf85	DEE	38	0.9609239880643152	0.4387635155806706	0.9969436160673448	0.1634350652421919	3.987677093060384e-05	0.7347714159268215		0.96906
ENSG00000155629	PIK3AP1	DEE	128	0.7958809996856372	0.0486295786017638	0.8664653568082696	0.1956335196335931	0.0132273292625435	0.4026679091171542		0.38059
ENSG00000155636	RBM45	DEE	63	0.9481226539310776	0.0047610054540549	0.6852094143319316	0.0642526670575677	0.0015474467455292	0.0668030063552638		0.11667
ENSG00000155657	TTN	DEE	7773	3.5584522179230395e-08	0.1094544807688533	0.2143288875790437	0.8581557173218228	0.9640142061067096	4.0095708646207307e-07		0.46463
ENSG00000155660	PDIA4	DEE	152	0.9807763142089766	0.717390488188528	0.2976561593147781	0.9811072663669852	0.950817501853754	0.9370376978119006		0.56644
ENSG00000155666	KDM8	DEE	89	0.5840639770533766	0.6484633535098289	0.3447203417921342	2.8423581516948285e-05	0.0037711113097366	0.3465398667595386		0.054714
ENSG00000155714	PDZD9	DEE	47	0.805971460487614	0.6349332448872063	0.7676571024955461	0.8353528706522271	0.842598473601794	0.9958246051848216		0.096878
ENSG00000155719	OTOA	DEE	194	0.7211609610984197	0.7961324477175464	0.829758409936763	0.0006094801857842	2.420042507308594e-08	0.9893337972961892	0.49759	0.90975
ENSG00000155729	KCTD18	DEE	106	0.8372099468920763	0.5729261000904387	0.8954054632846036	4.32295937067846e-06	4.123382118535441e-07	0.7785347533251605		0.35772
ENSG00000155754	C2CD6	DEE	324	0.232972700967189	0.0140666955871853	0.2006658702095611	2.3016807508255963e-10	1.4001141246694798e-30	0.0709393041945425		0.34133
ENSG00000155755	TMEM237	DEE	83	0.7501282316311991	0.9121993417174512	0.6952522320862633	0.000141586774517	7.683451324785107e-06	0.9545888231349674		0.17017
ENSG00000155760	FZD7	DEE	119	0.8771468751940678	0.3584674229112812	0.4382038609152218	0.0131778257589844	7.548474086979136e-09	0.7557507456861576	0.84099	0.99498
ENSG00000155761	SPAG17	DEE	506	0.3330628828831795	0.4497201652832651	0.1034517698590611	1.2797179863161112e-09	5.0338658304598e-40	0.1914788169722276		0.36237
ENSG00000155792	DEPTOR	DEE	133	0.8865687245614302	0.039825110142753	0.6875050644662815	1.7702125385971318e-05	4.882652119156079e-11	0.313508898088107		0.17179
ENSG00000155816	FMN2	DEE	265	0.1436107948087187	0.0223876201391874	0.0524711815096021	1.9313227546113136e-05	4.71532766507797e-06	0.0267457165188009		0.11354
ENSG00000155827	RNF20	DEE	124	0.7277675709833198	0.5898356562798477	0.1559489665429071	4.699714748887138e-07	2.048482559116852e-09	0.5747222003568777	0.88284	0.26131
ENSG00000155833	CYLC2	DEE	96	0.96879577701872	0.7429646113093881	0.7024236289751575	0.0006419978114414	1.5768075011875425e-06	0.9946873929799138		0.00089155
ENSG00000155846	PPARGC1B	DEE	269	0.7569263765874379	0.2541603064484742	0.7849554115025755	0.1324040387104852	0.0038474001223106	0.8373003549317763		0.45193
ENSG00000155849	ELMO1	DEE	127	0.7276303595226362	0.9996488582483448	0.8354267180982465	0.0545340605965985	0.000193719883494	0.9969746873625548	0.99232	0.15127
ENSG00000155850	SLC26A2	DEE	154	0.7277296260790302	0.628308251206579	0.1390377963771887	6.064478655793685e-06	2.6226241863080717e-14	0.5891162694147472		0.56041
ENSG00000155858	LSM11	DEE	36	0.4118411045263535	0.7977860389054653	0.146208453360168	0.0120508161490272	0.0029152685632538	0.4624780997964405	0.99431	0.31517
ENSG00000155868	MED7	DEE	38	0.8484122626467615	0.2793266066039275	0.6085368940337019	0.2975163450949912	0.0154328840379513	0.8001891427813157		0.2736
ENSG00000155875	SAXO1	DEE	191	0.0536741150907251	0.9648330563614644	0.01587354832313	0.0004732594697525	2.8395713121366695e-15	0.0301715621086566		0.40518
ENSG00000155876	RRAGA	DEE	25	5.179288883065321e-07	0.2762481395954488	0.3662147857948528	0.0347959681173293	8.352394509038746e-09	4.285071313939639e-06	0.60221	0.42254
ENSG00000155886	SLC24A2	DEE	141	0.962422730735238	0.0276313777981563	0.5759780679101862	6.884459933195501e-07	0.0103281110288682	0.0358584137247593		0.01931
ENSG00000155890	TRIM42	DEE	183	0.5757144379211436	0.9478471177482852	0.865983914077401	4.603335200113867e-07	1.9592245069571697e-15	0.9859767951758744		0.68276
ENSG00000155893	PXYLP1	DEE	124	0.9093775790673884	0.4670436439066899	0.2250036812185804	0.0108261550324705	2.807917477321524e-05	0.7553872435069837		0.56772
ENSG00000155897	ADCY8	DEE	261	0.6642749987631021	0.5390370535954369	0.5780902541328412	0.935641340164878	0.8993092220343744	0.9135875546313046		0.87277
ENSG00000155903	RASA2	DEE	116	0.3389457543965501	0.7368250229395501	7.46540956865718e-38	2.785829147138431e-20	3.804761161561654e-42	0.3613420053828555		0.34682
ENSG00000155906	RMND1	DEE	71	0.9450321448272044	0.3442579479774911	0.8561339159311196	0.0534250000196727	1.5067057178326682e-10	0.4960787707145385		0.92268
ENSG00000155918	RAET1L	DEE	53	0.949217526485624	0.6572930151545555	0.1440901661992737	0.0175549114147446	0.0050094938514666	0.4676842458830829	0.45494	0.39413
ENSG00000155926	SLA	DEE	59	0.9843062493639984	0.7608804832118266	0.4333120160639564	0.0245856374096004	0.0032996045675337	0.9167887022270256		0.20598
ENSG00000155970	MICU3	DEE	44	0.8870066618885784	0.8787933457291301	0.6189169852194782	0.2027565417689434	0.0001665632056171	0.8676987352581156		0.90906
ENSG00000155974	GRIP1	DEE	187	0.1961772394624531	0.394878917508544	0.4778632630837836	4.840581629953101e-07	1.7996676465134922e-06	0.2518446202586206		0.20636
ENSG00000155975	VPS37A	DEE	113	0.935801942423784	0.2282738690486756	0.138918413023689	5.335533315669463e-06	4.057085130466203e-06	0.254782333453475		0.47608
ENSG00000155980	KIF5A	DEE	152	0.945353231150527	0.0761276209814877	0.2347723991784516	0.0001216907391146	1.932138509807762e-11	0.3784542956862905	0.30411	0.8196
ENSG00000156006	NAT2	DEE	90	0.0101291587395636	0.5809581506651054	0.4631277672963412	0.0382800203347906	1.0092233360663968e-05	0.1009464685761293
ENSG00000156011	PSD3	DEE	295	0.3431522062101592	0.3820757290656461	0.7347197005289106	0.002873265405457	3.3835658585944505e-10	0.7545882885259719		0.75693
ENSG00000156017	CARNMT1	DEE	38	0.8356025816497273	0.3912543941132766	0.2267905616920805	0.4364867803420365	0.0344361875239283	0.5384250148655855	0.1443	0.19347
ENSG00000156026	MCU	DEE	46	0.6700104569485011	0.7536812120121766	0.4025346611153315	0.0009754596745939	0.731398161229663	0.2148337926899545		0.025947
ENSG00000156049	GNA14	DEE	88	0.8533383192870133	0.8556874029501809	0.8767949244492724	0.0403395173767464	2.439533936582809e-07	0.8738421453225942		0.89859
ENSG00000156076	WIF1	DEE	75	0.5350827200409447	0.3941197474795785	0.7682350931479465	0.0012039645360877	0.0001060745530232	0.6368896478223003		0.39449
ENSG00000156096	UGT2B4	DEE	128	0.1811722371383912	0.5168422980842683	0.8341254630806602	8.997249345070314e-12	4.247000620169204e-08	0.1520644540505628		0.22443
ENSG00000156097	GPR61	DEE	75	0.4137424650796167	0.0632136268460619	0.6046360757821473	0.0029167295688434	7.839613152932308e-07	0.2506639116244587	0.3073	0.69301
ENSG00000156103	MMP16	DEE	67	0.2928391531152729	0.3537291271384245	0.8768965348340843		2.817721345307544e-19	0.5531162854182166	0.92837
ENSG00000156110	ADK	DEE	58	0.4898793912249657	0.190204798764517	0.4131655392476944	0.0002943036223109	1.0559479878741214e-05	0.5924168507387095		0.11199
ENSG00000156113	KCNMA1	DEE	132	0.8792023682665319	0.704081140154221	0.6655789289787569	0.0614575279311472	0.0017350829818654	0.9889122942732576	0.51553	0.89404
ENSG00000156136	DCK	DEE	27	0.9571278534493232	0.3637064448977114	0.5443276604564744	0.0479665660289441	0.0016384630655851	0.8920967691724656		0.69714
ENSG00000156140	ADAMTS3	DEE	262	0.0448736694213069	0.426840471482813	0.7878860622413504	0.0280691140718594	5.32856703277721e-08	0.2608279918050975		0.70263
ENSG00000156150	ALX3	DEE	64	0.9287106725011454	0.1499263371221764	0.2755661320114897	0.007760543074191	2.020999899313813e-05	0.5895496978404908		0.53361
ENSG00000156162	DPY19L4	DEE	119	0.6750046008805678	0.5868119721943825	0.710203949320803	4.6940149240391686e-05	5.668483836749478e-10	0.9658915651843404		0.55785
ENSG00000156170	NDUFAF6	DEE	67	0.8836294382134836	0.5338213438994737	0.1851788347824303	0.0068323179572414	1.2323363298406677e-08	0.4885671543646583		0.62793
ENSG00000156171	DRAM2	DEE	55	0.5726387402784594	0.8956135913992072	0.3992188285500556	0.0388228928292351	1.1635609540686134e-07	0.5577050930308804		0.76612
ENSG00000156194	PPEF2	DEE	196	0.0026216513589492	0.6160979056373139	0.4101608910765097	5.4767140444268366e-09	1.5258213021647834e-17	0.0409765032094512		0.83212
ENSG00000156206	CFAP161	DEE	85	0.9619320584845312	0.2204378079488642	0.0451533449108433	0.01965204485419	0.0006853177535681	0.1899477340726585		0.28495
ENSG00000156218	ADAMTSL3	DEE	392	0.917821591289554	0.9863729537076756	0.8719132615834833	3.0880549623170598e-12	4.647472999287357e-22	0.9338971656794016		0.9194
ENSG00000156219	ART3	DEE	93	0.7735728859138533	0.842796668086058	0.8236569686966073	3.558194691994418e-06	4.7184759294313946e-07	0.8339822333841242		0.52211
ENSG00000156222	SLC28A1	DEE	185	0.9552020727610028	0.8941315666178611	0.0033990505249007	0.0001647044485384	8.932171561720349e-14	0.0601910392425665		0.39043
ENSG00000156232	WHAMM	DEE	148	0.8703969899129509	0.735682180997505	0.3148479518833241	0.0008222380580285	2.1337579175299303e-15	0.5956622874909288	0.97299	0.43193
ENSG00000156239	N6AMT1	DEE	39	0.0693897473166328	0.3624766213522483	0.6943633174632691	0.0056413722570953	0.312232816024712	0.0264426259241316		0.00802
ENSG00000156253	RWDD2B	DEE	75	0.821472700584498	0.1319259633452202	0.0893726851751548	0.0076023257236417	2.692573192837673e-09	0.1529992193358038		0.5866
ENSG00000156256	USP16	DEE	149	0.6632638820434715	0.9668673209208848	0.7069817166845822	5.364367749424222e-06	1.3077453934171453e-17	0.93691617416337		0.84502
ENSG00000156261	CCT8	DEE	93	0.9923485524067626	0.4543161343126305	0.664492236991606	0.3761310874592103	0.0697081446004188	0.9503795938658622		0.28668
ENSG00000156265	MAP3K7CL	DEE	49	0.1307103837047599	0.0403713521019685	0.8195194603535222	3.494553382547282e-07	0.00303377679379	0.0139165820506915		0.11327
ENSG00000156269	NAA11	DEE	60	0.9392018422076852	0.3011846336646891	0.9779400515980774	0.0409244770200178	0.0013923305655114	0.8626791310443156		0.43936
ENSG00000156273	BACH1	DEE	147	0.7895525246582884	0.0696071763949866	0.4359077875125563	0.0065421926156143	2.904321015788312e-09	0.3516551715725194		0.54092
ENSG00000156282	CLDN17	DEE	57	0.1930170553035135	0.2688081192649063	0.8315017882418749	0.0058179234551825	1.687618420448844e-06	0.5408576096096864
ENSG00000156284	CLDN8	DEE	58	0.70870326678066	0.1742523006839631	0.2652525866374131	0.1215641395761768	2.456776520321084e-06	0.5340532642896249		0.70966
ENSG00000156299	TIAM1	DEE	351	0.1140839283461973	0.398544935343023	0.8595272700880286	0.0416812142385105	6.959056425423305e-11	0.3727149823308516		0.59903
ENSG00000156304	SCAF4	DEE	167	0.0035117254364701	0.1760078191015993	0.9855841220143192	2.03900033168957e-05	3.70347921439438e-05	0.0046254094024332	0.85382	0.048304
ENSG00000156345	CDK20	DEE	128	0.9799096338075036	0.6669214109785355	0.3301564978841311	5.088721547777575e-07	6.834271054267096e-05	0.2725223970014307		0.021204
ENSG00000156374	PCGF6	DEE	39	0.9171737789466272	0.0487586441732595	0.7381425247163766	0.7014078577893829	0.0595978250468381	0.3914311984776739		0.48615
ENSG00000156384	SFR1	DEE	48	0.8276995890083839	0.4870273704993929	0.8255028747088555	0.2088086813322328	7.084779143800527e-05	0.8626823157793374		0.79127
ENSG00000156395	SORCS3	DEE	192	0.8773576269883326	0.5103481795945812	0.6628743703839879	0.0575028916808496	0.0009667616585926	0.9573149594211248		0.40532
ENSG00000156398	SFXN2	DEE	84	0.7495546219624958	0.1723644543261049	0.7989898902351313	4.437720305517492e-06	1.1865256345044412e-06	0.3874466850195377		0.26632
ENSG00000156413	FUT6	DEE	127	0.0479638983136961	0.2685455478899676	0.6794741953927963	5.450666680930497e-05	5.63104049964668e-09	0.2907574144813508
ENSG00000156414	TDRD9	DEE	242	0.6087324514665418	0.9282239890667208	0.812032771554504	3.3787942798357584e-14	1.1181876415809751e-20	0.7824711943767305		0.75428
ENSG00000156453	PCDH1	DEE	220	0.3479097906910259	0.4276285727491107	0.800927847444219	0.0031206087925865	2.9064930964236665e-05	0.7195936607616187		0.18444
ENSG00000156463	SH3RF2	DEE	206	0.5830793288605083	0.8852520319199371	0.0561225474869193	0.0017218456759854	4.177971580454331e-16	0.2402204274860629		0.36293
ENSG00000156466	GDF6	DEE	74	0.5442532432144869	0.3225817444228067	0.5843106159797822		1.6784826133397984e-22	0.5474446230402594	0.14692	0.9821
ENSG00000156467	UQCRB	DEE	38	0.8849234426491177	0.1824755511991349	0.5364008401682904	9.985563639974112e-05	0.61652889896489	0.1237266585055523		0.10202
ENSG00000156469	MTERF3	DEE	78	0.3952772997891534	0.1930365414885644	0.3941601294816415	0.0001071064391052	1.988820184297129e-06	0.4717704476675521		0.22866
ENSG00000156471	PTDSS1	DEE	68	0.2726171151077887	0.3060812180127455	0.965676548464286	0.0007331109779768	0.0004992826500712	0.36989526422314	0.48858	0.03353
ENSG00000156475	PPP2R2B	DEE	67	0.6483422897741935	0.2981508768124901	0.4730469707212609	0.450039385204998	0.0052999159184104	0.6838209941983144		0.67793
ENSG00000156486	KCNS2	DEE	69	0.0050153606093906	0.4122078010176299	0.874315220342406	1.4925535097029045e-06	1.308130697554732e-08	0.0103939288045634	0.40916	0.097899
ENSG00000156502	SUPV3L1	DEE	153	0.8956990919676242	0.5688737316348667	0.460502649702494	0.0008551692440513	3.151840577348538e-09	0.9366546160036264		0.64224
ENSG00000156508	EEF1A1	DEE	45	0.6720176516331579	0.557780268232189	0.8253135582007594	0.1249059886458662	0.0053618746549704	0.9437627599898456	0.71598	0.21649
ENSG00000156509	FBXO43	DEE	128	0.9610307415065508	0.0452495075228082	0.2502500944629477	0.0141493199792127	1.6841220847400265e-07	0.3494962430441558		0.69748
ENSG00000156510	HKDC1	DEE	280	0.242561255547064	0.1177415909675438	0.3040538533003757	4.3836946234543634e-06	2.572886104738524e-15	0.2319501764241305		0.52405
ENSG00000156515	HK1	DEE	133	0.1385890262433108	0.7348434471162748	0.7518054396588805	0.2105282791138438	0.0261613937155584	0.6645513352204877	0.79024	0.13863
ENSG00000156521	TYSND1	DEE	74	0.732184163479235	0.9805421736847396	0.6593499947535861	0.1120062731885895	4.930431078992784e-05	0.9625669118153288		0.76384
ENSG00000156535	CD109	DEE	284	0.7278442040601004	0.7471862837350572	0.2164978564315186	0.95740418260711	0.8740900970413408	0.6461223348778502		0.61418
ENSG00000156564	LRFN2	DEE	162	0.6153870291615311	0.3979420711012551	0.7194234991719973	0.2004153047857279	0.0112073895585194	0.912420972444896		0.429
ENSG00000156574	NODAL	DEE	74	2.107200900866381e-05	0.4735873585476683	0.8955901231055847	0.0313404277878349	0.0141820482994632	0.0007751185002366		0.22062
ENSG00000156575	PRG3	DEE	50	0.942304516719196	0.5320631661049883	0.6475228231811727	0.0008947544840122	0.190014386961124	0.4386305206346166		0.10825
ENSG00000156587	UBE2L6	DEE	38	0.2984126054101025	0.7697797096794032	0.6294597390466405	0.2129088634436197	4.2190194052069946e-05	0.6439283723826374		0.47264
ENSG00000156599	ZDHHC5	DEE	151	0.7048758900712516	0.3853024502690029	0.2364914567941902	0.091193877954115	6.589571413793776e-14	0.2367109104295565	0.6917	0.96295
ENSG00000156639	ZFAND3	DEE	36	0.9753852175082556	0.0939378055459291	0.5356703925294339		5.273560039942759e-10	0.3899071501439716	0.37547
ENSG00000156642	NPTN	DEE	54	0.9573650388386694	0.3320508106776177	0.6789575615406733	0.0025622809714705	0.511222213681144	0.0243662508027717	0.77532	0.058278
ENSG00000156650	KAT6B	DEE	339	0.7656978045333886	0.3449170979397303	0.3817353733823168	0.0549319338700673	0.0005886516875701	0.6940814106875381	0.29088	0.22688
ENSG00000156671	SAMD8	DEE	41	0.8988757583971347	0.0172208133637506	0.8662821869045217	0.0210490110763395	0.0014629574874837	0.2058345770635149	0.47534	0.40421
ENSG00000156675	RAB11FIP1	DEE	295	0.6137934548456958	0.0999201364569774	0.0965186760660387	0.9263189932512308	0.9324964751220264	0.3683076786691195	0.73813	0.62877
ENSG00000156687	UNC5D	DEE	152	0.9985740927021968	0.034493425448108	0.808135457511115	0.0521302414112674	8.356104972602936e-06	0.2900848818064108		0.66499
ENSG00000156689	GLYATL2	DEE	76	0.7609113913273284	0.196217916208165	0.6915943462036345	0.0266362626032666	4.321200443410083e-06	0.7294029919802382		0.9364
ENSG00000156711	MAPK13	DEE	90	0.9313431501232724	0.8971100782540908	0.537249915381919	0.0174927026141483	7.970219392150747e-10	0.6925400722120356		0.79679
ENSG00000156735	BAG4	DEE	103	0.435272340544015	0.3480717063299694	0.0045024523797118	0.0062239593776342	1.1456178482300217e-08	0.0452496861525326		0.64408
ENSG00000156738	MS4A1	DEE	60	0.7990639689589363	0.1074805784600512	0.3430618237143388	0.3020539606138946	0.0575607711998073	0.524279205823536		0.66928
ENSG00000156787	TBC1D31	DEE	185	0.274790549312981	0.0265895014310274	0.6314234334952973	1.1147761488801135e-10	1.141635409563986e-21	0.17752603787971		0.79349
ENSG00000156802	ATAD2	DEE	192	0.9496126892637404	0.6265554568720222	0.6793119804010381	9.098424599115143e-05	9.73878587808288e-16	0.9190591299475712		0.80516
ENSG00000156804	FBXO32	DEE	56	0.8758220364068227	0.5946406896415399	0.3609900998068585	0.1026397607056105	0.0009171105164494	0.8980030263764299	0.63414	0.49521
ENSG00000156831	NSMCE2	DEE	30	0.7931247880014566	0.6320506846223063	0.3982510016137894	0.1902987674474381	0.0457796465482269	0.9107505340515984		0.18107
ENSG00000156853	ZNF689	DEE	95	0.5851147116787441	0.3075315919825004	0.1426646230566936	2.0692812145304384e-06	8.657652439144356e-06	0.2941020351582921	0.54488	0.12539
ENSG00000156858	PRR14	DEE	141	0.8022090626308692	0.0876046136961606	0.2687051783996427	0.050560458042334	3.79041850742568e-07	0.4392588512960468		0.9483
ENSG00000156860	FBRS	DEE	167	0.958843949374844	0.5052227573635361	0.9722676132101872		7.59680259470577e-44	0.9277839467158248	0.55309
ENSG00000156869	FRRS1	DEE	109	0.3046372994780338	0.3119938619262372	0.9902357839658164	3.0559057354390283e-05	9.01244726917325e-06	0.4726824391965435		0.60545
ENSG00000156873	PHKG2	DEE	111	0.0977456947977913	0.0152595031568571	0.2822967394185935	0.0026398701379821	1.3934478000308029e-05	0.0265173591790176		0.96034
ENSG00000156876	SASS6	DEE	38	0.7218236959777409	0.4654119876477824	0.4006552138516787	0.3382743136861711	0.0661787558520463	0.8806323112492421		0.13604
ENSG00000156886	ITGAD	DEE	315	0.833824620978846	0.194714685133483	0.6359705591189423	5.00472441475357e-11	8.232858759558384e-25	0.696180748138882		0.22589
ENSG00000156928	MALSU1	DEE	81	0.6302348631992536	0.6368364736773374	0.5950343857799422	0.0241060727516374	1.3638197878788273e-10	0.5205651044257897		0.95162
ENSG00000156931	VPS8	DEE	502	0.0079930531434972	0.627940926102189	0.8667331737156427	7.222688077354884e-05	8.545117970230512e-17	0.1189778894199045		0.48046
ENSG00000156958	GALK2	DEE	110	0.3431555521977152	0.5084027137666141	0.5309071547298623	0.0062196501635752	1.1393875475755176e-11	0.5834253373664422		0.67605
ENSG00000156959	LHFPL4	DEE	39	0.6375297745534119	0.1328816863809563	0.9741612190208588	0.0769184793311802	0.0067239775314534	0.6561494997530088	0.26332	0.42555
ENSG00000156966	B3GNT7	DEE	86	0.6787100517851494	0.6198902506763188	0.1248832368377644	0.005921565862571	0.000484435216619	0.5122092759053822		0.2325
ENSG00000156970	BUB1B	DEE	222	0.4641452648103296	0.8419449187691246	0.0745466838589864	1.833648541081262e-06	3.0402301043236744e-14	0.4394882628081965		0.87351
ENSG00000156976	EIF4A2	DEE	36	0.6343320641053377	0.8703109437858875	0.8492823352159189	0.0004171625693616	0.0011792949777478	0.7096539717037091	0.59025	0.25548
ENSG00000156983	BRPF1	DEE	199	0.7368387243694053	0.2008996335437291	0.4132413321519544	0.0704547014563875	0.0024997190634636	0.7108493829530067	0.19658	0.26228
ENSG00000156990	RPUSD3	DEE	101	0.1323011743162798	0.7856474751769211	0.9762924706416024	0.0002610241199404	5.98553959957604e-10	0.6509836634349319		0.8246
ENSG00000157005	SST	DEE	29	0.4745711584512329	0.0699045045281678	0.297600871641438	0.1837415849612069	0.0144795170157382	0.2225742244839045		0.24012
ENSG00000157014	TATDN2	DEE	41	0.6779927692634858	0.9204736427021842	0.6665195965432007	0.00048760156192	7.301565239865504e-05	0.9138017568340204		0.21987
ENSG00000157017	GHRL	DEE	36	0.7766711470966448	0.1538193644296147	0.5676703280384083	0.0171647463409924	0.0055736638696867	0.511369771496775		0.041221
ENSG00000157020	SEC13	DEE	85	0.9615305943594382	0.6429611966594763	0.251740280466815	9.183705876017947e-06	0.0001827072528511	0.5478499685308154		0.70324
ENSG00000157036	EXOG	DEE	81	0.6466799061624982	0.5286275194861261	0.5563448527722192	0.000984864466465	1.680528213480519e-12	0.6188870201487822		0.34384
ENSG00000157045	NTAN1	DEE	46	0.8933046329007809	0.0579344555564513	0.2079684240192263	1.8754859998253616e-06	1.3952865846174456e-05	0.0542762778927382		0.18963
ENSG00000157060	SHCBP1L	DEE	142	0.4002535148933384	0.165044326432535	0.2707079004738494	1.870734649793001e-09	1.1611548327549983e-09	0.183945547448373		0.27937
ENSG00000157064	NMNAT2	DEE	54	0.589495990787503	0.183553358487202	0.8810197852980082		5.0522171931984584e-20	0.5632787269301187	0.3458
ENSG00000157077	ZFYVE9	DEE	251	0.8065018636409439	0.3080652163054626	0.1260585739429666	0.0144373209537009	1.876184364460088e-06	0.474414740757621	0.41976	0.57722
ENSG00000157087	ATP2B2	DEE	191	0.0004686050245832	0.639534518087439	0.7599384474772382	5.92922993628192e-08	0.3701390665530881	2.7429005416175554e-06	0.20276	0.0062183
ENSG00000157093	LYZL4	DEE	37	0.6688780838034794	0.7129223254209398	0.6792776413704498	0.178850280094769	0.0002626445465153	0.9406365916472624		0.66407
ENSG00000157103	SLC6A1	DEE	60	0.2708126097447123	0.238081003732386	2.6920809716280444e-11	3.822456371618567e-07	0.2637912415053096	6.934315426492672e-11	0.00017125	0.0018177
ENSG00000157106	SMG1	DEE	494	0.0038615113692281	0.9500511331791994	0.4919644215161095	0.2179859186391528	0.0356665549558167	0.0587739681776048	0.0042204	0.32911
ENSG00000157107	FCHO2	DEE	65	0.8777691546573848	0.288969060808563	0.3127396003364953	0.0003575085140979	0.39753844163365	0.0445642430580465		0.11274
ENSG00000157110	RBPMS	DEE	26	0.0854756328947625	0.3727915842314213	0.6284227321812174		0.0009839484621559	0.2522166246248724	0.98752
ENSG00000157111	TMEM171	DEE	100	0.8631605601048218	0.0162408752861002	0.8082878621892193	2.912420302683408e-07	2.541566563553558e-09	0.1465230035584044		0.68207
ENSG00000157119	KLHL40	DEE	201	0.7656446602506136	0.2159961201657556	0.6335010416526621	7.133464676407139e-09	8.185432530638736e-14	0.6520490208755816	0.57074	0.67154
ENSG00000157131	C8A	DEE	177	0.9990399791797292	0.6040684437385626	0.281980085840312	3.602396292672313e-06	6.621911387683395e-20	0.7404623581159993		0.3266
ENSG00000157150	TIMP4	DEE	73	0.0015194162360846	0.7049258336068006	0.096935629494309	0.0145054679422148	6.34620411872139e-05	0.0056201401907333		0.96304
ENSG00000157152	SYN2	DEE	105	0.3863855193514675	0.1119315974462183	0.662380308959175	0.0138520157204902	5.243626620922961e-07	0.5579706186036222		0.77305
ENSG00000157168	NRG1	DEE	157	0.2582768563771513	0.6036051540508864	0.1600504478919004	0.0922957605799363	3.9404218849410486e-08	0.3958909524857556		0.9595
ENSG00000157181	ODR4	DEE	59	0.9169158746375556	0.0703359837015749	0.7140737967884364	0.0240781432982556	1.1360611149493763e-06	0.4667106382990376		0.7224
ENSG00000157184	CPT2	DEE	148	0.9465859388692806	0.8021702953842067	0.1502618743704864	0.0002125698674665	8.231579524560267e-13	0.538491115142906		0.57276
ENSG00000157191	NECAP2	DEE	65	0.6622667513236529	0.6604103263081642	0.4373354780642766	0.0508533834794435	1.0970295511972596e-05	0.9333158018078808		0.72893
ENSG00000157193	LRP8	DEE	174	0.7335098775061282	0.0271972548157383	0.947009398539601	0.1006122455986791	0.001464918207606	0.2871434213351311	0.95525	0.34477
ENSG00000157211	CDCP2	DEE	119	0.961284620160524	0.6522761839307238	0.1048469997531089	9.60234404186827e-07	1.6884175325884416e-07	0.45537167015611		0.092554
ENSG00000157212	PAXIP1	DEE	96	0.6710580736923282	0.1285391403818623	0.5412561359540511	0.1666329535877627	0.0001833866662728	0.5321502128654281		0.59179
ENSG00000157214	STEAP2	DEE	96	0.7969129654731899	0.1817870312010175	0.387695870684035	0.000115006094988	0.0004326457155836	0.4087056336832814		0.18636
ENSG00000157216	SSBP3	DEE	49	0.6287696405826692	0.1535753270001476	0.3777664794012255		1.2097252752688601e-20	0.4511887772590089	0.55662
ENSG00000157219	HTR5A	DEE	124	0.0015544857529934	0.0230636768772903	0.1452328251870394	1.262408944257244e-05	0.0001089063927699	0.0002980509896791		0.10864
ENSG00000157224	CLDN12	DEE	29	0.0525234108720313	0.8132520976077283	0.0035258895212773	0.2078723287718117	0.0191257147129456	0.0464293059733394		0.38276
ENSG00000157227	MMP14	DEE	134	0.011982987742807	0.9764831825609396	0.5993329618909471	0.0545186198443395	0.0050144239491112	0.0726490753166669	0.73627	0.41017
ENSG00000157240	FZD1	DEE	95	0.6485694134879615	0.5463864706380932	0.3276245359251921	0.0496889949962564	0.0036357930584018	0.7752328514957464		0.27526
ENSG00000157303	SUSD3	DEE	49	0.7901939712699945	0.9875468818567822	0.8292685595599372	0.0453368469034666	0.0051843302279305	0.9955801588064672		0.48645
ENSG00000157315	TMED6	DEE	37	0.9068936446315488	0.65694030188437	0.7952786346841585	0.0069543085203318	1.400909448250374e-05	0.983765585275891		0.43604
ENSG00000157322	CLEC18A	DEE	61	0.3746275860649142	0.7095596305572657	0.162125679197876	0.0541619930344095	6.094937020245467e-08	0.4057643396410205	0.69602	0.64455
ENSG00000157326	DHRS4	DEE	103	0.8151912229682418	0.8971397711116296	0.0777143249582335	2.48297405721236e-05	0.0006764051617043	0.3248422752389087	0.50525	0.44175
ENSG00000157343	ARMC12	DEE	103	0.0021372763287476	0.3388467279643159	0.4929486932299272	0.0229409927761874	9.980285751810808e-07	0.0301774909530345		0.88247
ENSG00000157349	DDX19B	DEE	64	0.3432139666847196	0.2891804123469057	0.2471392853914181	0.0011585481330749	2.290653567039022e-06	0.3226783835574765	0.44719	0.87562
ENSG00000157350	ST3GAL2	DEE	56	1.3970038105469196e-05	0.107423064547779	0.5232522468871704		6.068926453353735e-26	5.756900092233481e-05	0.92532
ENSG00000157368	IL34	DEE	61	0.0070269141826513	0.3808271771489645	0.5446536371156087	0.0009051729463165	0.091036262546279	0.0149563854077195		0.1266
ENSG00000157379	DHRS1	DEE	92	0.6466891478763186	0.3615923805482065	0.9072073689328792	2.057920439385818e-09	0.0008582915074635	0.047909540333435		0.50597
ENSG00000157388	CACNA1D	DEE	300	0.1113497563224199	0.6864458589087215	0.5941428214678118	1.1390166889364274e-05	9.532074533618028e-05	0.2080089090885369	0.62061	0.042461
ENSG00000157404	KIT	DEE	164	0.3979922909310365	0.8128312797565842	0.5285445742473405	0.0004669115682334	2.0441129663113843e-05	0.7728396065245138		0.066795
ENSG00000157423	HYDIN	DEE	567	0.3607469488689936	0.6933171577356233	0.5303804883117241	3.128527211199407e-07	7.338692874224512e-24	0.8674813687158572		0.7303
ENSG00000157426	AASDH	DEE	229	0.1166783865429173	0.0860568750429733	0.9286136050620624	6.643709064486625e-11	1.7690671920187689e-15	0.1444755339533569		0.14445
ENSG00000157429	ZNF19	DEE	98	0.9875617483586492	0.3694552124228913	0.7931808583537671	0.0143648834640748	2.324237363199057e-07	0.8902241629200041		0.14889
ENSG00000157445	CACNA2D3	DEE	183	0.0017245550852514	0.772556956030163	0.9597930724804256	0.0554248540177258	2.526883099016105e-07	0.034090923938811		0.64786
ENSG00000157450	RNF111	DEE	201	0.8357409703528246	0.7817346760865537	0.7620482085446443	0.0001538047834174	0.1649947491277956	0.3341269787266778	0.65519	0.1185
ENSG00000157456	CCNB2	DEE	78	0.7117723397898402	0.063995920357349	0.9172569836648636	0.0251025247579586	1.801641589789473e-06	0.4022066578246974		0.57345
ENSG00000157470	FAM81A	DEE	67	0.7715997966028725	0.5930057026774577	0.968533150114218	0.0681782642877054	0.0006487253606547	0.9795246277787972		0.31941
ENSG00000157483	MYO1E	DEE	259	0.7333850950693144	0.0499974689616784	0.0186421550443331	0.0285752426874439	6.96561123047928e-05	0.0815910868722227		0.35071
ENSG00000157500	APPL1	DEE	126	0.0281385068048863	0.1239103261285583	0.8230240501050408	0.0010798089074155	7.428849268238426e-07	0.1003807692138138		0.65219
ENSG00000157510	AFAP1L1	DEE	196	0.0947581687236764	0.040736391121622	0.4660343993401321	0.0051244998890961	7.337197491021264e-09	0.0771984226062292		0.89681
ENSG00000157538	VPS26C	DEE	70	0.2779442694644409	0.2317214728211571	0.2297753216095868	0.0414731316789539	4.330156563185374e-06	0.2844278992980138		0.59035
ENSG00000157540	DYRK1A	DEE	95	0.9558525731019114	0.8935462974415778	0.5870056997912185	2.005602334471538e-13	0.1506494724838004	2.516458207027398e-07	0.71647	0.00034887
ENSG00000157542	KCNJ6	DEE	43	0.5560499544480434	0.22906409644842	0.2234862810069839	0.0036888579619742	0.0001438289238212	0.3270040562838116	0.30184	0.64593
ENSG00000157551	KCNJ15	DEE	60	0.8875429017084209	0.6375327550546674	0.2315366541036965	0.3914919293524739	5.145308445524832e-05	0.6424316406847229		0.74503
ENSG00000157554	ERG	DEE	77	0.6358566942611987	0.4461590911137705	0.9673282969805616	0.0381008100098392	0.0008212910453432	0.92813345408439	0.68749	0.41665
ENSG00000157557	ETS2	DEE	78	0.7425468138376152	0.0061367252708447	0.0984896319073061	0.3759780563384118	2.11489321608566e-05	0.0234085708300865	0.36134	0.33925
ENSG00000157570	TSPAN18	DEE	63	0.7903239925722942	0.732119258973966	0.1966408748813864		9.634692706824674e-22	0.5916104063982857
ENSG00000157578	LCA5L	DEE	122	0.5694976217801266	0.5898034070206559	0.8045395314496433	1.5441109973832033e-08	1.3971180045388629e-08	0.6700399682991477		0.043656
ENSG00000157593	SLC35B2	DEE	133	0.1908401815475955	0.5695478202393756	0.8876036646403648	3.3013342702751204e-05	6.674092690659253e-09	0.7153101016477018		0.55517
ENSG00000157601	MX1	DEE	186	0.696593131498962	0.1556811324175305	0.80279430890543	8.638480758544454e-09	6.046483265461776e-14	0.5709774388589914		0.89615
ENSG00000157613	CREB3L1	DEE	119	0.003088764457796	0.0054320867805049	0.2352875236312012	0.0093196103685295	0.0003467451235613	0.0013972609736475		0.38616
ENSG00000157617	C2CD2	DEE	142	0.0166419063511377	0.7770512035357326	0.6800840038129072	0.0008937348844286	3.738092386834895e-07	0.1810993114452941	0.13483	0.70307
ENSG00000157637	SLC38A10	DEE	288	0.0630419537062651	0.0403223997715355	0.1739860766347884	3.230274373868075e-07	2.3423824060717546e-19	0.0163487845013116	0.22445	0.87715
ENSG00000157653	C9orf43	DEE	115	0.977272818809496	0.4511266334753976	0.5780931391137591	0.0001496859158819	1.067536649445057e-11	0.904012155901958		0.36881
ENSG00000157657	ZNF618	DEE	186	0.9154690660740202	0.2020923817691934	0.4983907699486031	0.9772347497542456	0.0003779944707623	0.4678627731960041		0.38823
ENSG00000157680	DGKI	DEE	140	0.7379842949433907	0.0595872099790092	0.44634875797483	0.0953985603174188	0.001201343914396	0.3600820719437028	0.26048	0.29961
ENSG00000157693	TMEM268	DEE	81	0.0018172287027655	0.5910290121284767	0.5023884734196173	0.0655263370290438	2.430973838886299e-05	0.0261696864670658		0.93168
ENSG00000157703	SVOPL	DEE	180	0.8906275439092866	0.4356897710274594	0.280840867644951	1.8756084756224205e-12	6.94756228047493e-12	0.1895151243713003		0.23835
ENSG00000157734	SNX22	DEE	40	0.3514499923133383	0.1719663837112476	0.0044487625760284	0.0002874743879969	0.000812253222044	0.0217912525277572		0.76781
ENSG00000157741	UBN2	DEE	231	0.1616430467614647	0.3581917202516349	0.2736114529999063	0.0003499198228594	0.0027597333684594	0.2315956148654235		0.14131
ENSG00000157764	BRAF	DEE	72	0.825723797048872	0.8549005103038777	0.8888303030817419	0.0024571834221153	0.2168035206452487	0.5838519110605944	0.30191	0.12896
ENSG00000157765	SLC34A2	DEE	194	0.8350780291463807	0.1558184092021481	0.1640228183377078	6.189323697599028e-07	6.44687027068366e-07	0.2475046737637294		0.19176
ENSG00000157766	ACAN	DEE	581	0.0170407170752653	0.4401333075771658	0.0837940923371272	0.0044996599037212	8.491144454811705e-08	0.0604677589855431		0.99488
ENSG00000157778	PSMG3	DEE	39	0.484623656287075	0.045885318944072	0.6252307364778436	0.0262743987064136	8.158908181042441e-05	0.2558462840344634		0.66022
ENSG00000157796	WDR19	DEE	246	0.6645822849365808	0.8420136213879043	0.0554521730576562	1.4163724138403364e-10	3.0766971358557813e-17	0.26552187790395		0.76763
ENSG00000157800	SLC37A3	DEE	105	0.8772592841626798	0.7169440478054949	0.2835900110425838	2.285934871580972e-06	1.8499487528475718e-09	0.8470964570302649		0.54763
ENSG00000157823	AP3S2	DEE	49	0.8569637695930976	0.9098772254563894	0.2658321823867794	1.4096276321057888e-07	0.0135145090401244	0.0353110837545717		8.3554e-05
ENSG00000157827	FMNL2	DEE	168	0.03484124522016	0.0839434332819968	2.517002714047912e-26	4.1932300167222407e-08	2.919848574532167e-51	0.0966009932573909		0.98029
ENSG00000157833	GAREM2	DEE	82	0.6423715384036068	0.2687726802518471	0.2181346372124171	0.003459924992911	0.0034032679214146	0.5019535289371431		0.29368
ENSG00000157837	SPPL3	DEE	38	0.8597079301758039	0.8502979327964368	0.1894925611564523	0.2056229281554071	0.0056815845318367	0.7485010126837031	0.8518	0.067895
ENSG00000157851	DPYSL5	DEE	88	0.7502440191374393	0.4630011122539283	0.3841951444298301	0.0002328735030876	0.1405681205444375	0.2565202764045842	0.64008	0.072396
ENSG00000157856	DRC1	DEE	176	0.991749425227654	0.8010887715786412	0.4815391062555938	2.020373274543204e-05	6.534454727211989e-14	0.9412309158336812		0.85044
ENSG00000157869	RAB28	DEE	39	0.4057474826172602	0.1110619718973757	0.1900017948691744	0.0157445484140445	4.742008073128258e-06	0.3614589287162177		0.43407
ENSG00000157873	TNFRSF14	DEE	69	0.9144970022597392	0.3489628352969194	0.8115325195381836	0.0159859297087067	0.0001013221210407	0.8983260917260094		0.26382
ENSG00000157884	CIB4	DEE	43	0.7614664469656207	0.5951294143271214	0.024866695520479	0.032611684455258	0.0002345609954539	0.1636077559887206		0.41714
ENSG00000157890	MEGF11	DEE	280	0.7572229378127688	0.7603194464857848	0.7502151921403428	1.6196698623794856e-09	5.1218717027498413e-26	0.9705841990164492		0.80094
ENSG00000157895	C12orf43	DEE	66	0.8446598079164604	0.4936771415947224	0.6638088519759726	0.0371502963306219	1.5724731718668065e-06	0.9299788090033124		0.38827
ENSG00000157911	PEX10	DEE	95	0.6584839389723058	0.1590312279384207	0.1428681902822404	0.0439231691762576	0.0015547982407412	0.4153756005935487		0.34333
ENSG00000157927	RADIL	DEE	304	0.563371092857156	0.9676458263355152	0.1057477699920427	3.20569127353696e-07	4.888638370073445e-19	0.5197339589367163		0.39124
ENSG00000157933	SKI	DEE	153	0.5380824790589369	0.9952971231945164	0.0944693929773485	0.1048104985553882	4.022869773795812e-07	0.3868734801151326	0.94134	0.64807
ENSG00000157954	WIPI2	DEE	89	0.0350200945828738	0.7324026235374782	0.1527864225120735	0.0334006266861719	0.0001092366482169	0.0787192013381219	0.52905	0.30281
ENSG00000157978	LDLRAP1	DEE	80	0.5910609076550357	0.1058366075996512	0.6393435837775361	1.0164195039438253e-07	0.0016979905552393	0.047998595210133		0.09573
ENSG00000157985	AGAP1	DEE	205	0.0662905560365162	0.6939221975370489	0.1107571186347004	0.0075957504782909	4.959223265226096e-05	0.1618698235426082		0.52568
ENSG00000157992	KRTCAP3	DEE	75	0.9065220265773262	0.5167103500134352	0.7273867621069087	0.0362769578972186	1.681778405316878e-09	0.6406749116142203		0.36736
ENSG00000157999	ANKRD61	DEE	110	0.8167951680720006	0.3804528012885478	0.1789742090481934	5.413638827890541e-05	9.09867130651013e-11	0.6489619628039481		0.45949
ENSG00000158006	PAFAH2	DEE	110	0.2019105126528488	0.4061179883450593	0.026529776414856	0.0026768276473477	1.849983323592358e-13	0.0992547967033654		0.88497
ENSG00000158008	EXTL1	DEE	159	0.932750648102582	0.7338339776750156	0.693297826082832	2.589394497204038e-05	1.0423743435917068e-08	0.9622253028983178		0.29737
ENSG00000158014	SLC30A2	DEE	78	0.8625281703022819	0.7553950661043309	0.5339813556138848	0.0661531846532969	0.0002685349713522	0.9616489248946792		0.47761
ENSG00000158019	BABAM2	DEE	60	0.5887746959822948	0.029655335045351	0.8163965145514812	0.0224412394162894	2.160723048941538e-05	0.245958194918423		0.76837
ENSG00000158022	TRIM63	DEE	102	0.9030827146178512	0.357628164643174	0.7487576215089231	0.0007440743067388	0.0001550111906658	0.8383572086585915		0.31777
ENSG00000158042	MRPL17	DEE	48	0.9461974274716192	0.5672482946682125	0.1059375693777657	0.0463009359114512	4.506915747539215e-07	0.4771962152395151		0.53788
ENSG00000158050	DUSP2	DEE	48	0.7790149385959685	0.2161522741552522	0.9806100941524416	0.0603870880570413	0.006774527578442	0.8103220089681017	0.18217	0.33256
ENSG00000158055	GRHL3	DEE	124	0.0459120424171441	0.2814224511519613	0.3406755978730281	0.1658750474172637	0.0554478373144209	0.2499042129210973		0.1303
ENSG00000158062	UBXN11	DEE	155	0.8529705224934266	0.5487058474115625	0.4731480622197306	2.7579896658321722e-08	1.6105392827341157e-19	0.8577651597854719		0.74246
ENSG00000158077	NLRP14	DEE	296	0.1844526283433289	0.0911514268010476	0.6850191083596723	7.801497865956112e-20	6.283041530863762e-25	0.1008645901043365		0.27989
ENSG00000158079	PTPDC1	DEE	204	0.9889092132045434	0.2333412841247573	0.8834843847714478	5.7599259816401644e-06	4.652058926976427e-14	0.8377572877587255		0.99574
ENSG00000158089	GALNT14	DEE	140	0.7927727256989602	0.5458392897083123	0.2074713085016928	3.101333922927751e-05	7.151898598002449e-11	0.6914652320163355		0.83385
ENSG00000158092	NCK1	DEE	63	0.5823766269903929	0.7008140944227119	0.1262361860935882	0.0437439863085349	0.0002970820597721	0.60676893858598		0.95227
ENSG00000158104	HPD	DEE	94	0.6255963216209168	0.1329981338775069	0.1811736057077384	3.833976590596267e-07	3.610346587790753e-10	0.2986334759783077		0.6196
ENSG00000158106	RHPN1	DEE	209	0.5643782246076818	0.8020447033081004	0.2521432139480025	1.26875624720655e-08	2.2770187013924842e-10	0.4833383381928721		0.31737
ENSG00000158109	TPRG1L	DEE	58	0.2529573627895555	0.5249212668017457	0.9513889940282856	0.0013852578613854	3.857308828637564e-05	0.7496304839075361		0.68088
ENSG00000158113	LRRC43	DEE	194	0.4548412683807932	0.0328185936395738	0.1472136530629996	7.405498680554787e-10	3.9246537290937217e-25	0.179176968252867		0.33188
ENSG00000158122	PRXL2C	DEE	27	0.664200040221948	0.3432686340531092	0.6467211358304041	0.0152517533306869	3.0353326949160625e-05	0.8361474266188085		0.15394
ENSG00000158125	XDH	DEE	403	0.8610103795213992	0.4026330268769128	0.599063129961001	2.399153291278978e-10	2.846874163918749e-25	0.929287207953378		0.87269
ENSG00000158156	XKR8	DEE	83	0.0183225572653385	0.181907195461092	0.3532701914150266	0.0001056233182025	0.000222362244247	0.0770563725819901		0.50805
ENSG00000158158	CNNM4	DEE	142	0.0009832472608315	0.6538293466891002	0.1965959076570461	1.43063062023557e-05	1.2602524409795667e-09	0.0158198388457713	0.19257	0.23406
ENSG00000158161	EYA3	DEE	82	0.9211269086617048	0.8190184253257791	0.8509997968601217	0.3869745004055221	6.814297347953269e-05	0.9184482591911196	0.86587	0.25661
ENSG00000158163	DZIP1L	DEE	170	0.8512990734341783	0.96002241623771	5.019546661257811e-06	1.1952598966692838e-07	4.395709597678445e-10	0.0001178100965025		0.77955
ENSG00000158169	FANCC	DEE	153	0.1007825973538387	0.8527277559031986	0.7281875512561822	1.3206006750963258e-05	5.895970261815634e-15	0.5153223045620785		0.50498
ENSG00000158195	WASF2	DEE	72	0.6652277900010454	0.7995189171506993	0.7280098848740784	0.4141084806773758	0.0146115345325951	0.9733920193342662		0.37899
ENSG00000158201	ABHD3	DEE	82	0.0081369372268314	0.5715087661642877	0.3243710099570824	0.0261478029396534	2.076008780173845e-06	0.0639607049493811		0.60144
ENSG00000158220	ESYT3	DEE	246	0.0342880400077704	0.7088111442473999	0.0106250481299339	1.0731838933724309e-08	1.4365839247095326e-29	0.0097940291747397		0.15087
ENSG00000158234	FAIM	DEE	53	0.0322533507412602	0.2650851506762103	0.7779637132884577	9.606896657689902e-05	0.0001520744964961	0.1531325677483621		0.29774
ENSG00000158246	TENT5B	DEE	118	0.1239129517228691	0.5448672598131648	0.1382794876653611	0.0018322303773243	4.457897803410586e-07	0.2868833484486893		0.24757
ENSG00000158258	CLSTN2	DEE	220	0.9690806692183088	0.6215716405342371	0.0124148492515415	2.130923234827363e-06	2.7864141258977896e-05	0.061607842116187		0.37638
ENSG00000158270	COLEC12	DEE	135	0.5991491709527473	0.2701761183799612	0.1212489085730646	0.0174414906029953	4.678331832893934e-06	0.491184443726685		0.62931
ENSG00000158286	RNF207	DEE	173	0.7143320066652334	0.1829859873102489	0.661219405731239	0.562890839857106	0.3102569833084623	0.4932949717502137		0.91555
ENSG00000158292	GPR153	DEE	119	0.6104090061094585	0.0549616707692928	0.4791712533332005	3.075123757606473e-05	8.700818119911995e-06	0.111420885058477		0.10278
ENSG00000158296	SLC13A3	DEE	125	0.0651359326184017	0.7066432523602312	0.3322939956767344	0.019020049943332	1.75898485438416e-07	0.2544010744515085		0.73063
ENSG00000158315	RHBDL2	DEE	57	0.2243191383629279	0.9599650491670052	0.6869692586597351	0.0210388170385617	7.521715819499647e-06	0.7302509601278404		0.96537
ENSG00000158321	AUTS2	DEE	270	0.2342119998858484	0.1939536647912211	0.6260448335376299	0.0835668213016399	0.0005593104368842	0.4460032915621953	0.41567	0.88601
ENSG00000158402	CDC25C	DEE	96	0.7437562764148791	0.6566268515803315	0.2039277264384669	7.275141153723896e-05	4.605597390555663e-06	0.6954563966440179		0.91965
ENSG00000158411	MITD1	DEE	44	0.6447036835039479	0.3442574046708648	0.4594947854161056	0.2776476073162977	0.0001340013213295	0.6348287161656688		0.81323
ENSG00000158417	EIF5B	DEE	155	0.9804901303113948	0.0639684429391107	0.2317440239730482	0.0785460300074188	0.0009979672043761	0.2827461211357949	0.073302	0.37758
ENSG00000158428	CATIP	DEE	99	0.0989880678211637	0.2465272544201258	0.1562089095523618	0.025752005084346	5.245087864479623e-08	0.2081342530182463		0.84031
ENSG00000158435	CNOT11	DEE	45	0.6842930442963876	0.5270171664253691	0.2207010017114607	0.036054650966942	0.0017421425128744	0.6293478930583627	0.12402	0.73685
ENSG00000158445	KCNB1	DEE	121	0.0664645324270717	0.286920587510022	0.0002013388252382	6.6271615926153035e-09	0.8911078514626467	9.460246550781504e-09	0.0013155	0.00046125
ENSG00000158457	TSPAN33	DEE	49	0.9889642521641132	0.6719961572598054	0.0068465430437112	0.0640465336928422	0.0027987061933123	0.0611465037644887		0.66559
ENSG00000158458	NRG2	DEE	117	0.7922622814358868	0.0336605198610666	0.3174918498193564	0.0320868210150342	0.0034207228762599	0.2015662037083191	0.8038	0.50028
ENSG00000158467	AHCYL2	DEE	71	0.0934519079661178	0.0961167611078015	0.70926282557139		2.7348694008072688e-17	0.1117837688431414	0.31687
ENSG00000158470	B4GALT5	DEE	44	0.2527487494864586	0.8866361378545036	0.6574841147318873		1.1034580356385616e-15	0.647570883168537	0.34883
ENSG00000158473	CD1D	DEE	87	0.9382473689321904	0.9831247201935231	0.898082511025333	0.0031585661995413	6.1646552463382785e-09	0.9849711837194096		0.52079
ENSG00000158477	CD1A	DEE	113	0.7369973030222895	0.1855096370606883	0.0575686753234593	5.950965816678129e-11	3.0599642801560886e-06	0.008005769628722		0.23975
ENSG00000158480	SPATA2	DEE	141	0.9956315648301216	0.3694977955004143	0.2379120032689947	0.2027460509979615	0.0158924266991661	0.7342017373281308		0.26356
ENSG00000158481	CD1C	DEE	104	0.9466108650545272	0.9255235983571596	0.6701769877340789	9.518736735870043e-06	1.2067554351617356e-10	0.9949471392861268		0.37342
ENSG00000158485	CD1B	DEE	112	0.8382499211830732	0.8844203825411532	0.0790309074413752	0.0008006259723093	1.341956163805263e-11	0.3914887378306787		0.82425
ENSG00000158486	DNAH3	DEE	1088	0.4856568054736729	0.6107579321382397	0.0126494168562412	0.964519570058231	0.9248775678525007	0.1186557438661822		0.5288
ENSG00000158488	CD1E	DEE	110	0.3778139511658532	0.9142074871049296	0.95692288257771	1.4163296197690258e-07	1.112862364411836e-10	0.8343590882386459		0.54151
ENSG00000158516	CPA2	DEE	115	0.636351398681021	0.8196241342440783	0.851497181240159	6.74827243852012e-05	7.816201715830165e-10	0.9911631976904286		0.6198
ENSG00000158517	NCF1	DEE	66	0.9122756920953418	0.6959081484886754	0.9166196444541628	0.0378164321119803	0.000448516133965	0.9918877624027674		0.94503
ENSG00000158525	CPA5	DEE	116	0.6017466871315761	0.302554637592533	0.0239378725527667	0.0001339465551735	4.9899884879691306e-11	0.1691291661903143		0.38194
ENSG00000158528	PPP1R9A	DEE	279	0.1038832727370785	0.8986878320132774	0.2407061576684165	1.3839817647464112e-11	0.0873011718210058	0.0002820234157513		0.027345
ENSG00000158545	ZC3H18	DEE	254	0.5241670108367622	0.0268689645924761	0.1400746081525693	0.0471718041917056	1.8269497883212612e-06	0.1277562045800718		0.3515
ENSG00000158552	ZFAND2B	DEE	72	0.7953676859466163	0.0082094392289542	0.6910217182151139	1.264104957945277e-06	5.131760184992813e-06	0.0566986234240369		0.49601
ENSG00000158553	POM121L2	DEE	238	0.6819414579582601	0.4006108707573002	0.7548100867083625	5.887511290779471e-10	3.625348011217895e-14	0.6392363865091844		0.91287
ENSG00000158555	GDPD5	DEE	162	0.9524947229067064	0.1647442192890726	0.7147334977115689	0.0696089810865514	2.408244240480002e-10	0.4496124806813385		0.97804
ENSG00000158560	DYNC1I1	DEE	123	0.8783710992827765	0.099758171414654	0.9909514739287144	0.0003897884403326	0.0023660095943605	0.3047712778744134		0.058313
ENSG00000158604	TMED4	DEE	49	0.8666831115037563	0.1666556084822385	0.3852412431869592	4.3595552158599116e-07	0.0382509592377132	0.0942414600515947		0.30934
ENSG00000158615	PPP1R15B	DEE	177	0.0034271047982386	0.1716365815245334	0.2702815641813988	0.0036504048174006	1.358209143177902e-06	0.0153009210828169		0.52339
ENSG00000158623	COPG2	DEE	29	0.9843839950870368	0.8566025426252251	0.6139715959114265	0.4069737944361984	0.0003370187595571	0.7503921329480362		0.94455
ENSG00000158636	EMSY	DEE	214	0.1844240583105697	0.1934856259852627	0.2098006210290652	0.0340288703401146	0.002261637960797	0.2611238773032592		0.29681
ENSG00000158669	GPAT4	DEE	62	0.8111711935480632	0.1439899500417012	0.9127977999089248	0.0027872535817229	2.4815409533360964e-06	0.600846317995377	0.55386	0.37005
ENSG00000158683	PKD1L1	DEE	709	0.0046077121560272	0.7134704822302503	0.9605179559816068	6.735899663051976e-20	7.233845027656233e-50	0.0870392322970739		0.16141
ENSG00000158710	TAGLN2	DEE	54	0.8750876558068557	0.6246274403212715	0.9720389200240088	0.0001952003802621	0.0059130004068678	0.6433295141838378		0.38573
ENSG00000158711	ELK4	DEE	99	0.7930035737764376	0.3709618369729474	0.7752695544860124	0.0366259190818491	0.0017352725474544	0.9119312104145		0.34714
ENSG00000158714	SLAMF8	DEE	97	0.0723230725664007	0.9210539099985277	0.428717137474498	1.1818887918985209e-05	7.439928436353253e-12	0.4005289251026596		0.85513
ENSG00000158715	SLC45A3	DEE	139	0.0966581217259122	0.225050969682563	0.6115924533288238	0.0326933351330971	2.3367265262946535e-12	0.1273811682096628		0.83628
ENSG00000158716	DUSP23	DEE	26	0.6069071515399339	0.3615447365250278	0.9123743629488532	0.2035319325050603	0.0477493155910263	0.9034579425066416		0.13215
ENSG00000158717	RNF166	DEE	43	0.8819452852103371	0.6907540591606948	0.252633608916792	0.2100193246697181	0.1208963464162491	0.7782185403389421		0.25206
ENSG00000158747	NBL1	DEE	44	0.9398408607484134	0.772965397835069	0.5211045448718148	0.869544775764967	0.0009663733056329	0.7557271595782041		0.41176
ENSG00000158748	HTR6	DEE	101	0.8540239650772268	0.7150692164967427	0.6496476874349808	9.081209854367428e-05	0.0006938277554309	0.6273104623294905	0.8784	0.83842
ENSG00000158764	ITLN2	DEE	89	0.9340390806179945	0.2896143116565117	0.1932918674304307	0.0124962566702075	4.028500745042234e-06	0.6615746088381229		0.84803
ENSG00000158769	F11R	DEE	71	0.871028781233541	0.3712802662092014	0.7028546147447651	0.1654533314939711	0.0002514124436944	0.9035671269449846		0.83246
ENSG00000158773	USF1	DEE	52	0.4281895723399423	0.2064848998851604	0.5461838616355951	0.0952888541220673	0.0064020851795859	0.6233411970121718	0.25025	0.17475
ENSG00000158786	PLA2G2F	DEE	71	0.3510324484483956	0.5029161107701421	1.6117931789113662e-19	1.4330487708237508e-08	6.4284224894285184e-24	0.5947328880424131		0.065875
ENSG00000158792	SPATA2L	DEE	112	0.8452024471069577	0.0529518046975852	0.0137410218882233	0.0990445420912935	0.0013490778904328	0.0710800230626483	0.38659
ENSG00000158793	NIT1	DEE	97	0.9917257705659316	0.5894934181972645	0.7440538364222902	2.255503373081013e-05	9.940717578861706e-09	0.9663260049152214		0.3005
ENSG00000158796	DEDD	DEE	37	0.5951165980375788	0.7465620713035228	0.0242149315541654		2.283756190577027e-13	0.1071136716445387	0.93166
ENSG00000158805	ZNF276	DEE	184	0.6388382749529822	0.8150319690092107	0.8210988860894836	3.2265638367851973e-07	3.1713342850382194e-14	0.9834748860361032		0.80651
ENSG00000158806	NPM2	DEE	66	0.9001421234675848	0.562110119275083	0.4807810702649445	0.0026420300392572	3.7384588349262606e-10	0.8325041352648228		0.78977
ENSG00000158815	FGF17	DEE	52	0.0500820901672294	0.8288851103279853	0.7239626876874585	0.4076583499361863	0.0212438001995445	0.3689513086588871	0.098759	0.62787
ENSG00000158825	CDA	DEE	26	0.6584407518417208	0.1649288041472007	0.4047088906629065	0.5517902660520281	0.009481236331005	0.444874937477084		0.23826
ENSG00000158828	PINK1	DEE	141	0.7046559714962701	0.0791203104988498	0.9950127638744968	0.0005456283752333	2.331165677722837e-11	0.4761031119850716		0.46016
ENSG00000158850	B4GALT3	DEE	95	0.5850013614494752	0.6617630550767709	0.4408977703683469	0.0256308538836607	1.746207672468334e-05	0.8712134156438297		0.40211
ENSG00000158856	DMTN	DEE	81	0.6913072090230905	0.8204721198964002	0.8650532720900284	8.27593430003068e-06	0.0496129529996292	0.197353163653409		0.061443
ENSG00000158859	ADAMTS4	DEE	217	0.7165524831651395	0.5064965952345515	0.2907038322427249	8.688521771123491e-11	1.2476644794005357e-21	0.6505757265967089		0.94399
ENSG00000158864	NDUFS2	DEE	100	0.4783114254381405	0.0241970432445981	0.9349037492644444	0.003359404826203	1.7985872393622464e-09	0.2068897242185168		0.51409
ENSG00000158865	SLC5A11	DEE	163	0.0093597690707282	0.4845140567070192	0.4191886420573143	0.0010866012808657	6.819405471163549e-11	0.0734010425377177		0.79654
ENSG00000158874	APOA2	DEE	26	0.0003409028789595	0.8860583368914164	0.5273843861107392	0.0440109365999947	5.280188236838152e-05	0.0082116661031195		0.43855
ENSG00000158882	TOMM40L	DEE	51	0.592948526013777	0.5874194971151436	0.5326878768665742	0.0001611676937488	0.6000712406683637	0.0416235105257577		0.15812
ENSG00000158887	MPZ	DEE	34	0.5903698705057696	0.1580282057006078	0.802202897881568	0.0040600406754085	0.002141489590453	0.5952286650436468		0.28931
ENSG00000158901	WFDC8	DEE	50	0.3661837867307884	0.6553904437918943	0.6493950254054351	0.0747516888363112	7.31320366367855e-06	0.6983726665574725		0.068619
ENSG00000158941	CCAR2	DEE	238	0.6052806399816526	0.2461183476914858	0.5739734170551234	2.117669398260897e-05	0.2982210411153515	0.0548930101573423	0.4707	0.048082
ENSG00000158955	WNT9B	DEE	77	0.467153754560448	0.0481181466643441	0.393084832266339	0.3306663029436799	0.0029217136919366	0.2731878667530091		0.33315
ENSG00000159023	EPB41	DEE	157	0.9239491148170408	0.958218333752196	0.7863511911065839	4.258648836749572e-06	1.7751347568002936e-08	0.903581959249984		0.71665
ENSG00000159055	MIS18A	DEE	63	0.5762955436964112	0.9154204420277614	0.9098381169740302	0.1734343075603728	0.0437112048805433	0.9856964679490308		0.2217
ENSG00000159063	ALG8	DEE	94	0.5335959827300365	0.6116277032378454	0.7717113277119563	1.8913690552092027e-07	8.976041711017177e-12	0.949139218588867		0.70243
ENSG00000159069	FBXW5	DEE	266	0.955529597590442	0.7331996837126151	0.2263319216026309	8.891701051795277e-09	4.079444454960539e-14	0.7018702270746853		0.76916
ENSG00000159082	SYNJ1	DEE	285	0.1662026324227369	0.3893093342079884	3.5138208231577005e-39	6.918580133287157e-13	1.2969092231536238e-87	0.2754982320488695	0.36049	0.8412
ENSG00000159086	PAXBP1	DEE	107	0.9749219532233484	0.230977629616398	0.4209185322825872		1.402873814013476e-36	0.5864566939966032	0.47549
ENSG00000159111	MRPL10	DEE	42	0.8140968583355245	0.5306138299302944	0.2046681584199635	0.1045955784713127	0.006549146226833	0.6444201078932887
ENSG00000159128	IFNGR2	DEE	64	0.8754326569132632	0.4834572223621949	0.0409866864145448	0.2486383839269922	0.0005478379412676	0.3258291132569603		0.23257
ENSG00000159131	GART	DEE	191	0.807340743395576	0.0229630835275368	0.720833578032384	0.0032716014963687	1.8027241390965554e-09	0.2539671193305785		0.44197
ENSG00000159140	SON	DEE	494	0.2351873741609539	0.1088938071326529	0.7296353454837612	6.544304900973744e-06	0.0009808421058212	0.0943889661979257		0.10313
ENSG00000159147	DONSON	DEE	81	0.9316185448036766	0.9211103414463188	0.6510863996427656	0.0008653037400922	5.011152648937493e-10	0.951417025705762		0.71396
ENSG00000159164	SV2A	DEE	126	0.9262355743134428	0.8782005232065797	0.8945619857423228	9.425210192541324e-07	0.6111676295985309	0.0369571284600604	0.57428	0.016964
ENSG00000159166	LAD1	DEE	152	0.5953243900123364	0.8596117288478655	0.2090797742200916	1.4525465249620097e-07	3.540755210012301e-08	0.3802674190583757		0.65383
ENSG00000159167	STC1	DEE	42	0.8167108778440524	0.8631802953308679	0.9960427036929154	0.169715422736973	0.0263607908069325	0.9990202806839724	0.40207	0.25816
ENSG00000159173	TNNI1	DEE	79	0.6395516998046287	0.6738754474176156	0.0493418743598322	0.07767846283133	0.0108306605639412	0.4011979816872331	0.92896	0.48045
ENSG00000159176	CSRP1	DEE	25	0.7197417841016962	0.1604107978337019	0.0970682318123054	0.4664787666402656	0.0063323377094502	0.1709916946622426		0.36075
ENSG00000159184	HOXB13	DEE	93	0.9897311175729602	0.1175716943563121	0.6653983228099632	0.9435502807566348	0.9289498295846312	0.749995363761701		0.88029
ENSG00000159189	C1QC	DEE	65	0.9780024776700154	0.6129651433977328	0.5356219282831453	0.1052744036193829	0.0004306463331593	0.9597158080338974
ENSG00000159197	KCNE2	DEE	34	0.4430362024241098	0.8473376364653186	0.4132432354886806	0.0298887391588367	0.0400662043567261	0.7895398546700789
ENSG00000159200	RCAN1	DEE	46	0.69310028828876	0.4903859944814318	0.8027743083493246	0.0188454392544758	8.577025087360736e-05	0.959209198248725
ENSG00000159208	CIART	DEE	76	0.0042107887646546	0.5102616870530082	0.9339789528815424	0.0939173790868653	0.0018581974179862	0.06064599066245
ENSG00000159210	SNF8	DEE	59	0.0002411997723313	0.0394654509299447	0.0336540979478797	0.005042252857612	7.175125204795489e-05	0.0002499324934908		0.50782
ENSG00000159212	CLIC6	DEE	64	0.4485720802070531	0.6216618081214642	0.490461799742763	0.1981145437746309	9.266751218597063e-08	0.4724094361671219	0.19793	0.7006
ENSG00000159214	CCDC24	DEE	81	0.1596263929528297	0.8540917853744239	0.4563132145675658	9.906795264190403e-05	5.773111074668948e-07	0.562355355659137		0.04336
ENSG00000159216	RUNX1	DEE	86	0.7631289089675636	0.2786740035663548	0.5022331273506417		5.6665709054068685e-24	0.6361989281925398	0.45689
ENSG00000159217	IGF2BP1	DEE	71	0.156351844927946	0.8850126751852081	0.7375966710324979	0.3820955738471104	0.0112331809159719	0.5912301531967386	0.21691	0.29747
ENSG00000159224	GIP	DEE	45	0.8849359517919118	0.3304398693106358	0.763353291278461	0.0768318475776834	0.0002284784238331	0.7889354581883968		0.50826
ENSG00000159228	CBR1	DEE	89	0.8282131519023019	0.0952171925384095	0.8400663518459807	0.0027207969806389	5.0730471534606206e-06	0.58454872128589		0.82029
ENSG00000159231	CBR3	DEE	56	0.5056082924444065	0.9057869750210148	0.4490267160501009	0.0012206333732289	2.642774856428964e-06	0.9003477301140309		0.83547
ENSG00000159248	GJD2	DEE	49	0.9726150878662456	0.7224897808316371	0.8034313006853991	0.0104125500885596	0.0002536284684148	0.9821535981738252	0.68619	0.78827
ENSG00000159256	MORC3	DEE	150	0.7077313820878843	0.919891638251488	0.4730803031274554	0.0511550049200804	0.0001437403835499	0.9352503485191488	0.25228	0.64335
ENSG00000159259	CHAF1B	DEE	88	0.4536719330363286	0.7529945572819411	0.874210182610379	0.0099539667160717	2.313129983755632e-06	0.9528691048751352	0.84203	0.38139
ENSG00000159261	CLDN14	DEE	64	0.526429484370103	0.5112479989929268	0.7542350571210239	0.0036624729611848	2.6840296127634942e-06	0.925777552477428		0.33019
ENSG00000159263	SIM2	DEE	121	0.030382808342095	0.1415277927558962	0.8313123258315833	0.0007493311645143	0.0403626889133949	0.0566593594127233		0.02151
ENSG00000159267	HLCS	DEE	168	0.0169778549074185	0.7083863301538549	0.5650670187205427	0.7707530623699013	0.9657651992744316	0.1669048589455651		0.34118
ENSG00000159307	SCUBE1	DEE	240	0.836835572226811	0.9351042771558342	0.3555146676508662	0.0128513870711008	3.034369625332877e-06	0.9206673752571192	0.6265	0.46434
ENSG00000159314	ARHGAP27	DEE	148	0.6356117616391008	0.8260853448160876	0.3052213257738786	0.0001634396869201	3.282379910195124e-07	0.7605787853595828		0.45827
ENSG00000159322	ADPGK	DEE	84	0.8665237224937701	0.1492254506888649	2.7834117177350425e-21	1.0914843274071698e-08	4.1284019580333164e-27	0.5078805736693583		0.16017
ENSG00000159337	PLA2G4D	DEE	230	0.4434311490073914	0.2585601409109212	0.3029504450254223	0.0008784739662584	1.4816259659855568e-16	0.3313398234663468		0.45577
ENSG00000159339	PADI4	DEE	158	0.9371411746414456	0.4597451107554429	0.3371245768920775	2.76641142080277e-09	1.7758979192235595e-06	0.133988710273963		0.015761
ENSG00000159346	ADIPOR1	DEE	42	0.1291354010542865	0.5861987558729275	0.2088625361834023	0.6508899660991152	0.000824766864445	0.5129300742868915	0.77409	0.26606
ENSG00000159348	CYB5R1	DEE	79	0.1955767231122328	0.606520684856289	0.8965262699962708	0.7906297118058758	0.8587872567155113	0.3404037677199243		0.70734
ENSG00000159352	PSMD4	DEE	62	0.4561352632236474	0.0558591337779348	0.7041718750301311		1.1925410341385247e-24	0.2410983768730005	0.72001
ENSG00000159363	ATP13A2	DEE	278	0.8933720263525334	0.7446303103441847	0.6627694743004687	0.0001957601715254	4.953081001607015e-15	0.9669154809351846		0.423
ENSG00000159374	M1AP	DEE	120	0.7679731165853412	0.0340558381256139	0.3561983725814411	0.0052147250682281	2.9512307586003814e-13	0.1593791703562031		0.53673
ENSG00000159377	PSMB4	DEE	65	0.7948189095010515	0.8061668515773206	0.8766795476237337	0.0451456867250241	0.0029133097923616	0.9946295912583282		0.67271
ENSG00000159387	IRX6	DEE	160	0.7884799208080189	0.7205163326544981	0.0241919262639723	2.182279177733885e-10	2.9754405283847145e-10	0.0653137227601978		0.45989
ENSG00000159388	BTG2	DEE	36	0.8013705919669656	0.4498236633968707	0.2351358349062786	0.0012041215138172	0.5938142049609721	0.1168279637543076		0.0030753
ENSG00000159398	CES5A	DEE	170	0.8308151691960954	0.6726473727773741	0.8483689062725953	6.41934122074941e-09	4.879246172337811e-13	0.9355920715978858		0.60011
ENSG00000159399	HK2	DEE	207	0.6268100269502339	0.0160499940161879	0.4756972910637164	3.7381839684303454e-08	2.4097645994782234e-16	0.1698101313224766		0.65464
ENSG00000159403	C1R	DEE	39	0.9918410618086064	0.7918070020404566	0.6771850360648564	0.2126722521673241	0.0637881705802173	0.9899008360352478		0.52256
ENSG00000159409	CELF3	DEE	58	0.9197830167413612	0.9848449822204812	0.7031323019904149		5.799621091314245e-26	0.9811727165070404	0.21057
ENSG00000159423	ALDH4A1	DEE	171	0.7469119053989024	0.389734108483929	0.6958160763252395	0.0006979835813899	4.873058812287689e-07	0.8962495090678334		0.67779
ENSG00000159433	STARD9	DEE	1302	0.089001508255767	0.6798740672352224	0.3037984655016598	6.7182811413990995e-34	1.0696445633615524e-73	0.305863026821346		0.58871
ENSG00000159445	THEM4	DEE	54	0.8814751113199175	0.8916923205124637	0.0247472870676814	0.0001881253668256	1.0765113242256483e-05	0.224722606453436		0.43745
ENSG00000159450	TCHH	DEE	723	0.3997319883145279	0.9314726834681673	0.6269538106875238	0.0677467681046046	0.0244834282882745	0.0626052254251728		0.7991
ENSG00000159455	LCE2B	DEE	42	0.6676217236164912	0.7514872217842306	0.1744127163940843	0.4051739484301823	0.0463425972658165	0.6976075308321223
ENSG00000159459	UBR1	DEE	285	0.999758593074162	0.9670206341582106	0.6610880429331311	1.6745275233100884e-05	9.637510815433377e-14	0.9951120043765816		0.78053
ENSG00000159461	AMFR	DEE	129	0.6055924198901961	0.7979963523383997	0.3753077525443384	0.0148377555835788	3.2116924651083658e-06	0.8461003727653026		0.84006
ENSG00000159479	MED8	DEE	54	0.7097635581437324	0.6544677972091774	0.6277762618994858	0.60063541097057	0.597933486822322	0.978278016876041		0.82658
ENSG00000159495	TGM7	DEE	208	0.9914451571994612	0.7853694750892534	0.5150303636647073	1.560064749139704e-09	1.8405901169269294e-13	0.8124309552561001		0.39182
ENSG00000159496	RGL4	DEE	136	0.6510053463623167	0.3647377199349957	0.1935301056157314	0.0009119990785515	1.6249403468448786e-10	0.6462508222560575		0.26645
ENSG00000159527	PGLYRP3	DEE	93	0.7449075694210486	0.3443955049865385	0.7172856095545187	0.0499652102660372	3.0426111283170353e-09	0.6400406412821499		0.83684
ENSG00000159556	ISL2	DEE	56	0.4884438922782991	0.5658403777618728	0.0047433882753949	0.0195929589181836	0.0017295344622474	0.0829007010602938	0.098396	0.88172
ENSG00000159579	RSPRY1	DEE	57	0.0341831630044911	0.4530712956190883	0.5778640337816694	0.1239644100319239	0.0005553121919801	0.1837217616088385	0.44409	0.46648
ENSG00000159588	CCDC17	DEE	176	0.8687252443607174	0.6612426087965516	0.1990434094989549	4.232136220494475e-07	1.3203372659861897e-17	0.6957579294414264		0.61905
ENSG00000159592	GPBP1L1	DEE	105	0.8893958383969865	0.7202563774550956	0.0656041984732903	0.0662176352146669	0.0117002090439538	0.4123130237828641		0.42823
ENSG00000159593	NAE1	DEE	67	0.9013752809232018	0.3501888110718196	0.8893091200186837	0.0005666211060701	0.1012359915969634	0.3529648302432488		0.22767
ENSG00000159596	TMEM69	DEE	44	0.6764104589089168	0.1019731085739039	0.1229873538835884	0.036681749838007	5.210555333667285e-07	0.1834077708286426		0.51922
ENSG00000159618	ADGRG5	DEE	140	0.5953553457624481	0.3551576422263974	0.2935495191539536	2.1586460548106765e-05	8.70164197743248e-09	0.6470895735940825		0.31777
ENSG00000159625	DRC7	DEE	215	0.351092779172807	0.1499810158425031	0.6372052689100376	9.966845147379674e-08	1.968359473099959e-08	0.2285118864615029		0.10954
ENSG00000159640	ACE	DEE	202	0.0012597103150338	0.6676200310979823	0.7638577703458179	0.000395988380844	5.624045606382624e-15	0.0124516577309743		0.35442
ENSG00000159650	UROC1	DEE	219	0.9994528332108542	0.9956163239160032	0.5625422025102041	8.862833367571502e-05	3.073178462372578e-13	0.9791286513217416		0.69881
ENSG00000159658	EFCAB14	DEE	97	0.6668513883580545	0.7052239373313436	0.9746471375733105	0.002785415706926	5.7872483106235225e-06	0.9836024955208756		0.98206
ENSG00000159685	CHCHD6	DEE	56	0.6931602506854866	0.4714088848263873	0.9231171144110664	0.0145923522521719	0.0010409698293291	0.8721785497659346		0.94105
ENSG00000159692	CTBP1	DEE	43	0.8831054391344304	0.167925938770797	0.7868962113872406		6.788085886049569e-16	0.5774734469607845	0.47569
ENSG00000159708	LRRC36	DEE	137	0.4531297680061136	0.026043332290812	0.2497073991502109	1.7508701551510322e-06	3.930828008047841e-16	0.0971736201826992		0.57709
ENSG00000159713	TPPP3	DEE	42	0.93547266282215	0.764631693740516	0.6046980547545413	0.0003136699394421	0.0416789843909616	0.4073505394227843		0.03601
ENSG00000159714	ZDHHC1	DEE	136	0.8298550328965876	0.1434443343850371	0.8331864882900666	1.0903903562777764e-05	1.6938439454902282e-06	0.3940747451050368	0.99043	0.69835
ENSG00000159720	ATP6V0D1	DEE	51	0.9242859485669196	0.8489711205271137	0.2793846102687102	0.0844146866424357	0.0142667232597001	0.8565528794900283	0.97785	0.32177
ENSG00000159723	AGRP	DEE	31	0.8706270520866423	0.544631480616912	0.1110503932150234		2.2275293848620424e-10	0.4467405769191386
ENSG00000159733	ZFYVE28	DEE	265	0.0807700467465322	0.0276299379038443	0.1994305821366072	0.0002079212521369	0.000154119075038	0.0317078782845678	0.55606	0.034775
ENSG00000159753	CARMIL2	DEE	319	0.6379085393229771	0.155002610327324	0.8285753030941575	0.0003418521556611	2.1156469384333858e-10	0.6974688988662889	0.48213	0.55466
ENSG00000159761	C16orf86	DEE	73	0.2083604450633605	0.2547041143902215	0.4320491625470332	0.0001491165502531	6.242750652465522e-07	0.5280768715586903		0.97512
ENSG00000159784	FAM131B	DEE	67	0.6710268139919777	0.6925366368385815	0.9248949813190293	4.0189270455857706e-05	0.0006733307359128	0.686118872714313		0.060331
ENSG00000159788	RGS12	DEE	415	0.2709733772279371	0.3254925698059335	0.7040024430674634	2.9902589846822993e-10	8.540581204932015e-15	0.3541865988073517		0.28041
ENSG00000159792	PSKH1	DEE	89	0.7580040862578076	0.3502476808033744	0.5330766995584952	3.0029164044442828e-05	0.0015161587787771	0.3817832854063089		0.14084
ENSG00000159840	ZYX	DEE	173	0.945562422185928	0.0299270090268968	0.2652501668517108	0.0012711071291883	4.143263391425736e-08	0.1725750285471884		0.98492
ENSG00000159842	ABR	DEE	136	0.8140102157264979	0.0050300252329785	0.9393051664231538	0.2109491770625976	1.606916766097887e-11	0.0200617836323227	0.30892	0.4872
ENSG00000159871	LYPD5	DEE	64	0.6684636794163609	0.1581507172040024	0.6611716108085851	0.0002265764123187	0.0003405001459078	0.4308700138545318		0.84496
ENSG00000159873	CCDC117	DEE	55	0.8884718047299927	0.0658748439375418	0.8447546606017352	0.0396546274389116	0.000219051009571	0.4669649642051231		0.61006
ENSG00000159882	ZNF230	DEE	124	0.0503539173354499	0.849948022232209	0.8186547087357634	0.0002193229555107	1.0160259988584355e-13	0.3145787059828747		0.40938
ENSG00000159884	CCDC107	DEE	63	0.8104211192194931	0.0892585729676398	0.6333550678851194	3.1291294414249344e-05	0.049963766156323	0.0934938659011311		0.050258
ENSG00000159885	ZNF222	DEE	82	0.0104125214605841	0.6285646420220063	0.3995392069310567	0.0114160748381116	5.1401008816158564e-08	0.0465233017454768
ENSG00000159899	NPR2	DEE	147	0.6487043043515353	0.0809921373276444	0.7241761171256603	0.0023698990276813	0.0048866630302714	0.2546633388669244	0.38264	0.086625
ENSG00000159905	ZNF221	DEE	138	0.6888433870539514	0.2250459636755907	0.5698639331353852	1.896240728626361e-07	3.1488158222971444e-14	0.6482113643061473		0.28118
ENSG00000159915	ZNF233	DEE	164	0.66987388449625	0.4046846459999278	0.984842360072798	7.536833713953079e-11	4.944280247942216e-11	0.5175262571340522
ENSG00000159917	ZNF235	DEE	137	0.0404656449924727	0.8366500730417132	0.9505305498325248	0.0014156900836392	7.290648163399061e-15	0.183780900682774		0.94273
ENSG00000159921	GNE	DEE	119	0.8330039151883294	0.9066861125166672	0.9599493180736473	3.208533063512844e-07	7.414060069622994e-10	0.9924884077454478		0.36218
ENSG00000159958	TNFRSF13C	DEE	29	0.7923328420960165	0.2689947113985841	0.2493295138682677	0.0058963212174549	0.0146641296750167	0.3812575619863011	0.70801	0.17625
ENSG00000160007	ARHGAP35	DEE	204	0.2380623641536195	0.5758437104289609	0.0657970013335414	0.0005556055946233	6.624640080386881e-08	0.2451775615853069	0.20781	0.7752
ENSG00000160013	PTGIR	DEE	82	0.922080681934113	0.1105352786670614	0.6409243524684725	0.0205869899463614	0.0001144338920837	0.6163920688230583		0.46756
ENSG00000160049	DFFA	DEE	85	0.6878162796754124	0.2570541368710295	0.0858028575745202	1.878670207337536e-05	0.0163955279287002	0.1213286373588126		0.37851
ENSG00000160050	CCDC28B	DEE	40	0.7648975147958448	0.4130687605953997	0.3809089272629675	0.2204562574210357	0.0017790856488299	0.7281637752920516		0.45659
ENSG00000160051	IQCC	DEE	156	0.4071466780855907	0.1908590429787874	0.9904516015868172	1.9282455468105004e-05	7.54759520829891e-13	0.6180567517806193		0.79867
ENSG00000160058	BSDC1	DEE	72	0.9785152779105089	0.2291983645951825	0.6150093808799846	0.2648586444794247	0.0111640083558551	0.8136974842190042		0.38989
ENSG00000160062	ZBTB8A	DEE	79	0.4988253946366054	0.778421154040712	0.1133669611043948	0.0011472451578945	0.0006801821649348	0.3177159673684993		0.70104
ENSG00000160072	ATAD3B	DEE	288	0.761843281112252	0.2710906938621992	0.6404968702438214	2.282761799576377e-09	1.8577669983521648e-22	0.8036418591754422	0.082974	0.43329
ENSG00000160087	UBE2J2	DEE	27	0.8369677370389558	0.7010781980328498	0.4549685498610727	0.2641261493862832	0.0324779714308316	0.9062579622386076		0.13096
ENSG00000160094	ZNF362	DEE	52	0.9464962487554132	0.4547278643346411	0.2639135272416666		1.3056152204384836e-13	0.6664419422452023	0.0068823
ENSG00000160097	FNDC5	DEE	53	0.767702151222447	0.7465360858556598	0.27305589898654	0.1450184542782019	0.0062618419338149	0.8026377441546859		0.52203
ENSG00000160113	NR2F6	DEE	29	0.3806596384190825	0.0142953367772227	0.0087225008765675		1.7540118499975894e-10	0.0111071886102427	0.66666
ENSG00000160145	KALRN	DEE	239	0.2702157470387912	0.283490458733302	0.2480945343080377	0.0111309380509027	2.9700336734877737e-08	0.2716358402440974	0.1409	0.45585
ENSG00000160161	CILP2	DEE	288	0.97166564424477	0.76884667142885	0.7052885955797997	0.0001829755310387	3.6585584827398105e-15	0.982860970123702		0.14342
ENSG00000160179	ABCG1	DEE	137	0.046057196819049	0.3239281938136583	0.0913028650677628	0.0014467836315244	4.5522644140251274e-08	0.127689758551618		0.63208
ENSG00000160181	TFF2	DEE	39	0.8296006361305771	0.8375693450831793	0.6438541828993187	0.0739442206680034	0.0015398764230874	0.969505237622236		0.32097
ENSG00000160183	TMPRSS3	DEE	142	0.9542212680974292	0.0179046614635273	0.4296311392568941	6.918428615720224e-10	1.516064557930749e-09	0.0478366128915851		0.20084
ENSG00000160185	UBASH3A	DEE	180	0.7707870781970012	0.6299460467860016	0.0865155034345038	1.1769084558508662e-09	0.0009367376509214	0.0402011488285055		0.069274
ENSG00000160188	RSPH1	DEE	95	0.3392499150998983	0.0025328171020078	0.9917744661013256	6.195361061196685e-07	2.1468596622315264e-06	0.0130299507410436		0.34305
ENSG00000160190	SLC37A1	DEE	117	0.0483206414213632	0.5566418544447267	0.049261918336601	0.0455886771401803	0.0001091867814328	0.0979510908999704		0.4485
ENSG00000160191	PDE9A	DEE	118	0.8082005640219397	0.8268450332599274	0.9108284918066843	0.1015914892489863	3.2545756252297155e-05	0.9887576962784964		0.79043
ENSG00000160193	WDR4	DEE	142	0.0054592786873682	0.3578137861042884	0.2977513680345758	0.0009939566513807	2.7554260613772263e-05	0.0189333252880467		0.52073
ENSG00000160194	NDUFV3	DEE	145	0.1098283458747458	0.975346068662793	0.0445333209571617	0.0001850696337769	3.554556458381618e-08	0.0648213594187285		0.64362
ENSG00000160199	PKNOX1	DEE	75	0.531588789752434	0.7877090502445809	0.6602583917233931	0.1529248548889418	0.0243023334320229	0.7709589287833986		0.22209
ENSG00000160207	HSF2BP	DEE	64	0.9654531750706192	0.9772656994599668	0.3223245799233591	0.0366638977844323	9.41197028464143e-06	0.835221090220482		0.98944
ENSG00000160208	RRP1B	DEE	144	0.933055967288876	0.0604488247631177	0.7862337258415611	0.0005574477306626	2.347989163665212e-09	0.3935795986937241		0.66472
ENSG00000160209	PDXK	DEE	63	0.5904449012550894	0.1048416325941811	0.480083963638657	0.4468643496373641	0.0624621759421156	0.6019581276528907	0.33578	0.077433
ENSG00000160213	CSTB	DEE	33	0.7763986927773776	0.130158071858935	0.7811243386735358	0.910411009186618	0.0011807403512599	0.3894662886417781
ENSG00000160214	RRP1	DEE	145	0.6383935577827974	0.8724850275169201	0.3049346493798799	0.0001960906178875	0.0009647281204572	0.4980630894991044		0.2176
ENSG00000160216	AGPAT3	DEE	66	0.6602273475071659	0.5795779680074371	0.7627074850554381	0.044231003405325	0.006541659369389	0.9525091697759824	0.83898	0.33163
ENSG00000160218	TRAPPC10	DEE	195	0.3580767551675344	0.073215071547227	0.4073682135007436	0.0080807032918825	0.000249190772525	0.3399153716859382		0.2217
ENSG00000160224	AIRE	DEE	157	0.3167403080146009	0.2188392595386119	0.9589575003394226	7.671977676959054e-07	1.6407359200065837e-06	0.3483594101229491		0.14045
ENSG00000160226	CFAP410	DEE	127	0.7517582084516028	0.6949754025245989	0.067417774106711	5.60177157546483e-06	2.25562847343452e-08	0.3420239232122804		0.020285
ENSG00000160233	LRRC3	DEE	93	0.8656769928058552	0.0305166878301658	0.7653102873613111	0.0166689593547389	3.6545229578331497e-10	0.1988913798988583		0.34654
ENSG00000160255	ITGB2	DEE	226	0.8310484890058222	0.0253251436554786	0.0672623580390067	0.001907401955069	2.726486218449238e-10	0.0672109453129369		0.96428
ENSG00000160271	RALGDS	DEE	38	0.8649179626079257	0.8764732203478947	0.2249392297164603		1.9682802469035915e-11	0.6780631910260737
ENSG00000160282	FTCD	DEE	168	0.5884129105550077	0.1712438449228737	0.4645415539026719	1.0603294505043533e-07	7.444643302931329e-11	0.4642623219082264		0.38713
ENSG00000160284	SPATC1L	DEE	90	0.0019542362631572	0.7058647988496821	0.8351302702851692	0.1127710047102301	9.596802903483501e-10	0.0106387691519899		0.86255
ENSG00000160285	LSS	DEE	185	0.0470683769582364	0.2322686629534233	0.2957089073863967	8.28478160742383e-10	1.7777525436968958e-10	0.0581161296015478		0.072053
ENSG00000160293	VAV2	DEE	186	0.3593531754474647	0.5949245297477301	0.348095483326946	0.0778839082603638	2.408613850306006e-07	0.7011124435108191		0.49518
ENSG00000160294	MCM3AP	DEE	473	0.4501786133359531	0.7183916314697891	0.3197903222765456	2.666051114583389e-14	5.355968709127991e-20	0.3373247235399997	0.78608	0.040076
ENSG00000160298	C21orf58	DEE	54	0.073942830868061	0.5070401576372131	0.301508003332562	0.0008122191990512	6.701202023570927e-05	0.3802512993251821		0.82379
ENSG00000160299	PCNT	DEE	1015	0.4651658634658241	0.7206161598708848	0.5083979897311739	3.8241208111718777e-19	8.482656687901132e-55	0.8697058833118558		0.98845
ENSG00000160305	DIP2A	DEE	335	0.0502978072001012	0.5955790211739509	0.8945941425179094	2.2937100545718155e-07	2.81435841671534e-06	0.0462668037711705	0.28224	0.022956
ENSG00000160310	PRMT2	DEE	73	0.8636540343158277	0.7412515121905145	0.9969061187523276	0.0065194353615671	4.4169133144105296e-05	0.9945274012144416	0.84885	0.25738
ENSG00000160318	CLDND2	DEE	41	0.0964653892813002	0.7376504664725534	0.4748750196637963	0.0042849376974041	0.0406569593419129	0.4118775213606665		0.42546
ENSG00000160321	ZNF208	DEE	462	0.2982721806914782	0.5415124388346237	0.0009224907698853	0.7966324750556764	0.8650281537563241	0.0248589248151139
ENSG00000160323	ADAMTS13	DEE	369	0.3870815715020104	0.3358916729809298	0.0178910547735355	1.6447722108718796e-11	8.913893123723702e-17	0.0323009223745689		0.3613
ENSG00000160325	CACFD1	DEE	64	0.6617422446473129	0.0856264841516883	0.7451713251102259	0.0163890018282897	7.194424176351882e-10	0.3327490995784424		0.66128
ENSG00000160326	SLC2A6	DEE	137	0.6274250131422027	0.845189274979092	0.8876674885241136	7.829883551218147e-06	2.674215999876033e-06	0.7626604137538198		0.13694
ENSG00000160339	FCN2	DEE	109	0.5441639248566201	0.9428860565748648	0.0842157226011025	4.930280569822759e-06	0.0185086768885761	0.0992616794383128		0.1707
ENSG00000160349	LCN1	DEE	57	0.6736922040590094	0.6018779211852592	0.6444653656322893	5.363384532976472e-05	0.0942744808924097	0.1383590392318853		0.49606
ENSG00000160352	ZNF714	DEE	147	0.7581678382613737	0.273183766591285	3.8852727897377e-45	4.703749967251682e-19	2.0547345666968102e-47	0.7192039643619743		0.76029
ENSG00000160360	GPSM1	DEE	215	0.4362082516222085	0.2193071722367865	0.1994342269852775	0.0041760240449741	1.0403273879914616e-05	0.2955311966672589		0.15957
ENSG00000160392	C19orf47	DEE	118	0.986718860401298	0.2796352041525002	0.4026057934552631		3.379860645328713e-38	0.5906955487913698
ENSG00000160396	HIPK4	DEE	166	0.1569377322340836	0.0524539957336691	0.6632706500136896	0.0010190158500789	2.346482872623472e-07	0.1935616598988105		0.25496
ENSG00000160401	CFAP157	DEE	139	0.053369123782522	0.2814337935417817	0.5894018435133703	1.274545014924994e-05	1.9592331462554136e-09	0.2310218277100965		0.47859
ENSG00000160404	TOR2A	DEE	83	0.9096273815693692	0.2155841912602498	0.907334789109351	4.877165991903001e-05	4.112490041946491e-05	0.5556249551450889		0.63387
ENSG00000160408	ST6GALNAC6	DEE	41	0.9958111755806353	0.7694108429910269	0.5134703857090573	0.3553509193230391	0.0623825903527363	0.9672891313279014		0.29098
ENSG00000160410	SHKBP1	DEE	170	0.641835820550636	0.7431590571028734	0.6628238601532652	1.6172367182038156e-05	1.1353293809370665e-13	0.977654612180798	0.80802	0.14217
ENSG00000160439	RDH13	DEE	149	0.8520244894946448	0.602668924067718	0.2107038860204723	0.0054337802607912	6.346325196060358e-11	0.5067509331235514		0.37069
ENSG00000160445	ZER1	DEE	99	0.9221989900897992	0.5376266461334117	0.7931740703632789	0.0768368266387628	0.0004913002927583	0.974571208365958	0.38465	0.76234
ENSG00000160446	ZDHHC12	DEE	93	0.0653335107225463	0.6409631907170548	0.7833006238634366	0.0007287266344465	9.403552373294804e-11	0.3194974287789433		0.78873
ENSG00000160447	PKN3	DEE	221	0.7863618850490004	0.1982821374533925	0.6819130921047046	1.27210961198608e-07	5.734702591528302e-17	0.7446599916019334		0.27534
ENSG00000160460	SPTBN4	DEE	370	0.4889694651612718	0.1150959320790413	0.7378848523630277	0.0121691518524891	3.57723864035359e-07	0.5304948987557985		0.57185
ENSG00000160469	BRSK1	DEE	87	0.023875680246367	0.7248289468852593	0.0295431504569394	0.0612489836017287	1.719229228054144e-05	0.0410767238085399	0.70643	0.72147
ENSG00000160471	COX6B2	DEE	26	7.666997792550458e-06	0.6949280856516054	0.5497695198909232	0.0063865049877458	1.4908854126389124e-11	0.8865982432449564		0.20999
ENSG00000160472	TMEM190	DEE	46	0.7829231684933531	0.1988092331419604	0.7986566562801467	0.8965127948446074	0.0006407893725772	0.5692941902908152		0.46501
ENSG00000160505	NLRP4	DEE	289	0.3972911007484553	0.6962979170447288	0.1660487240629473	1.1136276683488874e-06	1.8734783025719625e-23	0.3755044719296941		0.94775
ENSG00000160539	PLPP7	DEE	62	0.8260460727673333	0.4578718371831457	0.604178907356234	0.0201295196566803	3.0847481275499547e-08	0.7347385586704449		0.90526
ENSG00000160551	TAOK1	DEE	68	0.091835394609536	0.2872037407198994	0.9673366232361656	0.0001007158122457	0.5462212500649235	0.0064944620333023	0.75002	0.0041676
ENSG00000160563	MED27	DEE	69	0.9030768701274264	0.1334352264551275	0.529483581088736	0.2014121840698938	1.8368413059527308e-11	0.0709672437702961		0.84109
ENSG00000160570	DEDD2	DEE	70	0.6647046293301677	0.2131500401490699	0.3908316550169697	0.0004894205304729	0.0192603768962402	0.4296541714030555		0.18965
ENSG00000160584	SIK3	DEE	228	0.9708416013004793	0.4174002720635217	0.9514386153280664	0.2189197263902789	0.0183504155365705	0.9558528954530436	0.13593	0.25439
ENSG00000160588	MPZL3	DEE	62	0.7254946399322431	0.1619118398525768	0.4561445646594381	0.0245900664610872	8.48820953144575e-07	0.4938551971696669		0.66202
ENSG00000160593	JAML	DEE	100	0.1416631035612234	0.6229484041377154	0.5763424377170173	0.0001865435760525	1.4966972059125331e-09	0.4940951092059964		0.27763
ENSG00000160602	NEK8	DEE	156	0.0190889076422308	0.5100681339382755	0.4698236011297763	0.000592051994551	2.1321360529741e-11	0.1290164212079506		0.53712
ENSG00000160606	TLCD1	DEE	66	0.8444598699309515	0.7174359194338673	0.5723752000825583	0.0876701847886339	0.000138323109224	0.9158372840499268		0.97044
ENSG00000160613	PCSK7	DEE	182	0.5816903334986268	0.1012762181751563	0.9858377957050118	0.0022120578712963	2.673404438874812e-18	0.2200563843633119	0.92014	0.48717
ENSG00000160633	SAFB	DEE	150	0.0175546772186737	0.9891957316448976	0.987653585715134		9.046270866386971e-56	0.1277083439177892	0.7869
ENSG00000160654	CD3G	DEE	38	0.8687562725363321	0.1398820842298123	0.2092278380919429	0.0375515954097471	0.0009142174268479	0.4444320566363077		0.44218
ENSG00000160678	S100A1	DEE	37	0.8905587672119247	0.8158619726999584	0.5364520558050339	0.0581663481662904	0.0018974253787413	0.969699285038533		0.34951
ENSG00000160679	CHTOP	DEE	46	0.2048743440732736	0.6885819601062027	0.223445506111408		9.252060865256309e-12	0.1858080120328751
ENSG00000160683	CXCR5	DEE	62	0.7343884112197012	0.7757256576401114	0.8192542773194798	0.1276826913691782	0.0169922303440388	0.993275796291778	0.64677	0.23345
ENSG00000160685	ZBTB7B	DEE	96	0.9861183466109144	0.3581634574026138	0.1595164398523207	0.6555617750003222	0.0064315715360367	0.5975775420717508		0.29735
ENSG00000160688	FLAD1	DEE	128	0.9098311477410428	0.3498599284629332	0.5387222742781427	2.73723882075546e-13	7.913986633512415e-11	0.1225824083447201		0.31367
ENSG00000160691	SHC1	DEE	139	0.004620389120834	0.4701611213381529	0.5851130217013862	0.6079995007861054	0.8410683348496738	0.1008602406580399		0.78183
ENSG00000160695	VPS11	DEE	163	0.64112065618671	0.0440803002190783	0.4839239564902358	0.0002348857549978	1.20076843952165e-10	0.2665695430828908		0.91654
ENSG00000160703	NLRX1	DEE	298	0.0394086910023478	0.2428785014150717	0.1783677920892855	4.81314233906013e-15	3.798823159998546e-16	0.0106898261152361		0.0032062
ENSG00000160710	ADAR	DEE	203	0.159764328898562	0.5378639908797076	0.6010934850566519	0.0481623639818893	6.76103773762147e-11	0.5779978005100748	0.73594	0.69431
ENSG00000160712	IL6R	DEE	124	0.0432580044335382	0.3589792469298759	0.4410100140159474	0.0002397772364359	1.804327916719651e-06	0.2688411535163753		0.42013
ENSG00000160716	CHRNB2	DEE	108	0.9467920240473232	0.7510134258867134	0.6469320279576911	3.270634746034111e-05	3.209321350217771e-11	0.952560445519055	0.32962	0.53678
ENSG00000160741	CRTC2	DEE	138	0.7258075558350161	0.6582060073104463	0.503828410475708	0.0038521046229043	2.2733406409573167e-05	0.8775255544795781		0.69519
ENSG00000160746	ANO10	DEE	157	0.9917924897575991	0.2540062570195103	0.2080502295565088	4.6194734785022074e-10	5.258367620458016e-11	0.3557247859332468		0.76992
ENSG00000160752	FDPS	DEE	79	0.6032713342992951	0.2921821897179534	0.5589727166816003	0.0229063209749907	2.271558597860259e-05	0.80690874338191		0.57856
ENSG00000160753	RUSC1	DEE	163	0.8253879838372842	0.6633787451894313	0.6852671590561866	2.1454605309791557e-05	1.6615763752820593e-15	0.9586716436137972	0.40473	0.85811
ENSG00000160781	PAQR6	DEE	102	0.8851799716678308	0.3912072887350528	0.2163865869044852	0.0001575284563063	2.1921263719917898e-11	0.5477349975412191		0.22926
ENSG00000160783	PMF1	DEE	53	0.4937101620574098	0.1526138060629978	0.3092009172565527	0.0036221004806124	2.0594836991608115e-08	0.3934097509639827		0.57548
ENSG00000160785	SLC25A44	DEE	61	0.9488548943788264	0.6973502589186622	0.3924925360341877	0.0001600209454338	1.4351620559394977e-07	0.8562666623060213	0.91389	0.97359
ENSG00000160789	LMNA	DEE	120	0.4473808318073509	0.7656025513663981	0.9897889050288232	0.0650382084184403	0.0007542282906887	0.9511018439673116	0.58855	0.55647
ENSG00000160791	CCR5	DEE	114	0.947761775006612	0.9740970907833396	0.8152212854370058	0.0052731272040068	1.9889051094086347e-11	0.8493129501727283		0.17967
ENSG00000160796	NBEAL2	DEE	678	0.464232189032376	0.5432472848159933	0.7063493070443332	1.1352888336290792e-11	3.570143874515438e-24	0.7085681764831877		0.89776
ENSG00000160799	CCDC12	DEE	36	0.6345806017474194	0.6433663590596705	0.4884002526248213	0.1327507618113703	0.0042214183429534	0.9205707196804248		0.43375
ENSG00000160801	PTH1R	DEE	138	0.966169206091737	0.7661297754459334	0.3035347391328193	0.0989716048857499	0.0013333130222593	0.8798311375581325		0.41432
ENSG00000160803	UBQLN4	DEE	79	0.3583384167219319	0.0766819412422366	0.6519059563708876	2.3077520822003647e-05	0.9827702015021612	0.0065221029966429		0.0011923
ENSG00000160808	MYL3	DEE	38	0.004745454832828	0.0314499122798799	0.1769925054164839		3.5332762027800683e-10	0.0019772089196314
ENSG00000160813	PPP1R35	DEE	54	0.4578703427168933	0.0255604047215046	0.8831759441012974	3.427014998890679e-06	3.3360709669674696e-05	0.0777123490948029		0.032273
ENSG00000160818	GPATCH4	DEE	78	0.8831827347357574	0.4894407038532343	3.1188489940162907e-25	7.017797862714328e-12	6.3882761260730325e-25	0.7156347057406255		0.271
ENSG00000160838	LRRC71	DEE	139	0.1296237615213886	0.0090959703159857	0.5543509168090437	7.179497791571817e-05	5.343713289353856e-11	0.0665981729603553		0.45278
ENSG00000160856	FCRL3	DEE	216	0.5241841144508372	0.2188946335128242	0.627723720639801	6.160634805399007e-05	4.895121363382774e-20	0.3415192568484629		0.73145
ENSG00000160862	AZGP1	DEE	88	4.2722294367053365e-05	0.1659970166089041	0.1750219350025486	2.1186666244672312e-08	0.0013449186232007	3.365990686405915e-05		0.13872
ENSG00000160867	FGFR4	DEE	209	0.8189548695713741	0.4452932992285221	0.3110945746703931	2.237755859762941e-05	1.5522773370152352e-08	0.7040577174944945		0.051748
ENSG00000160868	CYP3A4	DEE	119	0.4005142296440035	0.5857143649108303	0.6938311821975465	7.217872276956761e-07	1.6403181878062636e-08	0.7779313868646754		0.054801
ENSG00000160870	CYP3A7	DEE	112	0.1652392683710128	0.6700316436421343	0.1801849420123707	4.766242163574603e-06	2.4069696591204278e-11	0.3910892449023058		0.47251
ENSG00000160877	NACC1	DEE	59	0.4914858908236191	0.3322360627330141	0.0077270311766415	0.2889194726069857	0.0900656706656607	0.0852338182602201	0.38003	0.22915
ENSG00000160882	CYP11B1	DEE	169	0.935139264147101	0.1606436210056414	0.4707391158562388	0.1758380288816151	5.152367569589532e-06	0.6332939107949711		0.11608
ENSG00000160883	HK3	DEE	288	0.5556079505543656	0.323460935884804	0.7567312240984065	2.249014663857061e-09	1.0881685410879004e-16	0.7378829312554186		0.80646
ENSG00000160886	LY6K	DEE	36	0.2052168228547405	0.5584850024227317	0.5241241213582553	0.0010897941423897	5.993221901254955e-05	0.6483716395328298		0.82489
ENSG00000160888	IER2	DEE	58	0.6036994684582302	0.421772192259473	0.4378427444692597	0.0935191937580343	0.0044440069869685	0.8900316654161984
ENSG00000160908	ZNF394	DEE	118	0.3915476983300137	0.0458118544053436	0.7003489811862735	0.0011991243764608	4.288529103871523e-11	0.1781049935728791		0.50993
ENSG00000160917	CPSF4	DEE	28	0.8091118262732573	0.163158987393091	0.2730763137760569	0.0031305446395679	5.8188142141021656e-05	0.3655523065400417	0.63254	0.41481
ENSG00000160932	LY6E	DEE	32	0.667471707859407	0.398974634316568	0.8647843047998687	0.9999163601474144	0.7194046328089277	0.9169021496849674		0.13361
ENSG00000160948	VPS28	DEE	61	0.5030939924457891	0.6242188892798026	0.8835885451364762	0.0561874117085382	0.0002692067440494	0.9476519995843	0.89217	0.28591
ENSG00000160949	TONSL	DEE	356	0.2613563521362834	0.3510165299685575	0.951538550129608	1.865761939587985e-11	3.2604445021774857e-17	0.4436459340967978		0.64103
ENSG00000160951	PTGER1	DEE	37	0.9284524846062489	0.1485069150605815	0.7660942189820354	0.8132064195539522	0.0006941331365782	0.3532022084849052	0.2126	0.93272
ENSG00000160957	RECQL4	DEE	536	0.4132293290297103	0.1688449722660335	0.8101891134813503	7.147981670275821e-20	3.302391184740647e-30	0.2349723630563914		0.18576
ENSG00000160959	LRRC14	DEE	110	0.8803478052581206	0.2172431277235224	0.6118209486775787	0.0003231517955549	1.965375987707132e-08	0.7514891651270837		0.27667
ENSG00000160961	ZNF333	DEE	151	0.7970151577342677	0.712915917857735	0.5160156561297847	5.808226901784506e-13	8.657548046443564e-07	0.0626888580572897		0.10149
ENSG00000160963	COL26A1	DEE	127	0.8800176295340341	0.7515603395519389	0.1546442739342163	0.0003011730373135	7.634443560316928e-12	0.6438358212006068		0.69103
ENSG00000160972	PPP1R16A	DEE	123	0.9813412710442198	0.2391827176757004	0.6418921318005566	0.0014782604703914	1.25068297064879e-07	0.7945481086945707		0.56377
ENSG00000160973	FOXH1	DEE	81	0.4732650047999541	0.0496969983747581	0.8041368709855956	0.0014288762280634	0.0014551928951976	0.2589759780431996		0.048228
ENSG00000160991	ORAI2	DEE	49	0.8520576138838727	0.0159003095306774	0.2798169146669266	0.0003884892836194	0.0402412204074204	0.03515869338204	0.58951	0.033243
ENSG00000160993	ALKBH4	DEE	83	0.491402478529192	0.2024898670454635	0.2968633146756296	0.1146423418845355	0.0381916460842999	0.5670949149404654
ENSG00000160994	CCDC105	DEE	121	0.6856928228714189	0.9050135014558474	0.5225179327490602	8.719045059990862e-05	4.5120043373739924e-15	0.8507075516280218		0.80827
ENSG00000161010	MRNIP	DEE	117	0.6633707087011294	0.9817801488559226	0.4312532393822927	2.7949000247706005e-08	1.6366065383756998e-12	0.9075234399267504		0.85041
ENSG00000161011	SQSTM1	DEE	142	0.6202267641565065	0.1196068336026938	0.1232867346371175	0.000382006299376	1.666767850709488e-07	0.2870175248508129		0.23741
ENSG00000161013	MGAT4B	DEE	122	0.0221305545031227	0.8066198660459061	0.6977686935194083	0.0017966382803381	3.679049521447618e-06	0.1840442420575269		0.57463
ENSG00000161016	RPL8	DEE	44	0.6793668131872866	0.8543042238232906	0.1627331987505198		9.922823822884e-13	0.5443242557263683	0.93996
ENSG00000161021	MAML1	DEE	229	0.791742378648371	0.8195432264091699	0.7732581755299541	0.0153788723098163	3.748695028358691e-05	0.9923351784643232		0.24996
ENSG00000161031	PGLYRP2	DEE	106	0.6362933150111254	0.2728846528731448	0.2219570663909077	0.0046893256143371	1.7172550172741085e-12	0.3678085713647273	0.28997	0.48028
ENSG00000161036	LRWD1	DEE	222	0.9551213632836986	0.852113002222102	0.3110741837307633	2.821068327556461e-12	1.603097384553217e-12	0.3215225672622405	0.16799	0.046065
ENSG00000161040	FBXL13	DEE	139	0.9039578903226438	0.0659453363216613	0.146175495561884	2.4839248951665167e-09	2.8562170993695946e-07	0.1190403949693036		0.14744
ENSG00000161048	NAPEPLD	DEE	78	0.8662422395647578	0.2926988852817628	0.6428415273417956	0.0030175237207302	1.564001843181947e-08	0.7756402105034346		0.9289
ENSG00000161055	SCGB3A1	DEE	25	0.0017746695697798	0.4619060498586105	0.4393864295528662	0.7208201770384906	0.0003788199697236	0.0079287533649254		0.43723
ENSG00000161057	PSMC2	DEE	37	0.0215607747999527	0.0786098294309152	0.0366405984491321		3.1837947207543908e-15	0.0006978806075575	0.3646
ENSG00000161082	CELF5	DEE	53	0.3895557451063796	0.2315855712827108	0.5551334091819674	2.883688862899288e-05	0.4927192802183429	0.0122452092237369	0.49092	0.021542
ENSG00000161091	MFSD12	DEE	179	0.6431811666553725	0.9762791273473488	0.0322678869213986	1.376754696370685e-05	1.7304931750162494e-12	0.2431694083640442		0.1383
ENSG00000161179	YDJC	DEE	63	0.2052995315520371	0.5348424486904411	0.8094646563298	7.90224874599824e-08	0.0037681909224023	0.0424187698176847	0.72618	0.0052883
ENSG00000161180	CCDC116	DEE	182	0.924146963302099	0.5898195398719963	0.1436592142405538	4.141535266193317e-09	2.302826491805936e-12	0.3188216718228495		0.0096024
ENSG00000161202	DVL3	DEE	152	0.1925229435753248	0.5625398883550703	0.7629060359806141	0.0797910154833758	0.0008313483940516	0.6856280804021393	0.55333	0.73642
ENSG00000161203	AP2M1	DEE	25	0.3263452159979723	0.5582562266362574	0.0283842723778102	0.2056792910327997	0.0555958769680237	0.1311687218594015	0.43451	0.18546
ENSG00000161204	ABCF3	DEE	166	0.8709808957297864	0.9360598688981911	0.1537031773416815	0.0057980183501882	1.4531217415353378e-06	0.6960453817940648		0.61577
ENSG00000161217	PCYT1A	DEE	49	0.8438112591744765	0.1286674115515958	0.3072650651916842	0.0526373600498987	0.0002687982084312	0.4667924310750859	0.3123	0.66075
ENSG00000161243	FBXO27	DEE	48	0.4832690137111681	0.95818317254385	0.0907123508734652	0.0002986817710124	3.874430315961495e-06	0.3749143009168669		0.78832
ENSG00000161249	DMKN	DEE	115	0.831639696326619	0.1929884444028918	0.7579708478601533	0.0001128906440743	2.8089730923944467e-12	0.6708329304487872		0.5546
ENSG00000161265	U2AF1L4	DEE	54	0.2251919885125783	0.2931637789214376	0.0671279711630036	5.614148206186554e-05	4.996668357246329e-07	0.2826229502283151		0.62058
ENSG00000161267	BDH1	DEE	88	0.5480338333010037	0.1186233058349048	0.1575404196745477	0.0160246494175715	1.2269312955452493e-06	0.2954864727506758		0.10394
ENSG00000161270	NPHS1	DEE	328	0.1401812219930616	0.3647467950537711	0.707912492506435	1.018647653064733e-09	5.182662325723918e-25	0.5591025779172678	0.57281	0.84511
ENSG00000161277	THAP8	DEE	66	0.4960713019876185	0.9289861670524304	0.7891557096293729	7.034255139118121e-09	3.693253090951608e-05	0.1615767921229915		0.8035
ENSG00000161298	ZNF382	DEE	108	0.1884967942280415	0.9221560178268032	0.1565368726307119	0.024593405747173	1.789841805179135e-05	0.3813218210001154		0.36519
ENSG00000161328	LRRC56	DEE	142	0.8789612465261027	0.7466347008228393	0.0093850726663883	0.0022260058254246	1.4590725296577295e-09	0.109142160719581		0.083682
ENSG00000161381	PLXDC1	DEE	116	0.757629109270235	0.743113117029343	0.0001533798214876	0.0011020988125617	1.1729438045071225e-07	0.00537289837399		0.80125
ENSG00000161395	PGAP3	DEE	69	0.8981330523910003	0.035077788686242	0.8784579988347272	7.451017663118952e-05	0.4507488466285886	0.0129595332644042		0.1147
ENSG00000161405	IKZF3	DEE	68	0.6839824671396375	0.6302493012330617	0.1435710067062183	0.0805186478641129	0.0046566720410219	0.6313801504577436		0.41927
ENSG00000161509	GRIN2C	DEE	187	0.3378355653134418	0.1423242431976547	0.1017337561479825	0.0006697676585491	3.463330843525122e-07	0.1512291276086463		0.44148
ENSG00000161513	FDXR	DEE	150	0.6713147566227637	0.2601185178600033	0.9845357207018096	0.0013808208849541	1.9721292943157654e-07	0.8411599067266173		0.61577
ENSG00000161526	SAP30BP	DEE	46	0.7126438270993503	0.395624265176468	0.2961551169785235	0.0580067894853549	0.0001546733442139	0.7194342947966927	0.089513	0.36997
ENSG00000161533	ACOX1	DEE	120	0.0524469660408067	0.8739073553380119	0.6323935221352552	0.0029528452699262	8.222735420558136e-07	0.4159117677697619	0.46948	0.64112
ENSG00000161542	PRPSAP1	DEE	58	0.0004685199370994	0.7780276648720619	4.661754502416424e-17	1.5284389529494745e-06	1.1659053509548624e-27	0.0033404855606472		0.55491
ENSG00000161544	CYGB	DEE	37	0.4915189449276164	0.7582375475368319	0.0032035420400676		7.270331873262642e-12	0.0285011295946157
ENSG00000161547	SRSF2	DEE	26	0.5997268538286067	0.3806818248679099	0.2376582392530757		1.8491563829835887e-10	0.4183257545902923	0.8968
ENSG00000161551	ZNF577	DEE	136	0.918835810135967	0.1004615296846479	0.6174440900599749	2.3872964646525668e-06	4.925954895538033e-10	0.4128137073572037
ENSG00000161558	TMEM143	DEE	120	0.1158283815556153	0.2079590325233952	0.1213256145333077	0.0017858303113098	7.203859720557171e-12	0.1356607107041456		0.52867
ENSG00000161594	KLHL10	DEE	86	0.8027364796711629	0.7515377358242091	0.0096936025170294	0.0577975102896735	0.0043323717988203	0.1234558060416698		0.10361
ENSG00000161618	ALDH16A1	DEE	274	0.5213922644758109	0.2285368611833368	0.4698400166100884	3.659469384274032e-07	3.3796232951946173e-14	0.6914994947640276		0.37376
ENSG00000161634	DCD	DEE	29	0.970033774230618	0.2140959144513938	0.9037894424027544		8.408648292551604e-11	0.6449900927392465
ENSG00000161638	ITGA5	DEE	164	0.0110420873462997	0.5508459222079809	0.0011446662134347	3.007508720708049e-05	0.0762205463535937	0.0001988088204497		0.0056276
ENSG00000161640	SIGLEC11	DEE	166	0.2989305836274409	0.4437977580292127	0.5440734803427313	0.6258491477820703	0.6221642404633787	0.8320549045725284	0.1713	0.65221
ENSG00000161642	ZNF385A	DEE	59	0.7785969654544735	0.2185047794567102	0.0749318632906054	0.0364709993756803	0.0042746605871196	0.2018671139725514	0.15321	0.4148
ENSG00000161647	MPP3	DEE	128	0.6694078169424591	0.185137668983741	0.9390662174945784	0.0284344581118352	5.666294447093823e-10	0.5838000578529681		0.3471
ENSG00000161649	CD300LG	DEE	96	0.7201018273642514	0.2007560872524886	0.5530748139469674	0.1425216135242845	5.1892943332207485e-09	0.440596244139624		0.94055
ENSG00000161652	IZUMO2	DEE	81	0.6989328321085577	0.665373720850603	0.0295610221252465	0.0021724176079689	2.2462557548049722e-13	0.1429676667345643		0.69807
ENSG00000161653	NAGS	DEE	91	0.2354593882619826	0.3469067697554251	0.4317001350842328	3.99495758094262e-05	0.0003513523843214	0.2212194967849059	0.4366	0.051983
ENSG00000161664	ASB16	DEE	132	0.9061281986144614	0.3670233372796042	0.323399180159087	1.780612408128851e-06	5.047319233154173e-09	0.7264680183291797		0.34539
ENSG00000161671	EMC10	DEE	71	0.9445750587080404	0.1141150673393873	0.9645220417917614	0.0208246691096959	1.4044224222719964e-05	0.6198292660050131		0.84138
ENSG00000161677	JOSD2	DEE	39	0.753055212287081	0.7886906240285337	0.5152441569446132	0.0003288350473261	0.0427470021254308	0.5052769849516305		0.18372
ENSG00000161681	SHANK1	DEE	260	0.4666671513888061	0.8597285206927836	0.9119899274206632		1.1650503740621408e-91	0.9015963643833622	0.27989
ENSG00000161682	FAM171A2	DEE	77	0.9154007765190176	0.0467609414289971	0.8063376688479997	0.0273911350954315	7.817599204638813e-05	0.3847107860964989		0.53277
ENSG00000161692	DBF4B	DEE	149	0.98428027798464	0.3290495601176131	0.2304213972910991	5.2478516498522494e-05	6.444898175263269e-15	0.3542398148462126		0.46469
ENSG00000161714	PLCD3	DEE	171	0.0119898596911156	0.6459217696534529	0.0186854262924182	2.919948437361349e-06	3.3664170636590456e-10	0.0197223557985794	0.76803	0.47437
ENSG00000161791	FMNL3	DEE	209	0.65211080221352	0.3483126555888062	1.6416722402114178e-35	6.602817517661801e-12	6.777368354575361e-69	0.7113224320473529		0.6089
ENSG00000161798	AQP5	DEE	80	0.8275114401613917	0.1347581301662378	0.9691576039040026	0.015783720070387	6.080013792942426e-07	0.6119554420337766		0.85113
ENSG00000161800	RACGAP1	DEE	115	0.977597888631315	0.4110664617397515	0.4608738521301494	0.0027604969629882	1.864966329943811e-08	0.8357287641842865		0.70759
ENSG00000161807	OR7G1	DEE	65	0.8312835426011871	0.0242015284976163	0.6173786317568812	0.0006367687782508	0.0009717296917306	0.1563580719585021
ENSG00000161813	LARP4	DEE	107	0.5408177148285509	0.8482046278303765	0.2367217374969477		1.6029387569761938e-33	0.5918523260557692
ENSG00000161849	KRT84	DEE	159	0.0016653385635003	0.5085185438097034	0.3357383943765607	0.0001805949344409	7.938716523211197e-08	0.0186843880615538		0.47961
ENSG00000161850	KRT82	DEE	152	0.017297423266592	0.0219372399440382	0.7324820083284609	0.0033302872957302	3.379975443447898e-07	0.0385871842938282		0.99497
ENSG00000161860	SYCE2	DEE	32	0.8183766131441816	0.5570715742100024	0.8482833865903656	0.2236208414622223	0.210849361850659	0.9706876387298402		0.82886
ENSG00000161888	SPC24	DEE	34	0.5556792525925522	0.4092287616308843	0.5672405460032927	0.0045312976667926	0.0002116458514203	0.7935203768416008		0.54723
ENSG00000161896	IP6K3	DEE	109	0.556094068238355	0.0762913803360114	0.4972859602817239	8.39142602487609e-06	2.0327400261755105e-07	0.2765897859543957		0.86497
ENSG00000161904	LEMD2	DEE	52	0.9063091592178364	0.6645825931291183	0.4945512473994264	0.0002037298663534	0.5520953907048878	0.0346462137611155	0.30048	0.078336
ENSG00000161905	ALOX15	DEE	180	0.0993163869988188	0.4494669397532348	0.4672626972925091	4.923153500941211e-09	2.658738141240436e-23	0.3993288516825775		0.98414
ENSG00000161911	TREML1	DEE	79	0.1747935074241576	0.4009359528099755	0.095477417072642	0.0184901556735764	1.3085451323941873e-07	0.450923804232461		0.95576
ENSG00000161914	ZNF653	DEE	92	0.1220802029800997	0.8943479889137655	0.3844312968052652	0.0761962380644637	0.0003530333133534	0.4712308173753086	0.29459	0.57082
ENSG00000161920	MED11	DEE	37	0.8133933301440793	0.1962088965995018	0.8565079071109054	0.5603469442897057	0.0029176462283149	0.5381363145859885		0.94557
ENSG00000161929	SCIMP	DEE	29	0.7990109120405882	0.2323738032514647	0.4842248294496537	0.0278035991435821	0.0017849520324237	0.6631914593687489		0.47255
ENSG00000161944	ASGR2	DEE	95	0.9953708835138466	0.6392012052731587	0.2444573837186525	6.779086240262516e-08	2.1123843843345843e-08	0.5319160596808614		0.55868
ENSG00000161956	SENP3	DEE	77	0.0099824517730355	0.2501872159355086	0.1582410816231186	0.9635279522889124	1.7494513220039295e-09	0.0467815680328259	0.51527	0.1586
ENSG00000161958	FGF11	DEE	34	0.9157565699492908	0.9855812162168064	0.2172643435677556	0.5270790275525679	0.0007744129081781	0.6695522343007669	0.28029	0.30839
ENSG00000161960	EIF4A1	DEE	33	0.52581096386366	0.0013829197594101	0.2662677791122448		5.419694868118904e-16	0.0141164311512732	0.70916
ENSG00000161973	CCDC42	DEE	79	0.5074336749950599	0.9369160238743524	0.6835984757334939	0.0240753371967292	5.942464020540394e-10	0.8756076570901891		0.67115
ENSG00000161980	POLR3K	DEE	35	0.7548948015642867	0.6131071536008481	0.045465917611897	0.0065675170516784	0.0012898444485722	0.3302382389240463		0.44717
ENSG00000161992	PRR35	DEE	94	0.5596237931249761	0.6485070971426048	0.5265594912243888	0.0033986407636447	0.0020827657566724	0.7633789505701478		0.10501
ENSG00000161996	WDR90	DEE	606	0.6609479834590768	0.0671432894510266	0.9597138312037148	4.77358763835649e-18	2.69846840463975e-41	0.4464510266190605		0.87806
ENSG00000162004	CCDC78	DEE	160	0.5442415229139037	0.502086203651257	0.8173734273432761	0.0098526306544888	1.6104622632783242e-20	0.219494124370234		0.48563
ENSG00000162009	SSTR5	DEE	140	0.5207937368226399	0.0746062689538054	0.317155427647855	0.001357624822485	4.234620464185311e-05	0.2760574868331196		0.23737
ENSG00000162032	SPSB3	DEE	102	0.3092059075565446	0.3537546338529694	0.9007641071005228	0.2257801780427214	0.0003163031502392	0.5582773220821979		0.52105
ENSG00000162039	MEIOB	DEE	55	0.8413451881087614	0.1281392237575828	0.4130747008304457	0.0502029952436435	0.0001715652890406	0.4736382463957214		0.77771
ENSG00000162040	HS3ST6	DEE	58	0.6553458055557049	0.1225728325411935	0.8196002085285683	0.6382330333060043	0.0004982955335437	0.3635333436703598	0.78412	0.21105
ENSG00000162062	TEDC2	DEE	135	0.9389176052456528	0.9356423792316702	0.519357755592054	1.665903604824734e-06	3.669098181630129e-11	0.944713551896034		0.33278
ENSG00000162063	CCNF	DEE	181	0.9501442094483994	0.8598403413030501	0.5545694973607084	7.39216676357958e-05	0.0222012237861392	0.4035288782879707		0.25162
ENSG00000162065	TBC1D24	DEE	58	0.91068196483821	0.6490641511747348	0.3823707616222239	0.4963192251070157	0.0025102416768819	0.7869995082974874		0.37306
ENSG00000162066	AMDHD2	DEE	118	0.95099316457384	0.2017347756036761	0.8917606758068543	0.0648611047296478	3.363056390819181e-12	0.2679567112649303		0.73007
ENSG00000162068	NTN3	DEE	134	0.8646442897741716	0.881024093570959	0.0149751874849359	0.0001211146476195	0.1312974895657483	0.0430945953207294		0.66824
ENSG00000162069	BICDL2	DEE	129	0.6397056440853502	0.9995332876694786	0.013917376533158	3.016062310550722e-10	1.750273422535588e-08	0.0206145768628666		0.41399
ENSG00000162073	PAQR4	DEE	89	0.735316450752442	0.2767565298691973	0.6699330243977686	0.0068215673000813	9.076604680051567e-10	0.6050244355233811		0.42575
ENSG00000162076	FLYWCH2	DEE	35	0.1430795578290265	0.0723325955504374	0.4184096156553134	0.0377841547432443	0.0876779810849645	0.0535242920541141
ENSG00000162086	ZNF75A	DEE	57	0.428729146725487	0.1355722333729569	0.0542789752207418	0.0381710428628149	0.0146329022578724	0.0804009122170479		0.70659
ENSG00000162104	ADCY9	DEE	301	0.73295967389822	0.1900018881945324	0.3756660686828088	0.0053207283303917	4.3215468533571104e-08	0.581066607373214		0.79778
ENSG00000162105	SHANK2	DEE	253	0.4038972728941615	0.2518968610814052	0.4962841563947062	0.0552845958929018	0.0003838060854368	0.7199156346938693		0.30148
ENSG00000162129	CLPB	DEE	168	0.8482437875866148	0.7983796052194994	0.056568932523229	0.0001274560284857	2.509329062367225e-16	0.2995732183679797		0.7363
ENSG00000162139	NEU3	DEE	119	0.7488120851261286	0.15020005920187	1.676817924878952e-36	2.0588622053676148e-15	1.069010177391549e-44	0.4878018079142853		0.79955
ENSG00000162144	CYB561A3	DEE	47	0.7315694971957678	0.4633954180866614	0.597112759181714		2.2769989746416023e-16	0.7079736865664696		0.86257
ENSG00000162148	PPP1R32	DEE	132	0.0326936950484144	0.3420041241858477	0.6048700220280911	7.412456776593066e-05	9.417923166497526e-08	0.1774049920647354		0.37782
ENSG00000162174	ASRGL1	DEE	85	0.03451120604015	0.9119820452873276	0.97633853265605	0.5212947597778397	8.125974038037223e-07	0.1263346417596469		0.25401
ENSG00000162191	UBXN1	DEE	73	0.0004645813709104	0.9809177048317124	0.8719876767871043	0.0314967056211248	7.794654557408767e-06	0.0128391968526519	0.66796	0.35625
ENSG00000162194	LBHD1	DEE	68	0.4309477656043337	0.4990189379621993	0.2712286537441515	0.0024426712529423	2.4958014892888295e-07	0.634531300139925		0.46391
ENSG00000162222	TTC9C	DEE	48	0.9452229134469954	0.9092906154439404	0.8437586576520285	0.0001020279627473	0.0004511742708078	0.747091447578067		0.14114
ENSG00000162227	TAF6L	DEE	144	0.0081290008107603	0.2054168110286077	0.7762377865812519	5.42381664448117e-05	0.0002716101034699	0.0331528876539304		0.085356
ENSG00000162231	NXF1	DEE	97	0.4980390928798133	0.3494366724044612	0.5245121753811979	0.0717758210080138	0.0036596573789096	0.8158805507395188	0.87632	0.48416
ENSG00000162236	STX5	DEE	83	0.8224427281127396	0.6590245424526248	0.2412415286109713	0.0108516879872899	7.374422051368018e-05	0.8218959340238002		0.3321
ENSG00000162241	SLC25A45	DEE	87	0.973485421797725	0.9101565560872468	0.880110476600505	0.0017077972442418	2.014783929190958e-05	0.997428745731242		0.40809
ENSG00000162244	RPL29	DEE	46	0.8059869263343218	0.8773637184912506	0.4980108939279779	0.0066456398283598	0.000287404554342	0.9425488633743282	0.28296	0.22955
ENSG00000162267	ITIH3	DEE	207	0.6575087469994427	0.0689529884740695	0.5925583998491208	3.125405857665682e-07	2.6645745750853992e-14	0.3027767131871005		0.8156
ENSG00000162298	SYVN1	DEE	114	0.2054704548413762	0.2957372108748761	0.3528686405399419	0.0918074767206287	0.0054321003049823	0.3902196848685222	0.86361	0.22425
ENSG00000162300	ZFPL1	DEE	96	0.5227529145660569	0.2934094511204288	0.9237866440108932	0.0589970253093379	0.000100922253351	0.854450779569423		0.88538
ENSG00000162302	RPS6KA4	DEE	117	0.0991506801715838	0.4752556042145837	0.1192486896524239	0.0676350983228508	0.0001145566873142	0.1419632532616843	0.77641	0.94099
ENSG00000162337	LRP5	DEE	423	0.8215372902632638	0.2353304072657322	0.7920141298301466	8.03960746545894e-05	9.844194734135733e-14	0.8253872637538741		0.94334
ENSG00000162341	TPCN2	DEE	209	0.9415257168679756	0.0689330139757069	0.2108685748701661	1.1333922095331268e-07	1.2942420897382825e-08	0.104826330075859		0.053549
ENSG00000162344	FGF19	DEE	29	0.9639693752133272	0.6811226686039601	0.6565366585094654		2.6379213666721486e-09	0.9592441725806998
ENSG00000162365	CYP4A22	DEE	159	0.8847000719036457	0.2562771945784332	0.2354602082534664	3.972526329617468e-06	6.576416306751178e-15	0.6330504247501904	0.83108	0.98305
ENSG00000162366	PDZK1IP1	DEE	29	0.687313476458424	0.6712805831499502	0.2956884465018304	0.2059087044464392	0.1200172493155191	0.8512373829515993		0.34049
ENSG00000162367	TAL1	DEE	39	0.6916959281860371	0.5127471077893828	0.9960763363446457	0.2443761503775679	0.0040168201959107	0.931272280578716	0.17765	0.51065
ENSG00000162373	BEND5	DEE	61	0.5767556230697635	0.7778485686407837	0.2573834556109484	0.3556884042195822	0.0282572987504536	0.8009413401246642	0.71675	0.49882
ENSG00000162374	ELAVL4	DEE	42	0.8718362062132174	0.4595923637402599	0.2636063522469083		3.028623893033485e-11	0.683459446937347	0.23184
ENSG00000162377	COA7	DEE	58	0.7204771802425463	0.6578100902915094	0.4732584058651502	0.0005350688200105	2.414835794264103e-05	0.913315901639064		0.13791
ENSG00000162378	ZYG11B	DEE	79	0.4547743123580061	0.267787291836734	0.775513146239368	5.216389457555627e-05	0.0005839740261079	0.302377929396551	0.39055	0.069061
ENSG00000162383	SLC1A7	DEE	180	0.1042041829425883	0.886883302729182	0.8562837172149934	1.9890061984748418e-06	1.4572774889803752e-08	0.4027796182873349		0.41944
ENSG00000162390	ACOT11	DEE	169	0.0216440327243621	0.0405431214725718	0.7546488548192187	1.949661169652246e-05	6.629938211810158e-12	0.0570658877538163		0.72863
ENSG00000162391	FAM151A	DEE	199	0.9276139976887804	0.0087727526179516	0.3461787717816935	4.5357975035749705e-11	6.772909020763761e-19	0.0453596936116142		0.16025
ENSG00000162396	PARS2	DEE	137	0.6381334642503627	0.4495650441074981	5.808115789469334e-05	0.0001363136566434	1.0673313721738997e-07	0.0011944070669728		0.33436
ENSG00000162398	LEXM	DEE	96	0.4212730067607123	0.7444641782995975	0.6134105933267119	5.814440225024942e-06	1.3374687510533704e-08	0.8962994967323797		0.030606
ENSG00000162399	BSND	DEE	92	0.5815722285454955	0.1896364919088829	0.4428094796689346	0.0012850174266572	5.530661532751823e-05	0.4542601862389713		0.60099
ENSG00000162402	USP24	DEE	335	0.2769971832080563	0.2017339002143165	0.5367156007765094	0.0364806202140026	9.58342808730952e-09	0.4108402856479299		0.75105
ENSG00000162407	PLPP3	DEE	29	0.7718181416388068	0.3714309948365483	0.8796003057093088		1.518580577369907e-08	0.8203230517822243
ENSG00000162408	NOL9	DEE	103	0.6969974078504877	0.6496815849780762	0.8318929588711206	1.0124689693323574e-05	8.471065272041757e-06	0.7114715282322077		0.16538
ENSG00000162409	PRKAA2	DEE	133	0.0074770684961909	0.8831955503800295	0.0533350060792993	0.066741342892887	8.58973797078341e-07	0.0202493814961866		0.5248
ENSG00000162413	KLHL21	DEE	121	0.9074521909350516	0.6659541491262557	0.0389067946490677	5.4012064313427465e-05	5.193655271507003e-09	0.3245327123575011	0.60887	0.79665
ENSG00000162415	ZSWIM5	DEE	213	0.7334457667796054	0.5784958503017315	0.7824030987508505	9.406549900399032e-07	1.7244911511627293e-07	0.6757084354454487	0.28918	0.61183
ENSG00000162419	GMEB1	DEE	57	0.1245251207371451	0.5870653529579599	0.0645514166526502		8.435880713711639e-13	0.1036508646181388	0.044917
ENSG00000162430	SELENON	DEE	126	0.5096308976372876	0.4102493003972814	1.7654033036667392e-19	1.13522104978252e-05	1.7293083919072654e-38	0.6600486749998514		0.84032
ENSG00000162433	AK4	DEE	47	0.6685537348174461	0.5725287623049695	0.82437690710788	0.0513078898377533	0.0009809994693935	0.9576921939833136	0.10727	0.4583
ENSG00000162434	JAK1	DEE	135	0.0005533648626808	0.6147017350599078	0.3358048223594922	0.0128692528386021	0.000222139401423	0.0150843992342475	0.56225	0.23302
ENSG00000162437	RAVER2	DEE	93	0.0002382899043122	0.2503134835196517	0.2960996259465188	0.0085907374993791	1.8488014177383785e-07	0.0038165159786334		0.41348
ENSG00000162438	CTRC	DEE	88	0.6034872818681307	0.7026282820122873	0.0465460010591815	0.0036092806472851	1.4236588391668156e-06	0.2795476174798224		0.54656
ENSG00000162441	LZIC	DEE	31	0.7378507904827926	0.934192003020046	0.960865658080554	0.0576248992736024	0.0220601842658291	0.9903911636015612		0.70745
ENSG00000162458	FBLIM1	DEE	74	0.6464083555162774	0.8077882595991331	0.5681164211170266	0.1048968801492079	3.774296739361656e-08	0.5936572534467757		0.74169
ENSG00000162460	TMEM82	DEE	95	0.0673041431578001	0.6177981474637231	0.031394527968011	0.0002846939369283	0.0075801759175048	0.0429447367723462		0.49712
ENSG00000162461	SLC25A34	DEE	72	0.948297854380709	0.4789476167239562	0.0887597797418008	3.307329315164988e-05	0.0001174780526796	0.3615675944974015		0.13111
ENSG00000162482	AKR7A3	DEE	111	0.9857527200302588	0.5487910084442729	0.8416364017401562	1.089153513362597e-05	1.9316802260011197e-05	0.8215187263267001	0.27371	0.07332
ENSG00000162490	DRAXIN	DEE	83	0.9010810835086798	0.8301754606471855	0.7145709067165275	0.0408279017858281	0.0001202553143007	0.9961695061736332		0.50042
ENSG00000162493	PDPN	DEE	63	0.3542548229855189	0.4245810475942567	0.7658682040077693	1.1571048403087082e-06	0.1977673356731955	0.0373535219341047		0.0042631
ENSG00000162494	LRRC38	DEE	52	0.8354190736688003	0.1384055138701672	0.3560432862786082	0.0021715642518631	0.0186336490773819	0.2713178402711532		0.24497
ENSG00000162496	DHRS3	DEE	61	0.9068645652275852	0.8273668895617835	0.4365294738330548	0.2187254943552892	0.0206574304578127	0.9526257533514584	0.21977	0.21879
ENSG00000162510	MATN1	DEE	124	0.2386178558586003	0.1110852566079122	0.3938026413430177	0.0008026565986082	1.563740694053481e-06	0.3518143747595971		0.77093
ENSG00000162511	LAPTM5	DEE	63	0.419023379538629	0.1902411237819699	0.6726522941643971		3.3642935908423404e-27	0.539923762527877
ENSG00000162512	SDC3	DEE	86	0.0143037489593789	0.1717775542554457	0.7207450930626367		1.2589358921098957e-35	0.0158177494093317
ENSG00000162517	PEF1	DEE	58	0.9608754201121636	0.2827294603329356	0.0641257692017829	0.0050514964544865	4.476959068253451e-05	0.2498745343188623		0.91635
ENSG00000162520	SYNC	DEE	117	0.9064357041698632	0.2613549578525947	0.6313127430331696	0.0075176657231861	3.7118804137450235e-11	0.6685273340127906		0.6435
ENSG00000162522	KIAA1522	DEE	245	0.0061397980207766	0.2332328432689818	0.4917298641876159	0.0019481727048928	1.4212864447749306e-07	0.0546481999027642		0.40592
ENSG00000162526	TSSK3	DEE	86	0.5527630594543711	0.2136059629302432	0.6229358177239789	2.403674482721083e-05	2.5654561443361797e-09	0.6948277045155726		0.82913
ENSG00000162542	TMCO4	DEE	176	0.0947956255808247	0.401614142365243	0.0443396273601345	3.496824031697739e-07	3.8408733823394675e-10	0.0932333818929801		0.74003
ENSG00000162543	UBXN10	DEE	75	0.5552157674880959	0.129186736531407	0.5031325549667325	0.010790131725551	1.3849255681355527e-09	0.3157795943434259		0.30074
ENSG00000162551	ALPL	DEE	121	0.755992035115161	0.9819001888451748	0.3241471277670096	2.0100218748844893e-08	0.0001395188823671	0.1978261495080928		0.25779
ENSG00000162552	WNT4	DEE	81	0.7996931609366099	0.4563056372128935	0.0621283114474157		8.572657442348152e-32	0.2503296078330816	0.73729
ENSG00000162571	TTLL10	DEE	161	0.935691429379208	0.9913123082836326	0.1545401289515127	7.513151151990577e-06	4.521790931739114e-10	0.6731160689888314		0.81378
ENSG00000162572	SCNN1D	DEE	231	0.8451085582181577	0.0949035122055469	0.1412308135064797	2.4466084046118747e-05	8.122451598341934e-20	0.1711716244736032		0.26985
ENSG00000162576	MXRA8	DEE	79	0.859246656146747	0.7704885708112145	0.7330223356155439	8.830991755887156e-05	4.465600723568083e-05	0.9050081688036978	0.39518	0.2807
ENSG00000162585	FAAP20	DEE	33	0.0107670920893655	0.1860598211136944	0.5782724941272359	0.1422904789144048	0.0016374569097256	0.0423629768606919		0.37902
ENSG00000162591	MEGF6	DEE	436	0.7979123571913447	0.2383513821482586	0.0216729086548524	1.1895638798558126e-13	4.022586976993696e-18	0.0268661118058428		0.17343
ENSG00000162592	CCDC27	DEE	169	0.7698679556947313	0.862914431725706	0.5003039453625835	3.188641914767267e-05	1.1089706272393307e-09	0.9342518578017014		0.80673
ENSG00000162594	IL23R	DEE	93	0.6198479904997386	0.2161376641791081	0.7542527658311937	0.0060191333136951	8.207120053448739e-06	0.7188642021015077		0.88441
ENSG00000162595	DIRAS3	DEE	44	0.6138419311252652	0.7828221215046214	0.6748100422681069	0.0034450230456852	0.0002085606194511	0.9234284995058338	0.6079
ENSG00000162598	C1orf87	DEE	122	0.7694754684189304	0.2532345455454219	0.0083198619679996	1.013225046152135e-05	1.0501206070091088e-12	0.1201178988366644		0.76988
ENSG00000162599	NFIA	DEE	67	0.4030551199616131	0.0304266860897017	0.4625523408528468	0.028622512110235	3.591580099478487e-08	0.1214683787296314	0.73864	0.35978
ENSG00000162601	MYSM1	DEE	142	0.3644064508787739	0.73695313683782	0.5270425277057917	0.0342243551681338	6.062443089430851e-06	0.8535967039687647	0.97954	0.94439
ENSG00000162604	TM2D1	DEE	36	0.9462068966060344	0.3791852396407282	0.9314457032569652	5.084209106793581e-05	0.0117773717870799	0.4560928794750494		0.019174
ENSG00000162607	USP1	DEE	136	0.197811575325285	0.1166732829253749	0.0846466861937439		3.0433908207256816e-45	0.0288876168510817		0.1117
ENSG00000162613	FUBP1	DEE	63	0.8593887819187229	0.0816238485072017	0.6010600493233461		5.6981448272113065e-19	0.2990604360245005	0.97846
ENSG00000162614	NEXN	DEE	141	0.7913346932488615	0.2781888082964598	0.8927040187279229	4.258397388381915e-06	8.877614008339843e-08	0.587733180334408		0.58903
ENSG00000162616	DNAJB4	DEE	69	0.0924320231841058	0.3831066054782663	0.9661900355031958	0.0073480765253678	1.1864795359612508e-05	0.4462329371808624		0.78664
ENSG00000162618	ADGRL4	DEE	143	0.7544036139901109	0.9615612291074438	0.4421802406204873	2.249547940349204e-05	1.199841706077846e-08	0.9372007721256254		0.3752
ENSG00000162620	LRRIQ3	DEE	110	0.8955184308897994	0.9295386294752088	0.253581766669032	4.2380469055546375e-05	9.227804764095773e-14	0.6157352201677497		0.89
ENSG00000162623	TYW3	DEE	56	0.7522749211485039	0.4993394122210425	0.0154026540615568	0.0015873506383923	2.0640853517166705e-06	0.1891734075166434		0.8234
ENSG00000162624	LHX8	DEE	54	0.9326607647917202	0.3219961964410062	0.929283378085605		4.250585252909665e-16	0.7963382560187391	0.4987
ENSG00000162627	SNX7	DEE	71	0.847420465664743	0.5619424506757078	1.4542089123730752e-24	1.3280708368723883e-09	1.4023718163495791e-34	0.5863325375350152		0.74992
ENSG00000162630	B3GALT2	DEE	54	0.969469678317795	0.2824372113364703	0.9940004618274568	0.0529559885323201	0.0015066234483512	0.8599151063657895		0.28805
ENSG00000162631	NTNG1	DEE	85	0.6703274313316208	0.0608588841521671	0.4253558392073839	0.1005071836284507	8.235645573399526e-05	0.4129115041035497	0.51698	0.43679
ENSG00000162639	HENMT1	DEE	92	0.687050425205564	0.8375394094181143	0.8442784002718196	6.016865008118964e-07	8.406618519434295e-08	0.8543083754994756		0.58546
ENSG00000162641	AKNAD1	DEE	181	0.971232850212801	0.4137570510786689	0.610201207764741	9.76639258115046e-07	2.3159598878463724e-14	0.935011144849166		0.50881
ENSG00000162642	C1orf52	DEE	58	0.0156505559712172	0.1354548420614587	0.0318736520070164	0.0261642280509262	9.93545599116536e-05	0.0622805706460918		0.33261
ENSG00000162645	GBP2	DEE	151	0.0751472207719707	0.2657027469933527	0.9856284048656914	1.1522786719693134e-10	2.8639991352817266e-07	0.0035755872601807		0.027109
ENSG00000162650	ATXN7L2	DEE	159	0.6914304068055734	0.7380604285087308	0.8923109045037632		2.591423994007009e-52	0.9649938212149418
ENSG00000162654	GBP4	DEE	147	0.8522646038332853	0.4373735639948579	0.2474674536149403	9.42027876424511e-07	6.795035257957732e-14	0.6141077522446202		0.80988
ENSG00000162664	ZNF326	DEE	108	0.036592534980574	0.5840843068149895	0.4364052870538009	0.0009472323255431	2.5017356178161773e-07	0.1891176731722937		0.61749
ENSG00000162669	HFM1	DEE	95	0.920610107658266	0.9178294683970828	0.2973805524037103	3.113029156091984e-07	2.55514273386772e-09	0.7839950320105638		0.12403
ENSG00000162670	BRINP3	DEE	160	0.005289969077591	0.4830867808978678	0.2676754672641818	0.1756202223310858	0.0545466074267335	0.0480671546486701		0.41433
ENSG00000162676	GFI1	DEE	66	0.937851131720114	0.1985946665113317	0.7995190355587003	0.0418868811039562	0.0002565268907444	0.7877806847949175		0.7545
ENSG00000162687	KCNT2	DEE	81	0.5390728310455104	0.0135694028513265	0.7509771522507915	3.6978376678707046e-12	2.995767698968129e-13	0.0749640904027894	0.88101	0.84763
ENSG00000162688	AGL	DEE	393	0.1490896393973651	0.5520222156802246	0.0002043675456467	0.9593417752826384	0.9716781588879226	0.0065385300296172		0.21295
ENSG00000162692	VCAM1	DEE	162	0.8572991440917513	0.425620323973101	0.4066039507898461	5.874788915105346e-05	5.597407608789424e-12	0.8806966966666878		0.72508
ENSG00000162694	EXTL2	DEE	54	0.7577121124433003	0.5117776936979517	0.5353205387423127	0.0005795631584265	7.909384589633771e-09	0.8593049975857068		0.85705
ENSG00000162695	SLC30A7	DEE	80	0.9268693189916204	0.2999045849010764	0.9402114074139244	0.0486742043853295	2.3853602987311944e-05	0.8611006930470931		0.53672
ENSG00000162702	ZNF281	DEE	175	0.9731951300083772	0.1034582330376803	0.9551696901644152	0.2538130496791487	0.0094463581531671	0.6047245376649483		0.36547
ENSG00000162706	CADM3	DEE	87	0.4863881544902343	0.4399992619257039	0.0539185393401647	0.1106379843458548	1.9923085156553126e-06	0.2881590003689487		0.43583
ENSG00000162711	NLRP3	DEE	170	0.8698371657297124	0.976475725271617	0.9252118807069624	0.0002110605275488	5.860321612153017e-10	0.9995369599059938		0.9762
ENSG00000162714	ZNF496	DEE	132	0.039631249618504	0.2350512644840659	0.3826236841869742	0.1297234251549689	0.0014813400333587	0.1033478612775017		0.25782
ENSG00000162722	TRIM58	DEE	105	0.8082392255512434	0.5645790964481743	0.6786855387659299	1.2545336582200163e-09	5.287660536471921e-09	0.5569853201717191		0.94612
ENSG00000162723	SLAMF9	DEE	85	0.8703475988645021	0.5157314434255038	0.4778654584596039	0.0840635418915743	3.2245999428882936e-08	0.8912095100657347		0.7057
ENSG00000162727	OR2M5	DEE	101	0.2950594527006224	0.0292024899520653	0.2309437903722291	0.1994901979715404	1.1334040322780028e-06	0.1752190315797236
ENSG00000162728	KCNJ9	DEE	28	0.9397516134227244	0.6122414695269175	0.3312325547921699	0.0883858649558791	0.0016056612692661	0.8350176407111004		0.17147
ENSG00000162729	IGSF8	DEE	171	0.6903258567710556	0.0912546120223134	0.5345168653125507	8.077488180811635e-05	1.831459433885624e-08	0.3643459881902098		0.44088
ENSG00000162733	DDR2	DEE	134	0.6376491166927627	0.2597277783667207	0.8761074173566445	0.0276697004611784	1.0967558289867204e-05	0.8068701833110241		0.80755
ENSG00000162735	PEX19	DEE	50	0.6763096469728973	0.9945321555670376	0.3624612357969672	0.1076168779543432	0.0107491875696722	0.914646766639988		0.28757
ENSG00000162736	NCSTN	DEE	125	0.2877546112593718	0.0363600810139805	0.8256788203856253	0.2184681014006605	0.0100688842669444	0.2643789849074619	0.25328	0.76507
ENSG00000162738	VANGL2	DEE	103	0.9680515397657424	0.386368826597152	0.325186603439812	4.118531889468221e-08	0.1670223483364883	0.0006016242033892		0.094087
ENSG00000162739	SLAMF6	DEE	55	0.5271994441166367	0.9175153008283552	0.512726476648368	1.5043523088301523e-10	5.255606578841727e-16	0.6259030697339885		0.88155
ENSG00000162745	OLFML2B	DEE	224	0.940119373379674	0.8513476860602216	0.0493414801944864	0.624966041667842	0.4562698382598054	0.3074444615428534		0.43364
ENSG00000162746	FCRLB	DEE	103	0.4541214291944874	0.7489715816048305	0.8197253269286539	0.0180349522917953	1.701814299844662e-08	0.87015271533687	0.34656	0.52667
ENSG00000162747	FCGR3B	DEE	38	0.0154648802813242	0.3715313947960501	0.9783122569592672	0.8067716603664016	2.0079044003050595e-05	0.0919722713714722		0.99183
ENSG00000162753	SLC9C2	DEE	148	0.5289384072418224	0.6558887808288002	0.9341035122178734	0.0005314108854893	5.619185101447126e-13	0.8951293372579816		0.52138
ENSG00000162755	KLHDC9	DEE	94	0.9054114268899318	0.4230930759905834	0.5674363384473229	0.0002421441794414	1.410571399740185e-07	0.9236268346756604		0.95269
ENSG00000162757	C1orf74	DEE	59	0.6011496705403563	0.100832137602515	0.0183065378376109	0.1302133900992735	0.0005355394006023	0.0297796139625716		0.34215
ENSG00000162761	LMX1A	DEE	81	0.1506510513648171	0.2491366244652618	0.5887557209462476	0.0871873106534866	0.0292093478348449	0.3710006935206748		0.153
ENSG00000162763	LRRC52	DEE	90	0.9235601184584248	0.3695693037089261	0.7467988829730641	7.583117814799685e-08	5.445066403128452e-06	0.4318743753711682		0.16132
ENSG00000162769	FLVCR1	DEE	90	0.8256348533321689	0.7867452698766766	0.9279400825675116	0.000922843602396	5.946271524841252e-09	0.9926774567361468	0.21325	0.68481
ENSG00000162772	ATF3	DEE	37	0.1083790421383822	0.0192298930973171	0.0194191445886766	0.9457848851076978	0.0002202223734484	0.0289729135736369	0.11071	0.41018
ENSG00000162775	RBM15	DEE	186	0.8153651991292757	0.9224564461044076	0.8865446924714788	0.499786211007388	2.730927942717794e-07	0.751419188069703	0.57877	0.56873
ENSG00000162777	DENND2D	DEE	122	0.7201339436372309	0.0679763824204147	0.9002210289201424	0.0122621496372859	1.2381072162265698e-07	0.4592606580338616		0.77504
ENSG00000162779	AXDND1	DEE	195	0.275543516508888	0.9971786580101856	0.1393803349327284	2.772026890279934e-07	9.371497487155636e-15	0.4245320146400098		0.62145
ENSG00000162782	TDRD5	DEE	159	0.1386326297450677	0.1932472226230675	0.8859852486131532	0.0324274087277862	0.0004258792269699	0.3894414801821929		0.41505
ENSG00000162783	IER5	DEE	47	0.7280723527097146	0.6633272478062481	0.8738279102983313	0.0148174176486631	0.0006383574774097	0.9646730346452672	0.90276	0.24137
ENSG00000162804	SNED1	DEE	316	0.8299300107292331	0.1027055940756035	0.6619420917469323	6.380479603714236e-05	0.0054560220994206	0.1572844903907878		0.17264
ENSG00000162813	BPNT1	DEE	48	0.9109691680951952	0.1879165259861679	0.9911418013097651	0.00758334396169	1.2333714042621774e-06	0.7381279274240293		0.70222
ENSG00000162814	SPATA17	DEE	94	0.5352138907938484	0.0792095484478451	0.002348602460867	4.847599416801413e-06	8.780676954663862e-08	0.026357578237969		0.81068
ENSG00000162819	BROX	DEE	69	0.982466798085936	0.8581083961242029	0.188872106464671	8.613531261308932e-05	1.7397567433864712e-10	0.7238842738206039		0.87347
ENSG00000162836	ACP6	DEE	81	0.0032217292525675	0.5590405992861867	0.858347917836267	0.0134771458382767	7.147518930825814e-10	0.0227506385957178		0.99832
ENSG00000162849	KIF26B	DEE	481	0.0069216368284632	0.2038493188374599	0.7384550742911427	4.360761009182146e-14	0.0642928627724132	1.6066259973865567e-05		0.00017721
ENSG00000162851	TFB2M	DEE	91	0.8279942260142948	0.967989874042626	0.9672532162277976	0.0067027664648426	4.774496952608448e-06	0.999474502146112		0.44053
ENSG00000162852	CNST	DEE	145	0.4358287192681771	0.2471324847343233	0.0029589138589425	0.0003769760433038	6.465882341724481e-07	0.008192796765445		0.65021
ENSG00000162869	PPP1R21	DEE	188	0.2924305120581736	0.7928199875430533	0.8607980730236591	0.0008068109377143	5.069426104760141e-13	0.8081801279082024		0.59226
ENSG00000162873	KLHDC8A	DEE	93	0.0471980905651915	0.3118386316578286	0.6521501582516335	8.147019654119066e-05	0.0005018212832789	0.1289257029409067		0.86208
ENSG00000162877	PM20D1	DEE	121	0.0175791340000222	0.1969726084354477	0.3791787521487366	0.0068445606735424	2.4650126133220835e-11	0.0479161651621414		0.99239
ENSG00000162878	PKDCC	DEE	88	0.4836469013273456	0.4235238703115027	0.3007744710853539	0.0340413439104809	0.0016928668061693	0.7430509286452824	0.1869	0.71629
ENSG00000162882	HAAO	DEE	71	0.9174779606743988	0.3294882552422861	0.8939682629656165	3.055309892011276e-07	0.0002067005491301	0.2784501399975253		0.30276
ENSG00000162885	B3GALNT2	DEE	110	0.0347215837295758	0.2187170871750692	0.2235490173436574	0.0123663700208891	7.24435931784087e-08	0.1044416289957438		0.69428
ENSG00000162889	MAPKAPK2	DEE	41	0.6670907690076511	0.018644684292826	0.7233399128447563	4.530845097748298e-06	1.4724630568827061e-08	0.1047288642944247	0.64479	0.33005
ENSG00000162891	IL20	DEE	42	0.8870562455468438	0.5692711112578561	0.9896977636311886	0.1004461124053021	0.002487603070645	0.9775177376107452		0.74699
ENSG00000162892	IL24	DEE	47	0.3008083080327394	0.4873568026448228	0.16011862092151	0.0915499642347637	5.0436146366181626e-06	0.4534719475167319		0.96319
ENSG00000162894	FCMR	DEE	86	0.3667312110743558	0.8403710687663924	0.6902466725424786	0.0216474322778055	1.7329106606785008e-11	0.6258414488875642		0.33594
ENSG00000162896	PIGR	DEE	165	0.0745091771658218	0.6116647218097981	0.2824047710645682	0.0107399528425916	1.088435588050801e-05	0.3729671321741717		0.47793
ENSG00000162897	FCAMR	DEE	169	0.3319654906987273	0.8922871189107564	1.8556875798135137e-48	6.958548898393266e-19	2.4952963040447812e-57	0.8031041721625968		0.60576
ENSG00000162909	CAPN2	DEE	180	0.8130386592182408	0.3970487633837681	0.0208237455688613	4.281032330805345e-07	8.206845851593961e-17	0.2054807885325476		0.31176
ENSG00000162910	MRPL55	DEE	41	0.8045536832920632	0.3555198418649815	0.8514217378691027	0.0008441853107435	0.0205215083481593	0.573431140971528		0.25778
ENSG00000162923	WDR26	DEE	68	0.917072162783646	0.8759278245903377	0.8946942112104446		8.56786830960614e-18	0.9974481825124192	0.69528
ENSG00000162924	REL	DEE	91	0.4062394695852059	0.9964169246602144	0.0015043817113278	0.0268288064756254	0.0011604734020831	0.0276296275606474		0.2921
ENSG00000162927	PUS10	DEE	96	0.5984049283834628	0.0996932540983196	0.5543696127869371	0.0005914468063105	4.7476217335439844e-08	0.4589005678561432		0.7279
ENSG00000162928	PEX13	DEE	110	0.933267468528002	0.5583583421140871	0.3990914470358543	0.0004316233257938	1.6690341638594386e-06	0.8723971525381354		0.12325
ENSG00000162931	TRIM17	DEE	148	0.5446986107974412	0.010862823517315	0.6481964554427648	2.2306301412291826e-07	7.080713328860248e-11	0.0612462501829349		0.45432
ENSG00000162944	RFTN2	DEE	88	0.9192195714232184	0.2326613008584563	0.9063277328758828	0.4220504811978055	0.0282885377346182	0.8188733444555005		0.84348
ENSG00000162946	DISC1	DEE	146	0.8494820455448018	0.3046726225272611	0.0510942996796904	0.0001373168202182	1.6145195734672486e-10	0.220764950522868		0.52865
ENSG00000162949	CAPN13	DEE	232	0.4410946068059155	0.3082762665929879	0.9986372402832956	5.220457698991718e-07	3.198151207366807e-17	0.7961918764045612		0.63425
ENSG00000162951	LRRTM1	DEE	86	0.5549414662838615	0.3754775082687165	0.5381654558431694	7.565511879286796e-08	0.1638411485119119	0.001037576148385		0.034894
ENSG00000162971	TYW5	DEE	66	0.6486998109381837	0.15410910863959	0.1718653534649319	7.596070637689275e-06	2.8505748109356315e-06	0.3946208844803466		0.95781
ENSG00000162972	MAIP1	DEE	52	0.9886183635343706	0.7250857098214697	0.5517097757752021	0.0015821061646448	1.9266567545488542e-06	0.9700387645983248		0.28695
ENSG00000162975	KCNF1	DEE	41	0.3946852353955221	0.3300243090108339	0.0657809696587483		2.721244584573344e-19	0.2193924920576	0.53744
ENSG00000162980	ARL5A	DEE	25	0.4764832875842262	0.9612668950604224	0.787509959567883	0.1587109934514404	0.041402130199884	0.95391197722874		0.98489
ENSG00000162989	KCNJ3	DEE	28	0.4588131277568433	0.8895370917929328	0.049929133417066		1.4324678181423764e-07	0.1804377128951951	0.63892
ENSG00000162992	NEUROD1	DEE	80	0.8534050270108136	0.1562584672326256	0.9559449554555236	0.0298076633797013	0.0010822610677008	0.7240099142132175		0.42875
ENSG00000162994	CLHC1	DEE	104	0.978692790692687	0.6860585503227081	0.0001042875774838	5.956834535958136e-08	2.615543813430418e-10	0.0024124861487594		0.21593
ENSG00000162998	FRZB	DEE	68	0.8942453851790875	0.2798698964659934	0.8594140267236984	0.0394456795993603	5.647599346716479e-07	0.7252371721778114		0.9567
ENSG00000162999	DUSP19	DEE	54	0.6936336660115592	0.9160134257057008	0.3368860154987382	0.0205655184803968	2.481767349771647e-05	0.8978283733992707		0.254
ENSG00000163001	CFAP36	DEE	91	0.8454556670752197	0.1007034201317811	0.8834234393732777	6.665759368788991e-05	0.0051535550143038	0.290299094219655		0.077723
ENSG00000163002	NUP35	DEE	61	0.952725333803748	0.4612360462523548	0.1472280143604184	0.0005884872412534	0.0020862231873503	0.4280083814755934		0.21954
ENSG00000163006	CCDC138	DEE	130	0.0210318090331657	0.8051508672007254	0.2512793730080331	0.0001850326578568	6.076969302502604e-14	0.0850351684024517		0.19382
ENSG00000163012	ZSWIM2	DEE	134	0.7822526288978995	0.8994642622033797	0.0726571917400329	2.648739138050149e-05	4.154054868807123e-11	0.4787543836751881		0.99751
ENSG00000163013	FBXO41	DEE	147	0.1076939771676513	0.6657692178081218	0.1888377785340135	0.1481421532728631	0.0121819593196613	0.2226129418341559		0.48462
ENSG00000163017	ACTG2	DEE	36	0.9883982479220668	0.9348493897778176	0.7013667140844855		5.686973672233918e-09	0.9818360061912148	0.78717
ENSG00000163026	WDCP	DEE	140	0.0044755012368164	0.8668918387428338	0.9911202210724036	1.186868952457943e-05	4.4920373987629275e-09	0.0729675323058029		0.50953
ENSG00000163029	SMC6	DEE	131	0.2412697294626491	0.7844357496925023	0.8036485378995603	1.6442715333880762e-05	1.339781220132722e-09	0.8075296383185891	0.34447	0.18074
ENSG00000163040	CCDC74A	DEE	107	0.8914232985919521	0.119341420482996	0.3750308752588189	0.861386655445675	0.8650484288489229	0.7335045439969532	0.33734	0.27811
ENSG00000163050	COQ8A	DEE	207	0.8147435153959073	0.110460681110201	0.672090296639046	1.794311323568093e-05	5.546275773478082e-15	0.5595588332658541		0.60129
ENSG00000163053	SLC16A14	DEE	99	0.957047808284692	0.5148418536647195	0.8929232308618171	0.5419597217966374	0.5005947773587078	0.9561744643506488		0.63418
ENSG00000163060	TEKT4	DEE	220	0.975949690375044	0.0348514145901672	0.9898813965959784	4.0473846041107225e-06	1.7621347483671995e-09	0.2140061966215174		0.037282
ENSG00000163064	EN1	DEE	38	0.5890823496044733	0.1314686626957054	0.0966483634307327		1.127457308317638e-15	0.2018665958445089		0.35957
ENSG00000163069	SGCB	DEE	72	0.8649659134470309	0.1591304606089537	0.6996942104678825	5.72689269056316e-05	0.0018715697736232	0.2509177858937303		0.27042
ENSG00000163071	SPATA18	DEE	139	0.5813994375876053	0.2676984707168857	0.2331701576193364	4.6117585119894206e-05	1.4701744070210658e-08	0.5213497156409468		0.36425
ENSG00000163072	NOSTRIN	DEE	66	0.8777053344807307	0.4675575330233913	0.7602240236876499	1.4118915220838588e-07	0.0004655406653708	0.3219280569151133		0.21454
ENSG00000163075	CFAP221	DEE	198	0.8766306086842497	0.3133577537403685	0.884114180928053	0.0101076780218165	7.123606170755087e-09	0.8653128720659874		0.73236
ENSG00000163082	SGPP2	DEE	64	0.4947178147556311	0.7663840231965693	0.5693278091402643	0.0814288012251555	0.009024239034201	0.9040897207916256		0.4532
ENSG00000163083	INHBB	DEE	52	0.7443093555781791	0.8156122919473643	0.7847317429405305	0.1458983488798303	0.0319345905364066	0.9893829480784316	0.57475	0.20982
ENSG00000163092	XIRP2	DEE	911	0.3296125519128904	0.0831517972986175	0.559840727734513	1.7011651398802836e-33	3.489934655284041e-80	0.2928120444033532		0.45151
ENSG00000163104	SMARCAD1	DEE	124	0.0316316727221506	0.2950552083042914	0.0455801860874377	0.0590100663542282	9.365293939610484e-05	0.1085867582403384	0.52876	0.25472
ENSG00000163106	HPGDS	DEE	38	0.2059671257541172	0.6611780629097379	0.3501147270598357	0.0030115803333539	8.102459016928085e-05	0.5976996298255103		0.73174
ENSG00000163110	PDLIM5	DEE	72	0.1367898965509041	0.7509442361092631	0.7967010532136305	0.01582459463495	0.0840131612716778	0.3066584549012603		0.27874
ENSG00000163114	PDHA2	DEE	115	0.9546490422307492	0.2702838771779488	0.6490548576584649	2.1939331428996597e-05	9.46740464043055e-06	0.5663117896632496
ENSG00000163116	STPG2	DEE	96	0.2988493406951611	0.8504161126527847	0.736550066654112	0.00271071958771	1.030389362849376e-11	0.6001906842305813		0.34529
ENSG00000163121	NEURL3	DEE	59	0.9441353178985332	0.3546034262430194	0.758949047834849	0.0023030887285017	0.0003604874182076	0.8728456627554859		0.048303
ENSG00000163125	RPRD2	DEE	247	0.6248434861664312	0.4063311086838895	0.6903925060899967	0.1060297871265825	0.0008200756883428	0.8795374484309411	0.36901	0.59497
ENSG00000163126	ANKRD23	DEE	93	0.940384733725942	0.9692430415337936	0.3357236191338429	1.3088907859948834e-06	5.629263893551668e-06	0.8192497215614749		0.010804
ENSG00000163131	CTSS	DEE	36	0.626777183235994	0.8093299138028311	0.5958087565934297	0.289971091593354	0.0252573910205032	0.9532869473307152	0.74228	0.91679
ENSG00000163132	MSX1	DEE	50	0.8355586160590041	0.5419568673792613	0.7817459218491628	0.2230903783290244	0.0287876583290122	0.9751935267312934	0.7852	0.32161
ENSG00000163138	PACRGL	DEE	56	0.4965849630057414	0.8076896355877088	0.3510698903366566	0.0002556803753048	1.090503230419978e-11	0.6067380224733212		0.87467
ENSG00000163141	BNIPL	DEE	99	0.990215653323247	0.8458963819518454	0.4679894335979797	0.0002481127484303	2.1677932354523253e-06	0.9275178942722117		0.1799
ENSG00000163145	C1QTNF7	DEE	65	0.9098619088565691	0.0040553793432446	0.5884385618720558	0.0116936465231814	9.419763420020627e-05	0.0607546877137866		0.72507
ENSG00000163154	TNFAIP8L2	DEE	57	0.7191963564801512	0.3551371635843655	0.503786006447277	0.0120480900332872	5.809808786231628e-06	0.8735287007335512		0.89848
ENSG00000163155	LYSMD1	DEE	61	0.9702347655859168	0.4954832077733477	0.9517563207062988	3.0862386379470742e-09	1.003108163100801e-05	0.1889157340439051		0.060499
ENSG00000163156	SCNM1	DEE	56	0.9802642052542972	0.0529414832863581	0.1031564851343122	0.0138917368565093	7.475405063407448e-05	0.2083600428056058		0.13683
ENSG00000163157	TMOD4	DEE	94	0.477214220605394	0.7872244767747827	0.6788496738100155	8.922355297227712e-09	2.703389955310272e-05	0.2498915623980449		0.078923
ENSG00000163159	VPS72	DEE	75	0.8433375704737291	0.7284006375196125	0.250933960522994	0.0033377507990381	5.936053140988869e-11	0.6018549016578998		0.99465
ENSG00000163161	ERCC3	DEE	180	0.3267989955460689	0.2636633050335643	0.8062273133533959	4.494635324634045e-11	4.411998003041315e-16	0.5592442427836666		0.28718
ENSG00000163162	RNF149	DEE	56	0.9419418058710908	0.5975416851470621	0.0213193099858588	0.2735952723772124	0.0347319167660667	0.1187735907847998	0.40878	0.61905
ENSG00000163166	IWS1	DEE	126	0.6993880838045728	0.673249967766167	0.5132380996750958	0.4090811396436938	0.0003365659137696	0.902805676795274	0.16485	0.060245
ENSG00000163171	CDC42EP3	DEE	62	0.6141664167939493	0.4781151297909538	0.0356828382699041	0.6113329474730773	1.6727722432508078e-17	0.1326323673999037
ENSG00000163202	LCE3D	DEE	35	0.6802823772443173	0.3912962418181875	0.9534609011261788	0.1440433586475622	0.3233992702532499	0.8954893807336012		0.18696
ENSG00000163206	SMCP	DEE	28	0.8830762011000708	0.9149786240926984	0.8354117858757124	0.4325926935532449	0.0008460578463302	0.9823231606644725
ENSG00000163207	IVL	DEE	188	0.4325237755612248	0.7741710479500323	0.927210363252816	2.091103241920041e-06	4.449996982017193e-15	0.7654112948677118
ENSG00000163209	SPRR3	DEE	53	0.5346513674760776	0.342946788920169	0.9255672680349027	0.0062421766801765	0.0009509075404897	0.4028561257484924
ENSG00000163214	DHX57	DEE	303	0.0142948379937844	0.2707008002239341	0.6602595692054936	9.74109612618164e-07	8.090950928751692e-11	0.0797391024675774		0.38717
ENSG00000163217	BMP10	DEE	84	0.4954532182490166	0.9194176438366672	0.4995568940226825	0.2098931801408167	0.0355241372972836	0.9230685885313304		0.19282
ENSG00000163218	PGLYRP4	DEE	105	0.581747848527778	0.2514607056338797	0.1489145605773761	4.005554988824752e-05	1.3663140253925685e-15	0.2349767786951957		0.79678
ENSG00000163219	ARHGAP25	DEE	134	0.945999590652696	0.5408776580295895	1.35202565221229e-11	0.0008799550377299	3.5279593892946366e-39	0.9371958319275616		0.65961
ENSG00000163220	S100A9	DEE	28	0.9191809857966916	0.7985142556704771	0.8943289671181065		4.529095549001437e-09	0.9952299131680898
ENSG00000163221	S100A12	DEE	25	0.5209661504629262	0.1945302846884458	0.1841957760478498	0.0307657178248317	0.0172317485986299	0.0866944022740819
ENSG00000163235	TGFA	DEE	40	0.0234325053428912	0.0012025595072592	0.0418466325202904	0.0012444030790667	0.0005422220144868	0.0076940884594432		0.43986
ENSG00000163239	TDRD10	DEE	72	0.5377337269846083	0.4236522587145342	0.6286558925545924	0.0212540310065012	5.007050442035174e-07	0.7786137936617856		0.4557
ENSG00000163249	CCNYL1	DEE	34	0.9577697283244238	0.0022844201892563	0.7762037643327829	0.0333184651029157	0.0011391895865414	0.0399466006045009	0.39565	0.11637
ENSG00000163251	FZD5	DEE	81	0.8414205981916321	0.7060228491670026	0.6884884262762365	0.0809044642640193	0.0008808263376423	0.9907378448858198		0.58773
ENSG00000163254	CRYGC	DEE	59	0.4747858520542217	0.7644729829408103	0.1592271473499457	0.163232055902871	0.0001405642609055	0.6656240657017432		0.55248
ENSG00000163257	DCAF16	DEE	38	0.3079702790517625	0.2501024424007436	0.7341451376214336	1.33643149659023e-05	0.0001919951360919	0.3196724286390748		0.094509
ENSG00000163281	GNPDA2	DEE	38	0.9447556574626816	0.5703701318060221	0.9798027939239948	0.0201516341330774	1.372618778655392e-06	0.9300743792631676		0.72009
ENSG00000163283	ALPP	DEE	192	0.8448615700327565	0.3169776764599706	0.3898562704588754	6.718365122989905e-08	6.094028804913006e-13	0.7857634358853826	0.61404	0.96004
ENSG00000163285	GABRG1	DEE	93	0.9838614075143493	0.4061309057026586	0.9602091948933597	0.0002269841471015	5.868165090779407e-07	0.906541398731952		0.37865
ENSG00000163286	ALPG	DEE	148	0.9730243361632736	0.9444476234752016	0.6005943494928212	2.3131572451262896e-06	4.3358026994884915e-10	0.9454372913255148	0.38993	0.72696
ENSG00000163288	GABRB1	DEE	69	0.6899620943954102	0.150513063524754	0.0372038710296223	0.2661237294901192	0.0610601549522372	0.1193135804430589	0.0095146	0.47914
ENSG00000163291	PAQR3	DEE	69	0.7555586275793069	0.9432231661086808	0.8462918181313703	0.0747817148681504	1.3966940823460416e-06	0.9321673790584818		0.84706
ENSG00000163293	NIPAL1	DEE	90	0.1519670435677308	0.8221637096538894	0.4943646537339057	0.0002967873784665	1.2698847092757233e-05	0.6059065038731694		0.9854
ENSG00000163295	ALPI	DEE	186	0.95543899073782	0.3865319792272466	0.6961379581629814	2.9089853541452e-07	6.55704831531078e-14	0.9206945451571592		0.27816
ENSG00000163297	ANTXR2	DEE	78	0.912630652519011	0.939306316577869	0.8954596382877591	0.0262518525306332	1.7444242018802634e-05	0.9990213314405296		0.096983
ENSG00000163312	HELQ	DEE	182	0.5033342848309361	0.1578375083213018	0.4568421177821878	0.0024278555671159	1.1072869182747869e-17	0.3526889262499354		0.95713
ENSG00000163319	MRPS18C	DEE	40	0.2990729219484067	0.5751817071490088	0.2918174233089666	0.0013114484762643	6.387642838970352e-05	0.7253946381830028		0.46542
ENSG00000163322	ABRAXAS1	DEE	78	0.9747853046586727	0.8393291111102769	0.6539963330233666	7.186702089097342e-05	1.6135857568342097e-05	0.9373153092884894		0.50871
ENSG00000163328	GPR155	DEE	148	0.120298329668031	0.9945290816543229	0.5044307660288729	0.1511097139109212	1.3165528450205666e-11	0.3209141991745665	0.8861	0.69087
ENSG00000163331	DAPL1	DEE	35	0.6745741906077747	0.9416582341728168	0.7271270671423717	0.1086835984423706	4.2924491770417856e-05	0.9309138766730044		0.74878
ENSG00000163344	PMVK	DEE	49	0.9207272533435378	0.3282467951271764	0.7556233370119319	0.0263540648101137	1.2948540028092868e-05	0.8638092370567808		0.50921
ENSG00000163346	PBXIP1	DEE	199	0.4634849497184082	0.6708173350564359	0.9955424176000564	2.0087095190996277e-09	2.2302129774678823e-14	0.8602761871245506		0.46154
ENSG00000163347	CLDN1	DEE	42	0.9400363386890376	0.4690127195487558	0.0840699572440264	0.0696482020090971	0.0014289681954252	0.5302879737534554		0.62194
ENSG00000163348	PYGO2	DEE	42	0.0048969186379029	0.2555807060930923	0.9588651478045482	4.68652219835435e-05	0.9014161237587728	0.0078080160258109		0.090435
ENSG00000163349	HIPK1	DEE	173	0.1941489772859894	0.1238419751086153	0.8086866839572715	0.2095412937139947	0.0343214756248932	0.3543003935252424	0.51259	0.17663
ENSG00000163354	DCST2	DEE	247	0.1004110031727241	0.35583436377561	0.1580265774911412	1.4273849753836696e-08	1.587221853365291e-17	0.1434240054202105		0.88732
ENSG00000163357	DCST1	DEE	211	0.1964194413689299	0.1209814469230563	0.2503461350353078	5.3241881536138834e-08	1.876847359092492e-18	0.2882654208521277	0.45896	0.81857
ENSG00000163359	COL6A3	DEE	864	0.6950512820111276	0.1321887719935043	0.0206655360928819	9.561190466232228e-06	8.013996391703224e-24	0.1057789405719717		0.34816
ENSG00000163362	INAVA	DEE	150	0.9763385352798803	0.353711923995859	0.7163200389820223	0.0581711420814104	0.0003202323338984	0.924266073701178	0.76229	0.47092
ENSG00000163374	YY1AP1	DEE	268	0.8794830939356604	0.1499309133420687	0.0040187198123066	1.783236934028077e-09	1.3822060556131143e-25	0.0389955445081034	0.20422	0.38531
ENSG00000163376	KBTBD8	DEE	120	7.848733725274306e-08	0.9277373359066692	0.0647811794752056	0.0008180417794752	1.0213093387489861e-13	1.158727298070776e-06		0.70654
ENSG00000163378	EOGT	DEE	100	0.0306668774834321	0.4708299302584172	0.6075075172687672	0.0284364943369094	3.30740520231131e-05	0.2757136629008018		0.64428
ENSG00000163380	LMOD3	DEE	139	0.9337044208887164	0.4836865942250442	0.147614171165067	2.51454486985861e-06	0.0002493232602504	0.2505422118653225		0.20276
ENSG00000163382	NAXE	DEE	92	0.9196426919250243	0.0844882423585099	0.6851434530629343	0.0005918780237264	5.214592670118831e-07	0.5015141966280913		0.25659
ENSG00000163389	POGLUT1	DEE	57	0.9784570391525992	0.4765470441182841	0.4826723977448981	0.0081153253265835	0.0001495093440464	0.8955482709427841		0.39885
ENSG00000163393	SLC22A15	DEE	138	0.7600608954482181	0.5615818336390492	0.6389424228086826	0.0001589947459435	5.323701168102582e-12	0.9444013589452198		0.78496
ENSG00000163394	CCKAR	DEE	104	0.5980243363037345	0.7265857565646655	0.0664485337458105	0.0154924077560439	3.2565552959592534e-06	0.4062527892073865		0.98578
ENSG00000163395	IGFN1	DEE	919	0.7903437271820716	0.9667357261161296	1.7510372939080427e-222	2.4829349267645684e-78	1.3667307598967314e-304	0.758432328649536		0.94014
ENSG00000163399	ATP1A1	DEE	68	0.2629862853419674	0.1475459067857319	0.6712215066948326	0.0017468712633576	4.0024918767056414e-05	0.3529716080723076	0.31376	0.77699
ENSG00000163406	SLC15A2	DEE	155	0.6748153997131829	0.258922108650863	0.3331652310665476	1.6080116924719676e-11	1.1581300467651085e-08	0.0553319922659944		0.082972
ENSG00000163412	EIF4E3	DEE	43	0.9803663246584748	0.6867677481019987	0.9645030949202732	0.2860973061080694	6.650645021058475e-06	0.6842817836217483	0.093167	0.86673
ENSG00000163421	PROK2	DEE	25	0.923113810018284	0.0956138108421501	0.001065386086015	0.0915277158914105	0.0001247090709587	0.0027530592987965
ENSG00000163428	LRRC58	DEE	50	0.6535296134809467	0.098566265367226	0.9057435982224438	0.0766523516876664	2.9077444857168443e-05	0.4923505711054824	0.72223	0.22388
ENSG00000163430	FSTL1	DEE	40	0.4548737974302895	0.242481872901398	0.9290672258231604	0.058805468550417	0.0077123987748199	0.7461893294198565		0.18208
ENSG00000163431	LMOD1	DEE	106	0.966255904216863	0.0008454992876755	0.2830361932103432		3.4137257790196096e-42	0.0097171398140277
ENSG00000163435	ELF3	DEE	84	0.4259022011481947	0.6188680499255277	0.9209971404148366	0.0242601778767128	6.95614856714801e-05	0.9101463826214512	0.14645	0.77283
ENSG00000163444	TMEM183A	DEE	60	0.8105649641678017	0.4591453191924038	0.7966190963761736	0.0064956663503164	3.1355876158114485e-05	0.927342962122114	0.50144	0.89225
ENSG00000163449	TMEM169	DEE	68	0.0054513774375663	0.6232740557699106	0.2719887633818766	0.0024169876502148	2.582855779399218e-09	0.0147258388286991		0.8585
ENSG00000163453	IGFBP7	DEE	34	0.0428138117518792	0.5965810462574854	0.851914583706423	0.0100406981900435	0.0004737514363609	0.2861473538722197		0.88891
ENSG00000163462	TRIM46	DEE	129	0.9002750754037705	0.4847697970478042	0.5118516642868558	0.2103334969613447	0.0245175348237527	0.932030889649865	0.63804	0.22596
ENSG00000163464	CXCR1	DEE	108	0.417305201454103	0.8429117063421457	0.2397837200875519	0.0521640259332283	1.0610491309448452e-09	0.4983304504704405
ENSG00000163466	ARPC2	DEE	39	0.9622526147666104	0.9694299089921912	0.836852362892881	0.2154410336673851	0.033414200492507	0.9997198107324252	0.69887	0.3383
ENSG00000163467	TSACC	DEE	28	0.9786019166404444	0.6168779486029838	0.6304628647187269		1.0554871502395412e-10	0.9318191982777564
ENSG00000163468	CCT3	DEE	108	0.9703181796758444	0.3829883818384412	0.8441383644021186		1.3757784297150978e-35	0.8437760554681432
ENSG00000163472	TMEM79	DEE	125	0.8432392172815191	0.418895736168112	0.1054169603328926	0.001282305904354	2.1139605163875192e-15	0.2455144175726121		0.17091
ENSG00000163479	SSR2	DEE	39	0.7373531994290732	0.643432937099145	0.2415336616984487	0.002678077574207	0.000104572871951	0.7722182710549894		0.95264
ENSG00000163481	RNF25	DEE	99	0.6850436167157337	0.7569647187783352	0.6958897745621146	0.0146828371148893	6.296820964624739e-07	0.972411017513322		0.88153
ENSG00000163482	STK36	DEE	320	0.3873544932831511	0.1348804261800903	0.2800228479568366	7.43946463390611e-06	7.698846053354464e-30	0.1860215512328081		0.58075
ENSG00000163485	ADORA1	DEE	55	0.6178972148193209	0.1527382243843075	0.9549842468576138		5.500866518083346e-20	0.520904410210915	0.96041
ENSG00000163491	NEK10	DEE	65	0.765416692993504	0.6568815332111537	0.3328805672627341	0.0035427959284393	7.489734910466488e-05	0.8336166142690109		0.24169
ENSG00000163492	CCDC141	DEE	100	0.11199612543483	0.1206898508613119	1.716190386590265e-30	4.903554577964016e-13	4.484323395144143e-31	0.1353282201880568		0.34702
ENSG00000163497	FEV	DEE	28	0.6678880241260089	0.5174273778399123	0.4628615464310204	0.342394460505446	0.0493488757566359	0.8762523536071928		0.36197
ENSG00000163499	CRYBA2	DEE	52	0.6592519320815042	0.0319431064071538	0.8729829152387627	0.0123872791904376	0.0005476177059687	0.2832150323245602		0.64789
ENSG00000163501	IHH	DEE	93	0.7895765541791864	0.6463237902296808	0.5419191921437478	0.0693468238147336	0.0018569643858914	0.9605373962918656	0.97501	0.2688
ENSG00000163507	CIP2A	DEE	144	0.1088437602468811	0.1382782683036355	0.7764989703358006	1.1266014233171784e-05	8.503221004194436e-13	0.2948993131883379		0.1583
ENSG00000163508	EOMES	DEE	141	0.6949642100119562	0.0365816046829841	0.3167350865147849	0.0033564562081257	6.334495286521469e-06	0.2642054221154016	0.22571	0.63665
ENSG00000163510	CWC22	DEE	135	0.6511730166479994	0.5989580346734362	0.9181225766804932	3.871876065245842e-07	9.067582136373338e-07	0.5829216662267815		0.28612
ENSG00000163512	AZI2	DEE	55	0.6815269486236972	0.0278627425601753	0.8026070913816484	0.2021940923065661	0.0256059023100516	0.2838408952466386		0.18884
ENSG00000163513	TGFBR2	DEE	93	0.0037337769865341	0.7106618738524351	0.8544808390062244	5.73189020950096e-06	2.1483842829202747e-11	0.0483483814675025		0.15148
ENSG00000163515	RETNLB	DEE	35	0.2334165064505384	0.3041588768371615	0.0089942078517909	0.0993817955872795	0.0002039146711839	0.0287398783487567		0.56165
ENSG00000163516	ANKZF1	DEE	219	0.0024260753452058	0.4826984530121285	0.8505274576147557	4.175811854980252e-09	1.0306873651834356e-22	0.0405150298508166		0.48002
ENSG00000163517	HDAC11	DEE	81	0.9552153654016148	0.6831408699470827	0.5878218529791329	0.0056318445770456	8.57871023010532e-08	0.9518248114532964		0.71328
ENSG00000163518	FCRL4	DEE	148	0.4250155692367106	0.1825210986345349	0.0239912210483776	2.942451907298419e-07	1.4121499757176142e-15	0.1287604930430381		0.96532
ENSG00000163519	TRAT1	DEE	38	0.9281474482024342	0.4098864560501166	0.4898659071080453	0.0396950811635333	0.0002916420938493	0.7447186726572177		0.86835
ENSG00000163520	FBLN2	DEE	351	0.4427199259718317	0.169496919352112	0.0197801171654523	5.786672640057274e-07	4.4861249945871425e-11	0.0609528851679086		0.31058
ENSG00000163521	GLB1L	DEE	197	0.6208617705524841	0.3090658240946151	0.3638164821481074	8.839951813866064e-11	1.1024337039408908e-16	0.57131421082994		0.81442
ENSG00000163527	STT3B	DEE	74	0.9519311230723984	0.6089612351457296	0.4293903980329023	0.1164471583639452	0.0007402687977041	0.9203086994218104	0.28264	0.30619
ENSG00000163528	CHCHD4	DEE	29	0.0029878792792863	0.2343984013026504	0.7631628966805418	0.7021465349094653	0.0001416575685851	0.0099242778285759		0.85637
ENSG00000163530	DPPA2	DEE	64	0.99579420154557	0.3186055268656704	0.7466954354563202	0.0997643391710645	1.8876116368277343e-05	0.8541694038032688		0.48788
ENSG00000163531	NFASC	DEE	257	0.0178534801439572	0.8373013359048986	5.830213869748058e-29	3.844488736956606e-12	4.5705059961643395e-60	0.0037404977464299		0.042417
ENSG00000163534	FCRL1	DEE	123	0.2035197816249339	0.9775648718101164	0.5683457794590902	4.813707222611692e-05	2.771033057133786e-09	0.5597232675032812		0.26671
ENSG00000163535	SGO2	DEE	219	0.925007624895098	0.1650728547914451	0.4875390032124359	5.466424551426318e-07	1.4874436007158129e-15	0.6540355564199675		0.87161
ENSG00000163536	SERPINI1	DEE	62	0.985320293027806	0.9565717365963872	0.1813941537339147		3.2240685691870343e-19	0.5494413117606672
ENSG00000163541	SUCLG1	DEE	87	0.9572744221327468	0.5789708471061721	0.3838387536489206	0.0086488556810147	1.3690669798242225e-06	0.906115395625864		0.85904
ENSG00000163554	SPTA1	DEE	612	0.5511662429477756	0.2826248029471382	0.3860114092827861	6.133778721921922e-12	1.2550668755604462e-19	0.3712736825917725		0.25727
ENSG00000163558	PRKCI	DEE	77	0.782407306648906	0.4005845043629807	0.8821690494734546	0.0023153207850281	8.400367249973981e-06	0.9143143566453512	0.92276	0.47435
ENSG00000163563	MNDA	DEE	115	0.8963150294523883	0.4864660137767682	0.9067547557174824	1.7949258647717068e-05	2.361389484923586e-13	0.9088188288046314		0.62514
ENSG00000163564	PYHIN1	DEE	96	0.828431120373553	0.4118173095663017	0.3908917073283393	0.0680363199298074	1.2947954274027472e-08	0.6388803203738102		0.59055
ENSG00000163565	IFI16	DEE	121	0.7634261123028478	0.8865989462764792	0.1770419562315683	6.070124492410272e-05	4.694275216031989e-06	0.4826734081907334	0.51432	0.96974
ENSG00000163568	AIM2	DEE	73	0.7485027732692487	0.2065632383185453	0.3064311342031285	0.0395865131884007	5.8509490283654146e-09	0.2530684054210122		0.088083
ENSG00000163576	EFHB	DEE	215	0.8645367256913896	0.7474381803961313	0.5332133910759552	0.0002570791536031	1.46544041747301e-25	0.2370987310835194		0.093004
ENSG00000163581	SLC2A2	DEE	113	0.5298017982803929	0.4741269019955512	0.7285847256203937	2.646711076796257e-07	1.0090663540658412e-14	0.9045675103238624		0.6921
ENSG00000163584	RPL22L1	DEE	34	0.3275573661959984	0.1382831254002938	0.3934521937579185	0.0010741128073876	0.0596353081610736	0.2370292888035574		0.35488
ENSG00000163586	FABP1	DEE	31	0.8727560476363464	0.5366514315112467	0.8048940749366539	0.0019560301110489	0.440406392193812	0.3955166750934151		0.024284
ENSG00000163590	PPM1L	DEE	50	0.3278837049462458	0.0315419392950761	0.9526767071451216		2.044076474011318e-23	0.1477558546627198	0.85045
ENSG00000163596	ICA1L	DEE	78	0.6674199429679318	0.0842837705859146	0.00341515312754	0.0090584957079339	1.0765162693732557e-13	0.0016669128442818		0.56731
ENSG00000163600	ICOS	DEE	28	0.0073161823973531	0.2270836576662068	0.8668660239219024	0.4206517944168526	0.0278183510348681	0.0525130286651482		0.31707
ENSG00000163605	PPP4R2	DEE	77	0.1056866830747147	0.1190156570696269	0.7661849495491203	0.0006641663705503	6.059116500320452e-06	0.1439051606192311		0.3688
ENSG00000163606	CD200R1	DEE	55	0.909211620787638	0.7987670781188737	3.0299153879864684e-14	1.7715032487276838e-05	1.6489120699018403e-16	0.9761580288406936		0.97436
ENSG00000163607	GTPBP8	DEE	49	0.7963221894631154	0.4158981608516262	0.0099955314103919	0.0004626350497069	3.167126740107735e-07	0.1162446605360361		0.59315
ENSG00000163608	NEPRO	DEE	122	0.8585926379542221	0.6904102413333568	0.6706549794572273	0.0003098340819475	2.0532888807596826e-15	0.7773353137164777		0.90902
ENSG00000163617	CCDC191	DEE	191	0.5827172778851413	0.0772261170676386	0.0889698352730471	2.4082223075993816e-08	3.2974592845170835e-22	0.0772411479632455		0.96639
ENSG00000163618	CADPS	DEE	181	0.0228751890815303	0.8733370563875867	0.2962092593112328	0.037213584168006	5.1007043735174815e-09	0.1673267073630568		0.88407
ENSG00000163623	NKX6-1	DEE	27	0.5643536299794879	0.7336467464709258	0.1334192092221353		5.9127149754580086e-05	0.4983556968133154
ENSG00000163624	CDS1	DEE	32	0.7162114936886359	0.0438018182486356	0.4869667660793974	0.2048538233919039	8.453384552793282e-05	0.3049490074520858		0.62576
ENSG00000163625	WDFY3	DEE	453	0.0882847088981425	0.7794409431497955	0.1161220755481401	0.0028671724955023	2.3784071076626798e-07	0.194380541369074	0.29166	0.55659
ENSG00000163626	COX18	DEE	92	0.7242510954501316	0.9047587861511316	0.7738861207273348	0.0151058789706292	1.6208830724284793e-05	0.993910550502133		0.53992
ENSG00000163629	PTPN13	DEE	504	0.1598265529288034	0.1766267260918594	0.7173328517029545	9.761056353058708e-11	7.093259618069108e-23	0.3762096710681613		0.67569
ENSG00000163630	SYNPR	DEE	60	0.501256506064071	0.1222355203822657	0.535106774108642	0.4267960750343252	0.0913438349918146	0.4618362059568865		0.47895
ENSG00000163631	ALB	DEE	159	0.5771681541451072	0.2497117555700188	0.2993309807174691	0.0150263070020972	5.104834206788204e-07	0.638765979960213		0.71846
ENSG00000163634	THOC7	DEE	31	0.911817110247146	0.6648429808366898	0.7249559362008378	0.0576975606759648	0.1160389072191435	0.9536442174680654		0.072533
ENSG00000163635	ATXN7	DEE	40	0.7103294343557591	0.0664641083875593	0.9252291558211048		1.0435437500638037e-12	0.2634667609523899	0.85399	0.011505
ENSG00000163636	PSMD6	DEE	77	0.0447300313988013	0.6349709178919163	0.7863798316849138	0.0002630381893963	4.331079161246969e-08	0.3092458251568868		0.68064
ENSG00000163637	PRICKLE2	DEE	157	0.5176523496042413	0.0039695096804421	0.3129399420635672		4.6805963608720375e-61	0.0147429429766239
ENSG00000163638	ADAMTS9	DEE	449	0.9837465457495256	0.8998368129938614	0.6643285931377922	1.420087171976727e-05	4.798753562886487e-15	0.99340139744302		0.96969
ENSG00000163644	PPM1K	DEE	63	0.1281157758172006	0.3148969269118443	0.8630513857757811	0.0451565679407637	0.0004100756037766	0.4591098004799662		0.63327
ENSG00000163645	ERICH6	DEE	143	0.8822114760542219	0.3641398455280182	0.832924632850314	2.6153116329473747e-08	1.717191183712087e-13	0.8797480416608836		0.48951
ENSG00000163646	CLRN1	DEE	51	0.8079597072493782	0.3588504562562062	0.4277543142179332	0.0953204397391128	8.03269944479526e-08	0.4142279270835765		0.55012
ENSG00000163655	GMPS	DEE	41	0.9897173793518458	0.2835437593653054	0.231587485219067	0.1247207449807355	0.0019872983261111	0.4968631525013696		0.35805
ENSG00000163659	TIPARP	DEE	101	0.960492973490676	0.49276602938353	0.5229559075286676	0.0217884811397644	8.49309885466878e-05	0.9304692003603148		0.32203
ENSG00000163660	CCNL1	DEE	82	0.6779975048843103	0.1475679711596453	0.1991839747886475	0.1306658951528053	0.0006611420772239	0.5517277356684663	0.89708	0.42709
ENSG00000163661	PTX3	DEE	68	0.9258125870540794	0.2333548526379861	0.4162044311048749	0.021890220423178	3.135889134322887e-08	0.6989364685330208		0.58739
ENSG00000163666	HESX1	DEE	37	0.4193283634714478	0.5214729211365001	0.2517128072648865	0.0001098838864223	0.0853787339402716	0.1954491429095304		0.16649
ENSG00000163673	DCLK3	DEE	104	0.0603438273575134	0.7342383906651693	0.1165803091956819	0.1760933414669747	3.762451758033078e-05	0.0972158621028546		0.25554
ENSG00000163681	SLMAP	DEE	99	0.7042088885631244	0.5603786851310377	0.7338963106440373	0.195521030175931	2.796830654957321e-05	0.9039008486822768	0.55337	0.80542
ENSG00000163682	RPL9	DEE	36	0.4728725905050011	0.1411165289609608	0.7832580053322851	1.536722371063893e-05	7.912989159139072e-10	0.4296763188900406		0.63625
ENSG00000163684	RPP14	DEE	26	0.9204205334693208	0.5748849052727039	0.8289181630602921	0.5033728584549864	0.0886351050121599	0.984525499315306		0.099921
ENSG00000163686	ABHD6	DEE	79	0.0795906792900616	0.2049750091623303	0.0967186116464983	0.0038903639557842	7.367917509169804e-07	0.1273020273850066		0.62338
ENSG00000163687	DNASE1L3	DEE	86	0.0036062094635594	0.8911842406310059	0.2950254804821559	0.0273792478018091	4.12316583405128e-06	0.0566806750987216		0.69708
ENSG00000163694	RBM47	DEE	159	0.0691046802007869	0.535600819901942	0.5114786683169944	0.0372827256935889	0.0001124818272025	0.3861332853025091	0.23439	0.50509
ENSG00000163697	APBB2	DEE	148	0.2781964983305145	0.2410185610924145	0.1282055685620322	0.236188204664676	9.410604592149102e-06	0.1999403477694893		0.82912
ENSG00000163701	IL17RE	DEE	118	0.8050178198945044	0.9272235531657488	0.8657477531484798	0.0004731447873289	2.120814921625224e-12	0.9707809066912002	0.13171	0.69373
ENSG00000163702	IL17RC	DEE	175	0.9243996110509356	0.9327118004784248	0.0082224629481954	5.796275555553572e-12	9.196351457281735e-15	0.0490429004296981		0.030582
ENSG00000163703	CRELD1	DEE	78	0.0033551506181969	0.4486126349384792	0.0154152899130918	0.032570787511946	2.471390216484535e-08	0.0003463607381103		0.99801
ENSG00000163704	PRRT3	DEE	166	0.5755782226598092	0.089744667252556	0.4227016027224305	2.3477599947497984e-05	1.3700540723538656e-07	0.3883189533585606	0.36031	0.18411
ENSG00000163705	FANCD2OS	DEE	46	0.0761845032469497	0.4238883529376478	0.1640948759643813	0.0327204383966239	0.000151266410042	0.2473753852524476		0.2501
ENSG00000163710	PCOLCE2	DEE	89	0.7272189077586835	0.9798397039984604	0.0307888499748171	0.0187254738490214	3.608689208849543e-11	0.1708722983323563		0.20612
ENSG00000163714	U2SURP	DEE	90	0.7572413035878799	0.5998161937206264	0.9208264042363936		1.1065998622469792e-26	0.940778212081913
ENSG00000163719	MTMR14	DEE	168	0.0537651252127264	0.4176808583207108	0.1433233167340519	0.0003731708372555	4.245458584693951e-16	0.1131001797413007		0.22132
ENSG00000163728	TTC14	DEE	155	0.0346607904440932	0.4754991951334968	0.0353832098354885	0.7214589875852221	0.7502555195346006	0.0682040616819462		0.2862
ENSG00000163734	CXCL3	DEE	28	0.820459441165759	0.1340582141658527	0.4896198516853429	0.0469897191409681	0.0003331700826542	0.4547762769560038		0.26002
ENSG00000163735	CXCL5	DEE	36	0.7086687474981871	0.1393563113216563	0.0200007256111904	0.0061326613934417	0.0104474794453067	0.0304604910416209		0.9771
ENSG00000163736	PPBP	DEE	35	0.5448214635119588	0.9640616328606764	0.6705236533661518		2.021100764949987e-12	0.8796150014968395
ENSG00000163738	MTHFD2L	DEE	70	0.8394356152456203	0.073281952111068	0.6395081412591918	0.1344165924370869	1.233454516131113e-05	0.4251776547237957		0.82659
ENSG00000163739	CXCL1	DEE	40	0.9111510019444836	0.3834685652545647	0.5525320694743954	0.4207052046422463	0.0583006334744326	0.9192057717351388		0.27505
ENSG00000163743	RCHY1	DEE	43	0.7422110892275604	0.0963400162278007	0.707340460870233	0.8523726762027566	3.654886237421963e-06	0.2211399533553658		0.21849
ENSG00000163746	PLSCR2	DEE	36	0.7146739019945133	0.5259457576687303	0.2751848543886723	0.0447733681654058	0.0006320296547935	0.7138116293153107		0.89443
ENSG00000163749	CCDC158	DEE	216	0.8507941672340021	0.7066599402865857	0.5686675257217421	1.7115215858184517e-08	3.402217520321662e-16	0.9504036728814044		0.50589
ENSG00000163751	CPA3	DEE	98	0.0083298024957748	0.0852438186234647	0.2474491480356941	5.136592265632311e-05	6.951773144921992e-07	0.0449606400359156		0.66652
ENSG00000163754	GYG1	DEE	78	0.9073551132641466	0.3651147001315669	0.6438625954688184	0.0023117509250268	4.4299835295827757e-10	0.854762691350777		0.63841
ENSG00000163755	HPS3	DEE	194	0.1722019985269462	0.2034069412158237	0.3920020298562664	2.0449411872778117e-07	1.5214572116307618e-18	0.3213876662955225		0.80091
ENSG00000163762	TM4SF18	DEE	51	0.7790557589618178	0.1754175849663404	0.967726586939396	0.0146640521457346	8.460305501183617e-07	0.6473511680422337		0.62586
ENSG00000163781	TOPBP1	DEE	258	0.0254528804248547	0.8675493414631585	0.1258787730113406		6.2234687961928224e-99	0.0938405535367589		0.36895
ENSG00000163785	RYK	DEE	76	0.7951442962467602	0.278514433118906	0.1964500104476809		9.73162947110865e-28	0.4175940795148728
ENSG00000163788	SNRK	DEE	99	0.5304044105292034	0.3513928134413699	0.9744664222338948	0.0282254762616334	1.3709570247011715e-05	0.8635020425515003	0.71418	0.76082
ENSG00000163792	TCF23	DEE	65	0.5907682271147805	0.5903705605976355	0.9043883608052002	0.0396503782903239	0.0031332846458965	0.9226702760994512		0.22939
ENSG00000163793	DNAJC5G	DEE	51	0.9706504887926284	0.7750033142009518	0.9348644095040762	0.6714113722146755	3.0077117368230677e-05	0.7435041330086616		0.24817
ENSG00000163795	ZNF513	DEE	128	0.044769719131493	0.3261234461734631	0.015052854470374	0.0184057619531505	0.0103477878240039	0.0208188650620045		0.83799
ENSG00000163803	PLB1	DEE	441	0.0478623904610495	0.0348171282904695	0.8745135396948657	4.287904878292782e-22	9.477555509670496e-31	0.0239517005288536		0.55743
ENSG00000163806	SPDYA	DEE	49	0.9501762016894304	0.6851444762142087	0.5148824824310637	0.4453073702239662	6.469749817758373e-05	0.7855018720313988		0.93515
ENSG00000163807	KIAA1143	DEE	39	0.2513587212731849	1.0562409325095952e-05	0.7859802615072616	0.0047343805604376	2.6865123677147887e-09	0.0001442876407619		0.84233
ENSG00000163808	KIF15	DEE	245	0.6348502546318538	0.7697295340872063	0.7053240191634549	3.4322639468392623e-16	3.3216073530197244e-11	0.036198873852682		0.0052149
ENSG00000163810	TGM4	DEE	180	0.7952989964661576	0.1379218611240308	0.0509513556945205	5.512966145491394e-06	2.5163440921955737e-19	0.1211219128946354		0.23219
ENSG00000163811	WDR43	DEE	134	0.9727459235495324	0.0914684926644678	0.8111407476867669	0.1684872334452869	0.0012642429894634	0.5631822890719216		0.72521
ENSG00000163812	ZDHHC3	DEE	55	0.0303311149087984	0.5063499428164409	0.7178607061130134	0.0063936401312719	0.0021591870097925	0.1165363076880819		0.062112
ENSG00000163814	CDCP1	DEE	174	0.0151919590136157	0.6605176725635408	0.2960368022871351	0.0002668422613458	5.369296376824273e-08	0.1691898689984177		0.92215
ENSG00000163815	CLEC3B	DEE	41	0.8840298542790428	0.4963056701831261	0.2846548385900038	0.5388652021765047	0.0001242183589391	0.5444704056293295	0.58969	0.61745
ENSG00000163817	SLC6A20	DEE	170	0.1868188672585832	0.96562258749095	0.1681511646125527	3.3199311202124175e-05	3.2465522189736976e-08	0.3898998996285434		0.045879
ENSG00000163818	LZTFL1	DEE	50	0.9442633039846524	0.661725246997403	0.6135902267663259	0.219458966987685	0.0767196776661434	0.9807696328233508		0.41594
ENSG00000163820	FYCO1	DEE	359	0.9565294567588956	0.9657414334378296	0.8404921240641708	1.83595967986696e-06	1.6212073363620037e-22	0.9716653085227894		0.72695
ENSG00000163823	CCR1	DEE	66	0.8398248749757822	0.6408523481850458	0.6203803190836472	0.2139756232044309	0.0133509451787234	0.9806013561376936
ENSG00000163825	RTP3	DEE	58	0.8467068456296543	0.7367982252890469	0.1577721187419289	0.0011980123524055	3.4068062673104636e-08	0.6526304698616081
ENSG00000163827	LRRC2	DEE	86	0.7244480854528725	0.155054681957419	0.4429963574017531	0.0007093438663188	2.7377563380678817e-06	0.6065609570828967		0.31881
ENSG00000163832	ELP6	DEE	62	0.4550737757195553	0.5686005449695308	0.9108674185937722	0.0503286051953048	2.5655504021244303e-06	0.8637634119691396		0.89735
ENSG00000163833	FBXO40	DEE	183	0.6533526352435686	0.1855455266845191	0.915495197481874	0.0007099481053215	7.42542373248136e-12	0.6951334845953009		0.54352
ENSG00000163840	DTX3L	DEE	127	0.9546232806699048	0.0084352863534879	0.8877595921287786	3.740152901456796e-07	0.0001683190968753	0.0449781412080538		0.18052
ENSG00000163848	ZNF148	DEE	80	0.9609219456821244	0.8572599217601595	0.8056613473753228		1.4664918260543856e-20	0.99221408590608	0.87001
ENSG00000163864	NMNAT3	DEE	62	0.7734001752879633	0.7009977761551497	0.0993200716425633	6.932475604744442e-05	1.3198629279497166e-06	0.4539304783610584		0.77602
ENSG00000163867	ZMYM6	DEE	134	0.6700526868817567	0.4923642089329677	0.3428119581224141	0.0002118616541763	3.71178547269306e-15	0.6306830958864402		0.48738
ENSG00000163870	TPRA1	DEE	107	0.9790882362612868	0.3215360087648098	0.395113814067222	0.0043952974406528	2.1847834591278703e-06	0.8277236156666055		0.65308
ENSG00000163872	YEATS2	DEE	270	0.1886726125828409	0.3401064780888506	0.8108828929536483	1.877632713438773e-05	1.2122525398594084e-09	0.5605798936405304		0.31716
ENSG00000163873	GRIK3	DEE	147	0.6990814505103413	0.9041357137898772	0.3916089816969619		1.3464197023933706e-55	0.819186791623996
ENSG00000163874	ZC3H12A	DEE	131	0.9424139261191598	0.5470446018931459	0.475656820044124	0.0909394588138713	2.435247800616385e-07	0.8559893294289767		0.17776
ENSG00000163877	SNIP1	DEE	95	0.958164997550356	0.272013651525594	0.7628172796330077	0.1631810229766292	0.0017600592593559	0.8099497266338508		0.2279
ENSG00000163884	KLF15	DEE	92	0.8840554381167409	0.173298475571389	0.2065819314307725		3.7163223134493616e-35	0.3760457208844255	0.83238
ENSG00000163885	CFAP100	DEE	164	0.7936182635650211	0.1996407590508374	0.0058672444589568	1.6313672504724743e-09	1.233041375282472e-16	0.045980693971696		0.6883
ENSG00000163898	LIPH	DEE	93	0.0482272528222963	0.0392461049764646	0.6761606151882207	4.885429341282495e-05	9.521368089325216e-07	0.1032290099678022		0.22613
ENSG00000163900	TMEM41A	DEE	69	0.9739920537808648	0.9544326986485172	0.0467225423312919	0.0001240046462105	0.0045938133087449	0.2969302194132027		0.76442
ENSG00000163902	RPN1	DEE	108	0.9881563675583556	0.2272527562241099	0.5866381180501485	0.329628790802524	0.0327727879821665	0.7944564232499512		0.51988
ENSG00000163904	SENP2	DEE	78	0.8776568634995947	0.7587773153969912	0.512756942855906		2.591394351271564e-26	0.9040224753228014		0.19049
ENSG00000163909	HEYL	DEE	79	0.3917690899978189	0.0939598164995822	0.9702238140519768	0.0150095938803705	0.0817541247007921	0.3611642889677189
ENSG00000163913	IFT122	DEE	319	0.0322827198016168	0.4924674175991915	0.4697493747013842	3.457885375869576e-08	3.1009725892127216e-29	0.0818166399962153	0.15218	0.070596
ENSG00000163914	RHO	DEE	102	0.7521162459918075	0.318584711329804	0.51750295382467	0.0237195794031623	2.1658566126139015e-07	0.7390306068836203		0.64837
ENSG00000163918	RFC4	DEE	121	0.8412145929543902	0.2122133839161199	0.6962068397000012	1.59609068617745e-06	3.8889537500079276e-11	0.7902654840184002		0.39187
ENSG00000163930	BAP1	DEE	129	0.2660488451628758	0.0021219818457848	0.0225457668869473	0.9130603496447744	9.389939245699672e-06	0.0014237482930537	0.39142	0.56831
ENSG00000163931	TKT	DEE	164	0.9283440170007928	0.9088730535874764	0.0043263445844249	0.0488107045080116	0.1463909889679237	0.0282475251018539		0.017672
ENSG00000163932	PRKCD	DEE	112	0.8014902857012561	0.2300328599996158	0.8243217256578349	0.1156854329554041	8.754395952278898e-06	0.7362185791276223	0.4177	0.47212
ENSG00000163933	RFT1	DEE	99	0.0410597927360399	0.5925097775578374	0.0008355334265621	3.505313651394579e-05	4.544221040941596e-05	0.0039027107767623		0.67108
ENSG00000163935	SFMBT1	DEE	158	0.756940756705743	0.3051890368909493	0.6809136648036367	0.3114347561167312	0.0391744042335534	0.8796206520744464		0.29993
ENSG00000163938	GNL3	DEE	109	0.9051768200401468	0.2699281885598032	0.420940034489929	0.0002081973009885	5.5368220686290106e-15	0.5190385066881875		0.43259
ENSG00000163939	PBRM1	DEE	157	0.7653911199829901	0.8279155649554969	0.0445967359611208	0.9867819687860084	0.9765056564945244	0.5120718636194044		0.94776
ENSG00000163945	UVSSA	DEE	265	0.4679016611933648	0.4481364019727565	0.3579842361662337	1.746398658842878e-05	2.744335908357393e-07	0.5297772327312381		0.53395
ENSG00000163947	ARHGEF3	DEE	106	0.7100397252852824	0.1442182786991244	0.5865322064563323	0.0004402971984281	3.550810933785834e-06	0.4781128873782866	0.54669	0.30339
ENSG00000163950	SLBP	DEE	43	0.925199188252869	0.4191733670532255	0.7487788756705205	0.226125071987036	0.0233632755737931	0.9496541115013326		0.29273
ENSG00000163956	LRPAP1	DEE	136	0.9412269164270703	0.983487339969576	0.6240040635974602	0.0750696040024307	2.0696193709894267e-07	0.9320363469627838		0.8667
ENSG00000163958	ZDHHC19	DEE	74	0.3860526974248246	0.0436322647325214	0.0692213337868506	0.0015798367858922	1.573099761896995e-07	0.1202269055371972		0.13538
ENSG00000163959	SLC51A	DEE	87	0.0038958550904514	0.195866550469702	0.9468120551743407	0.0407255026722924	0.0005741218947337	0.0404512742624067		0.28732
ENSG00000163960	UBXN7	DEE	56	0.9269673653019724	0.3564041168039477	0.93289081678228		8.776163684607625e-28	0.8283798736926478	0.89566
ENSG00000163961	RNF168	DEE	126	0.0104505738686906	0.0415594986449375	0.1655815563099091	4.337461061272967e-07	6.030051639356884e-13	0.0261573414210906		0.149
ENSG00000163964	PIGX	DEE	57	0.7831091853208173	0.5855603748081829	0.0278710015458931	0.0765284739794212	0.0148854491111037	0.2338812157521628		0.28004
ENSG00000163975	MELTF	DEE	225	0.9817055877422316	0.2955802114413655	0.8518020704457852	5.564962915287614e-09	3.671602445056101e-15	0.7899858550890578		0.59753
ENSG00000163982	OTOP1	DEE	170	0.9375044456944454	0.7302007740819915	0.5434323641343209	2.6845883971298105e-05	1.0696213955708873e-12	0.9727539530031049	0.11652	0.28616
ENSG00000163993	S100P	DEE	27	0.3090586354416972	0.9273072441739668	0.5631310776507891	0.0049172289751235	0.2007852197948206	0.5270518892281282		0.42405
ENSG00000163995	ABLIM2	DEE	191	0.012202403771452	0.2638882165954379	0.8108685518315023	0.0139850793518307	3.100698841052299e-11	0.0989294504445654		0.71096
ENSG00000164002	EXO5	DEE	75	0.7100218424602605	0.0673210106476885	0.8913365347782223	0.0146877022786135	3.1310284780751105e-07	0.4584002192713636		0.92668
ENSG00000164007	CLDN19	DEE	48	0.7262365217305913	0.0249954324819645	0.2253103670405164	0.01317578986848	0.0001027334207685	0.1412382519236587		0.28337
ENSG00000164008	C1orf50	DEE	37	0.0642833223438614	0.900880824948666	0.5444866060708471	0.1086025472640491	0.0123553938803305	0.3498128719694489		0.27977
ENSG00000164010	ERMAP	DEE	115	0.8307758417116488	0.0973401209844281	0.9893897654065096	0.0004905070987872	4.070615244891634e-05	0.532244191118		0.97174
ENSG00000164011	ZNF691	DEE	74	0.770875558744626	0.766972947958172	0.1251707846632432	0.0225173749788656	0.0002965252517689	0.5913492656445026		0.76398
ENSG00000164022	AIMP1	DEE	76	0.9323889261762176	0.8354134344337513	0.1380179951058431	8.358547300123465e-05	3.2654506149963904e-05	0.5599115150415788		0.15132
ENSG00000164023	SGMS2	DEE	84	0.8545215323452787	0.075895708377025	0.4109246039551235	0.0085024866023977	8.612057172850978e-08	0.4097027754138242		0.73442
ENSG00000164024	METAP1	DEE	45	0.5143216899289058	0.1627542367215045	0.1321047195982658	0.2381389897962787	0.0270945410213004	0.5269364151444973		0.26479
ENSG00000164031	DNAJB14	DEE	51	0.5753337255117059	0.6626570495478452	0.1678103396454799		2.8842956428383004e-11	0.4200524749036423
ENSG00000164035	EMCN	DEE	32	0.0014832613824593	0.2836151052399691	0.7169870830164614	0.0061554197888953	2.3848265111347388e-05	0.0137383045715717		0.36912
ENSG00000164037	SLC9B1	DEE	68	0.4806790982611582	0.156861110862148	0.8327392251278699	0.0789815535976764	7.612149167956204e-05	0.4508662476376242	0.198	0.6414
ENSG00000164038	SLC9B2	DEE	111	0.2767039372877899	0.7774819485074813	0.0503344072086245	6.928537236975649e-05	0.0003422300627683	0.1062712788919309		0.35951
ENSG00000164039	BDH2	DEE	44	0.8201306508150148	0.5473284053157805	0.5153255150278603	0.0254298063320978	5.180720854458365e-06	0.900701389925511		0.65453
ENSG00000164045	CDC25A	DEE	67	0.8026562418978269	0.4820063799339485	0.926870023498524		1.7976441153372228e-27	0.913466361762426	0.67859
ENSG00000164048	ZNF589	DEE	110	0.6883585036517255	0.6755808278353027	0.2675080501761844	1.7718376484701377e-08	7.91168996577029e-12	0.7708759527486402		0.57767
ENSG00000164049	FBXW12	DEE	97	0.8357120500584018	0.1493863494308564	0.1675975823487817	0.0001939346963708	1.2170471690762995e-09	0.4074629270501522		0.65061
ENSG00000164050	PLXNB1	DEE	474	0.0344677628837677	0.9259234290034128	0.9340375209217764	1.6337869473654675e-11	3.8788484053709583e-19	0.1877063234968333		0.87592
ENSG00000164051	CCDC51	DEE	95	0.9301240526916836	0.2418357509488631	0.9961753474050756	9.198737600881268e-07	8.260194735712004e-08	0.7987490490309985		0.37994
ENSG00000164053	ATRIP	DEE	152	0.6147985847274764	0.954374411090506	0.1782700108504191	0.0005266715599602	0.0057171344528439	0.3830617469996581		0.10485
ENSG00000164054	SHISA5	DEE	74	0.4952390389935618	0.6484930992445319	0.4442562729307853	0.0013331766405965	4.1523491747234654e-08	0.8727618594213024		0.81042
ENSG00000164056	SPRY1	DEE	88	0.858720924557647	0.7135088299258097	0.2087064649954616	0.0226471361794744	0.0004670299517961	0.7842662568077235		0.70737
ENSG00000164061	BSN	DEE	899	0.22363709083214	0.2298100606336638	0.0752322345441722	0.0001087046158284	1.3823298751907708e-05	0.079787610294811		0.064459
ENSG00000164062	APEH	DEE	168	0.748994841834113	0.3099941695400912	0.572016190092175	1.0962657371782963e-06	1.5825969694536098e-16	0.844866071080987		0.9666
ENSG00000164066	INTU	DEE	142	0.5222111108396409	0.8137613034391274	0.0287492125762187	0.0262893034697359	3.941523344869799e-13	0.1028846862437697		0.82593
ENSG00000164068	RNF123	DEE	321	0.460664799825301	0.9479687720188814	0.4568774329949716	0.0007704200881541	3.399570810914169e-13	0.8292554308371598	0.42185	0.55939
ENSG00000164070	HSPA4L	DEE	131	0.2019044913001013	0.3502021129622661	0.971334283737726	0.0037927730860639	1.7433303211051036e-07	0.6210600377771216		0.95594
ENSG00000164073	MFSD8	DEE	107	0.0222165062074409	0.3933690829307282	0.572292593558104	1.7702603770315153e-06	8.940243010318407e-10	0.1316327658144953		0.61675
ENSG00000164074	ABHD18	DEE	70	0.3803986639189914	0.548101520104542	0.1915952533840421	0.2113641728053522	2.709204401331804e-08	0.3616471178712303		0.42778
ENSG00000164076	CAMKV	DEE	51	0.9997255162488043	0.1089100044545671	0.8230373780237491	0.3313419716789767	0.0007595438582171	0.4779459316251617	0.57169	0.74438
ENSG00000164078	MST1R	DEE	393	0.8202169425745968	0.8100166427433781	0.629343230260794	0.9982186126042863	0.9242401847301024	0.990021167297905		0.68122
ENSG00000164080	RAD54L2	DEE	267	0.7268689463023701	0.7325866439705895	0.4901679197744458	0.0050981573766565	3.3783093260551685e-07	0.923346942292818	0.40474	0.79179
ENSG00000164081	TEX264	DEE	68	0.2935376951280971	0.7607965199140344	0.5639275144953726	0.0005160304250816	0.4071291431723243	0.2024649150713789		0.02323
ENSG00000164082	GRM2	DEE	203	0.0281300187879726	0.4158462586998994	0.4054388979030747	0.0005479693052474	1.0645052012592244e-08	0.1426832951677469	0.2638	0.98834
ENSG00000164086	DUSP7	DEE	41	0.014927362081464	0.0552183830485478	0.8937791158649853	0.0108534238382175	0.0001175755654152	0.0607754006106178	0.20497	0.32954
ENSG00000164087	POC1A	DEE	81	0.676613651608202	0.5337862101649578	0.1506457781559725	0.0282094725226671	1.607694539005165e-06	0.6399650915842295		0.7466
ENSG00000164088	PPM1M	DEE	60	0.0152061023810967	0.5664775735175341	0.149730062315364	2.311238119418165e-12	5.951606866136307e-05	0.0005119188308966		0.32776
ENSG00000164089	ETNPPL	DEE	81	0.9581663704310112	0.4932139667762643	0.4491443905972582	0.0093163563794563	1.3076824355817203e-06	0.9032843155166232		0.63564
ENSG00000164093	PITX2	DEE	39	0.4856590379557517	0.4426351528655041	0.6906280664133843	0.7367710705765969	0.0230921930777957	0.8854573464781403	0.92189	0.165
ENSG00000164096	C4orf3	DEE	64	0.0481066145121664	0.3218376266429378	0.186208858817465	0.0001237526516633	4.9138092583101997e-08	0.1369886329746523		0.19058
ENSG00000164099	PRSS12	DEE	232	0.0611640409647504	0.2486497836154456	0.7775419488354032	3.990097723492494e-08	8.37156248357429e-23	0.2256105242718772		0.53095
ENSG00000164100	NDST3	DEE	148	0.1127376766690768	0.986154262616165	0.3286701845344112	0.0001798903206616	1.9190171115483737e-10	0.5521998375240951		0.39193
ENSG00000164106	SCRG1	DEE	27	0.8681877491813135	0.0171417419051878	0.0761193991966857	0.0163046281625997	0.0050835217577377	0.1017328174154154		0.68083
ENSG00000164109	MAD2L1	DEE	31	0.3032138103908987	0.8673005084129806	0.0017048744979105	0.020845125975258	0.029784391118817	0.0291253493814251		0.57227
ENSG00000164111	ANXA5	DEE	83	0.8188299140364035	0.6796416536673435	0.7427261876183864	0.0001517335554905	2.7070142808155736e-08	0.9849304695769432		0.36942
ENSG00000164113	ADAD1	DEE	87	0.5153110725673574	0.8043030437506632	0.814525162856964	0.0292405919604745	0.0005213322323375	0.9648894891819072		0.48982
ENSG00000164114	MAP9	DEE	81	0.7249362913224875	0.2335253055156626	0.5100725620280069	0.0013328935871814	2.4358046386962457e-05	0.6667456494794327		0.27345
ENSG00000164116	GUCY1A1	DEE	115	0.7768344667016974	0.0235328516509888	0.3831431378260724	0.0019632840422906	1.491550438106331e-06	0.195569351215987		0.98774
ENSG00000164117	FBXO8	DEE	32	0.9008745268314196	0.307137835724644	0.4535000413680794	0.0221411364997118	0.0016485805354175	0.8757006742229307	0.19334	0.33166
ENSG00000164118	CEP44	DEE	71	0.5112392902921286	0.2769379113479316	0.7536555302287263	5.567181300385613e-05	1.6977560113979211e-06	0.7288337632477724		0.67915
ENSG00000164120	HPGD	DEE	47	0.784317578963954	0.1769574139874055	0.100176480595144	0.0169794157659874	0.0006868302515639	0.3471008215841188		0.50179
ENSG00000164122	ASB5	DEE	77	0.6496775037749203	0.6432924008779592	0.3342757022736685	0.0380610669068936	1.1837542750322436e-09	0.5356834253788108		0.94537
ENSG00000164123	C4orf45	DEE	35	0.935424902323609	0.6929818580404694	0.808035924022797	0.0387941818775906	3.372182929508195e-05	0.9718735328533592		0.87513
ENSG00000164124	TMEM144	DEE	71	0.6954866086155134	0.4279912105978473	0.119919759722487	0.001799378997242	5.3489601960584013e-08	0.5472456910459297		0.67362
ENSG00000164128	NPY1R	DEE	46	0.7653237420678354	0.250128350847348	0.4423270007353855	0.0051381104877227	3.887657266830188e-05	0.7135574027983841	0.91888	0.81267
ENSG00000164129	NPY5R	DEE	89	0.5786935883961102	0.3126084175813499	0.078217194741433	7.527881018812461e-10	0.1100204367348921	0.0005797297887704		0.24354
ENSG00000164134	NAA15	DEE	63	0.9417192494663932	0.4603504814423819	0.9377523148094196	0.0967614747045671	0.0018734268760157	0.9656510221233636	0.61224	0.66305
ENSG00000164144	ARFIP1	DEE	63	0.8477058925317416	0.2331711874480157	0.0176443453674247	0.0103051515850075	0.0005481676043053	0.1996197522928087		0.44209
ENSG00000164151	ICE1	DEE	466	0.0223836748213	0.0200993669378349	0.2845472002912643	1.529512395598266e-08	1.4234972105990618e-19	0.0053799922846455		0.67452
ENSG00000164161	HHIP	DEE	125	0.8066986062965054	0.0898097395945965	0.4374016391183472	0.1524630092308799	0.0107159821166057	0.4518480598123962		0.29408
ENSG00000164163	ABCE1	DEE	31	0.7313584857440676	0.7361391578213123	0.4335662991413636		1.0542055340073276e-07	0.8359165569290835	0.14563
ENSG00000164164	OTUD4	DEE	171	0.6535069921623622	0.9714681433011474	0.0534549829192333	9.23279149863086e-11	9.060774827056984e-05	0.0091863567287696		0.034215
ENSG00000164168	TMEM184C	DEE	57	0.5689236135392924	0.5754082232618836	0.0291269533524829	0.3175373063354503	0.1479832018352619	0.2324254910014801	0.82803	0.29486
ENSG00000164169	PRMT9	DEE	156	0.2369714107164763	0.9359573312796876	0.3404429529997307	9.62583258174271e-12	4.783416720937137e-05	0.0165044663114599		0.010087
ENSG00000164171	ITGA2	DEE	232	0.7072087520411834	0.6849837972458253	0.0381000132654006	0.0002574469849921	1.862716543907716e-19	0.1611689880109134		0.36178
ENSG00000164172	MOCS2	DEE	48	0.8435790021254665	0.2278801851640207	0.8795809662425746	0.0002412933945318	0.0001790603320109	0.7595280874281793		0.72523
ENSG00000164175	SLC45A2	DEE	165	0.8331053353056481	0.7332505548748962	0.479252628386576	0.0005139671311937	1.0884524379784951e-14	0.7505074416557164		0.8153
ENSG00000164176	EDIL3	DEE	85	0.9993791928524756	0.1733428475601489	0.1879953495135371	0.0880206919795141	0.017567616170831	0.4647063760383265		0.97148
ENSG00000164180	TMEM161B	DEE	68	0.8003247458703046	0.3533864852002025	0.2361982130777388	0.1506841521895044	0.0008127222626554	0.7134014971998959		0.31045
ENSG00000164181	ELOVL7	DEE	63	0.7929476424908996	0.1116992334419485	0.1367631696081682	0.1078977479579801	2.617878183636669e-06	0.2698485503855206		0.48183
ENSG00000164182	NDUFAF2	DEE	36	0.9300230033414946	0.0182080767690213	0.0004998586330733	0.3219441697553434	1.3337901210478873e-08	0.0008742179740606		0.79703
ENSG00000164185	ZNF474	DEE	87	0.9258037106334912	0.1742884054950578	0.7337736695802259	1.867779794936353e-05	3.25846383702917e-09	0.7221190544729748
ENSG00000164187	LMBRD2	DEE	80	0.7374776455959535	0.254728370628113	0.7348384225768577	0.0003022214622729	3.216242498854331e-05	0.7065967005736529		0.28904
ENSG00000164188	RANBP3L	DEE	54	0.7643898231243578	0.2158370495031367	0.391547379575251	7.421284636255381e-06	1.5961448192064699e-12	0.4952600363858384		0.66356
ENSG00000164190	NIPBL	DEE	344	0.7860708421138322	0.1776884125084862	0.0420627194734452	0.0018670830400333	0.0016239363587082	0.0937763875673863	0.45805	0.10305
ENSG00000164197	RNF180	DEE	119	0.7701200749115562	0.5711721884660284	0.3829844398716849	2.3631238554914123e-07	1.1957616760129925e-07	0.5621925031877951		0.12382
ENSG00000164199	ADGRV1	DEE	1111	0.0286239317725269	0.9016702694692624	0.2213144364586219	7.485397975884283e-13	5.989173191941826e-62	0.0910941946775788		0.042215
ENSG00000164209	SLC25A46	DEE	63	0.9294375339730788	0.450882347651022	0.3320168658953065	0.1551732787245789	0.0277143269897085	0.8522877305818639		0.20473
ENSG00000164211	STARD4	DEE	48	0.2449274341646322	0.6340475389854412	0.984308521894844	0.0004189571078689	0.0065080743050947	0.4746222708802591		0.059644
ENSG00000164219	PGGT1B	DEE	37	0.2078246364212211	0.23391427451386	0.9908192854461136	0.001892157063653	0.0497262708891141	0.2399557120188254		0.24833
ENSG00000164220	F2RL2	DEE	78	0.9262214634665472	0.8215504286787569	0.60461799017661	4.360635265397917e-07	6.887136750946345e-05	0.4002105136113498		0.044234
ENSG00000164221	CCDC112	DEE	90	0.3055670852419131	0.6271125633831233	0.3280964490931195	0.032118627905236	9.37650771920528e-06	0.5985240382354576		0.81244
ENSG00000164236	ANKRD33B	DEE	126	0.9359630072419114	0.08613957045498	0.8751920030532142	0.0235498739353945	7.98383987746464e-07	0.5229041340400506		0.45515
ENSG00000164237	CMBL	DEE	54	0.3643209503098429	0.3281953618894293	0.2891833038415439	0.0006293496321639	0.9337501838145174	0.0602874240748076		0.1998
ENSG00000164244	PRRC1	DEE	115	0.5532614110868123	0.9432446716798876	0.6663040588804046	0.0021951559585562	3.6142969094867935e-11	0.897711794851919		0.67703
ENSG00000164251	F2RL1	DEE	93	0.2085510426139419	0.0841975882644068	0.9802854262028328	0.1038409736631388	3.9692397242152105e-06	0.3145016622222659		0.78886
ENSG00000164252	AGGF1	DEE	56	0.311515705954404	0.6292618355055752	0.7167746320915623	0.315647323620855	0.0012695847692403	0.7469140517119675		0.36206
ENSG00000164253	WDR41	DEE	103	0.9605307567332098	0.969220101509254	0.4560409621649144	7.332811342219499e-05	4.0629174106751444e-13	0.7704832594836111		0.99865
ENSG00000164256	PRDM9	DEE	189	0.4174443560606535	0.5743613954665419	0.7238284919067076	2.7331578158635285e-07	5.440598798832141e-20	0.8700637200217776		0.48072
ENSG00000164258	NDUFS4	DEE	47	0.6632778662751273	0.3835981308659714	0.9071762850430708	0.0850681274331078	5.74218094130342e-05	0.8670878199430857		0.77215
ENSG00000164270	HTR4	DEE	71	0.9421121889862298	0.3157278515273249	0.3303643605950633	0.0779343600205444	0.0135673176143014	0.7785009775967502		0.31643
ENSG00000164283	ESM1	DEE	33	0.9464861938909784	0.4016548255994996	0.8977105389639104	0.035097653538441	0.0012883103406923	0.944715196921457	0.59085	0.64704
ENSG00000164284	GRPEL2	DEE	55	0.3895058526056858	0.034773682055528	0.0613809110880965	0.0068942406902883	3.1133190807933705e-06	0.1268598973847697		0.72112
ENSG00000164287	CDC20B	DEE	112	0.1003996597351282	0.1291412233771113	0.9199877668069064	5.0025885488801e-11	1.8351728529722366e-09	0.0594930298237821		0.29949
ENSG00000164291	ARSK	DEE	115	0.577360636287398	0.6312770532283012	0.8382964260521301	6.840693253059388e-08	6.292309507030969e-08	0.5622066527462943		0.55167
ENSG00000164292	RHOBTB3	DEE	102	0.2078579147762831	0.4067943193669389	0.1025261429053228	0.0195798367866518	5.603144913358508e-07	0.2193708979077852		0.86521
ENSG00000164294	GPX8	DEE	36	0.869773544553413	0.5648374364163808	0.3330367504428202	0.000164814636669	8.110443340201515e-05	0.6987289047630854		0.26921
ENSG00000164296	TIGD6	DEE	134	0.0399812183852776	0.7648648905780062	0.8671376762779623	0.0006620869189562	7.0470332124185385e-15	0.1897119997662929		0.47799
ENSG00000164299	SPZ1	DEE	72	0.9517639489878204	0.9073667614537374	0.9620388526301372	0.0001623196926261	7.319541389811078e-07	0.9992804210383016		0.27877
ENSG00000164300	SERINC5	DEE	90	0.314398215049761	0.3340679556052212	2.1926517046020697e-17	6.605508225143536e-07	1.6095963737053849e-27	0.4441048946062629		0.39566
ENSG00000164303	ENPP6	DEE	129	0.9506928585748802	0.7483826332105652	0.4953894854356053	0.0431536876324525	5.1950665588099544e-08	0.9020289475438964		0.8035
ENSG00000164304	CAGE1	DEE	133	0.0042886531504922	0.4083287031950345	0.2286623920645975	0.0002530222045457	1.873729251131285e-12	0.0296175084103393		0.31493
ENSG00000164305	CASP3	DEE	39	0.8780040215622326	0.7283711731862857	0.2077837724600788	0.2062705331691529	0.0077586086030467	0.795293117563153	0.24278	0.5235
ENSG00000164306	PRIMPOL	DEE	108	0.8828244711483038	0.519285576951664	0.6902188738631927	0.0001174045979849	2.4731391722940657e-12	0.8514267694652339		0.3502
ENSG00000164307	ERAP1	DEE	236	0.3889043588104824	0.1429194839637695	0.1336533192822532	0.9857166626844444	0.917045142674618	0.2716236492004133		0.20175
ENSG00000164308	ERAP2	DEE	209	0.1632816035810548	0.9328900956476516	0.2998640691678165	0.8592764359782337	0.9815386223610952	0.5636323236203122		0.10284
ENSG00000164309	CMYA5	DEE	889	0.1229189444783149	0.9571806666862436	0.0898469261515674	2.4717649678051047e-28	9.773190321312942e-72	0.2426080474913585		0.7401
ENSG00000164318	EGFLAM	DEE	261	0.5447305476668916	0.8246532358242074	0.9553146447756928	1.2492835654865043e-05	3.6340703384815886e-16	0.9777238028383632		0.89934
ENSG00000164323	CFAP97	DEE	140	0.3837641352106744	0.1895621687290077	0.7467856887154172	1.87773131052602e-06	2.34532577655443e-11	0.495346499679368		0.39984
ENSG00000164325	TMEM174	DEE	71	0.2059502650895023	0.0416760286086514	0.8578194515739448	0.0031278356161889	3.726799051748392e-06	0.2543152857730363		0.56917
ENSG00000164327	RICTOR	DEE	179	0.032039663390749	0.8105856488663026	0.196259903327379	0.0896100301947273	0.0013066961176556	0.2461309350285664	0.59524	0.86795
ENSG00000164329	TENT2	DEE	96	0.485364937081191	0.8532652870992838	0.9418024485837664	6.072841629839797e-06	1.822485661374239e-12	0.9631568526451826		0.10188
ENSG00000164330	EBF1	DEE	59	0.4881960611635573	0.5466257991423863	0.0781235266832228	0.1080758895019604	0.0001534810345233	0.4573830783315161	0.61614	0.59565
ENSG00000164331	ANKRA2	DEE	49	0.1456030622216493	0.2183873811287061	0.4329023665000289	0.0031945085583762	3.6507753806506325e-05	0.3371704881001129		0.84871
ENSG00000164332	UBLCP1	DEE	35	0.7730530356503643	0.0207533974651711	0.7924317940927069	0.0116303076836381	0.0001954257664378	0.2090528488196371	0.12792	0.85355
ENSG00000164334	FAM170A	DEE	98	0.6164197885570863	0.0798597043869489	0.0062898464661418	4.33283810461005e-10	6.279495576013223e-09	0.0215509747484088		0.63003
ENSG00000164338	UTP15	DEE	74	0.9794911421704512	0.569333484187425	0.4423432383533223	0.0001835547420844	0.4827163290991262	0.1702467364979553		0.0045769
ENSG00000164342	TLR3	DEE	194	0.6784672517314512	0.2551230298647332	0.0149452256944285	2.076345250779056e-07	4.0991526515611434e-23	0.1014570437755111		0.33779
ENSG00000164344	KLKB1	DEE	129	0.2872604031377874	0.8466015403172673	0.743767744873224	0.0001640600747851	1.1748555384756238e-08	0.8689784227328352		0.42008
ENSG00000164346	NSA2	DEE	59	0.8396760412908248	0.107131769442374	0.2372998252626775	0.0004625249225991	6.148714133406824e-06	0.3477798105648423	0.084034	0.78149
ENSG00000164347	GFM2	DEE	111	0.6533372033052189	0.6703001264059356	0.2058395730592874	8.12031395917263e-05	6.74779648644108e-14	0.5926377244048564		0.20158
ENSG00000164362	TERT	DEE	166	0.1000137623371143	0.1237227598014426	0.689849658777	0.0242989794639592	5.718870226128637e-05	0.2636181332552103	0.1837	0.32902
ENSG00000164363	SLC6A18	DEE	180	0.3656563253926234	0.1016998426097794	0.957689563345105	3.611099842613776e-05	2.6089196769218824e-15	0.4382652808020052		0.71645
ENSG00000164366	CCDC127	DEE	65	0.7546280214804394	0.0151045551303418	0.1031400914684866	0.0485622772251709	1.1270752073247509e-05	0.0335790092291952	0.16722	0.74802
ENSG00000164398	ACSL6	DEE	33	0.7419902294996149	0.2935982694016623	0.677108672262698	0.036139531438204	0.0003657661479378	0.7966705002209482		0.4992
ENSG00000164399	IL3	DEE	45	0.7357308444125839	0.2752253064200693	0.4152043151259567	0.1031758802707057	3.2493844454176573e-07	0.3616380500775634		0.95735
ENSG00000164403	SHROOM1	DEE	140	0.8543609863422232	0.3679816859015887	0.7786026854248183	7.345847103084737e-06	1.485631418550139e-14	0.8878465152518568	0.53806	0.6943
ENSG00000164404	GDF9	DEE	107	0.9995001185111736	0.5768827703122364	0.2198365691638579	0.0004936445923169	2.215948453912735e-09	0.6811066779985726		0.74311
ENSG00000164405	UQCRQ	DEE	27	0.4059945767198203	0.3231465960943436	0.2365078140665475	0.0010512884681192	0.0002472495167703	0.3744034085148835		0.59821
ENSG00000164411	GJB7	DEE	67	0.9206878063305188	0.615204604355865	0.1285076095969659	0.0153209040145909	2.572827378368024e-06	0.5894103147548543		0.35673
ENSG00000164414	SLC35A1	DEE	55	0.0239569356271366	0.1704913750537143	0.4823267314832512	0.977095589593663	0.0002906133568605	0.041400312767088		0.87522
ENSG00000164418	GRIK2	DEE	73	0.0235338096548094	0.4029780166924227	0.0208694247053003	0.0014512009849803	0.5860730402731728	3.54465952380067e-05	0.36883	0.11563
ENSG00000164430	CGAS	DEE	110	0.4233085146582113	0.487925942414684	0.2067533514297846	1.025163788189916e-08	3.56578533044341e-07	0.2389287796690263		0.40629
ENSG00000164434	FABP7	DEE	34	0.9805008626363636	0.7069176802713992	0.3513497084299911	0.0051973499282034	0.0418183166264574	0.7826827022385028		0.19747
ENSG00000164438	TLX3	DEE	39	0.6188760281613459	0.9662620306527404	0.9223716779599728		7.971057060205174e-13	0.964013656863208	0.54078
ENSG00000164440	TXLNB	DEE	162	0.5058883202867321	0.2296239106433445	0.4954710201709387	1.807972403086264e-08	2.112444191618195e-12	0.6689557277241296		0.77169
ENSG00000164442	CITED2	DEE	68	0.7995136280872044	0.0810378780429226	0.3846350932502582		9.28410578313052e-07	0.3543739787394029
ENSG00000164451	CALHM4	DEE	41	0.360416029792018	0.3014628421859661	0.663475593222607	0.0039898060611998	0.0013959316454028	0.633759636487377		0.16049
ENSG00000164458	TBXT	DEE	89	0.8648908330367571	0.0508525074549347	0.2633282034205718	0.4860788886181463	1.3743278093826595e-06	0.2009088677419623	0.52781	0.55652
ENSG00000164463	CREBRF	DEE	86	0.4591050056413255	0.7583500603239579	0.0328711742307063		1.5538531681219554e-22	0.1106950383719782	0.086612
ENSG00000164465	DCBLD1	DEE	85	0.8871799455941402	0.9750280861783908	0.4212721038560797	4.9654498828109474e-09	0.0009607402896427	0.0582857805511741		0.0081758
ENSG00000164466	SFXN1	DEE	86	0.7886531925232864	0.4970797062218126	0.7020591951961042	0.0658334676700988	0.0016051622327997	0.952576096105728		0.53243
ENSG00000164483	SAMD3	DEE	103	0.3826296823050816	0.7270714391813793	0.885143152321689	0.001038030156564	1.5228044621465435e-11	0.696285031575981		0.72126
ENSG00000164484	TMEM200A	DEE	107	0.1771715882963038	0.837260502943922	0.1798828436373706	0.0027512197227582	1.5471597571109755e-06	0.416618041213601		0.73016
ENSG00000164485	IL22RA2	DEE	77	0.7047270392390115	0.7086355806370057	0.3530374224490693	1.865496034668568e-06	2.299758247991393e-09	0.8926646967706225		0.81864
ENSG00000164488	DACT2	DEE	231	0.3023196704905826	0.2107696344452092	0.8582299582408404	1.1716563368850101e-07	7.71615256556824e-12	0.4422773394145934		0.43897
ENSG00000164494	PDSS2	DEE	82	0.7710920235597675	0.7425947224188201	0.8832213761066265	0.0211687819311612	0.0003557774117292	0.9899282613332532	0.95523	0.53792
ENSG00000164500	SPATA48	DEE	85	0.7490371362347588	0.9227521913559776	0.2057070903174125	0.0040175970950761	1.2085581687317215e-09	0.6613420931293713		0.81448
ENSG00000164506	STXBP5	DEE	153	0.4680861710268819	0.848272411417389	0.1080973610691849	0.8060929469005074	0.8011734734974374	0.6608857858235623		0.28463
ENSG00000164509	IL31RA	DEE	156	0.4771395882645527	0.2100277171619008	2.2852933344076912e-34	3.3704175846504776e-11	3.385267884168552e-52	0.4815628922746525		0.88792
ENSG00000164512	ANKRD55	DEE	156	0.7646241866144263	0.9724372518310224	0.6517014694310985	1.0227915422149446e-06	3.166497193041824e-12	0.9870317599728948		0.74072
ENSG00000164530	PI16	DEE	125	0.7938413979219003	0.1559357993892208	0.2633060056578323	0.0015320017210713	2.5171985733233946e-08	0.5215811124478678		0.45623
ENSG00000164532	TBX20	DEE	83	0.2349891771641142	0.6166407053403324	0.9367192751770036		6.0622889243617834e-24	0.615157150992597	0.26833
ENSG00000164535	DAGLB	DEE	239	0.9397336215341144	0.4312526778548408	0.5884638829442255	8.245891799449532e-11	9.180009854440808e-18	0.811737792112323		0.64589
ENSG00000164543	STK17A	DEE	59	0.9976664091001832	0.8023385778219142	0.1007540433384754	0.0006266936189914	0.0042895462430334	0.3578773212845286		0.12525
ENSG00000164548	TRA2A	DEE	48	0.4257308934859136	0.4142712468302213	0.0484279822514491	5.893025171990736e-05	0.3055959553317874	0.0242822408153815	0.082202	0.015598
ENSG00000164574	GALNT10	DEE	118	0.6355732169851915	0.0415054513359383	0.0201341551289704	0.0034459999205824	0.0528861609631299	0.0246077432005415		0.065983
ENSG00000164576	SAP30L	DEE	30	0.9758236541598116	0.8148898099667159	0.5995516814758068	0.280746828644385	0.0761530973812656	0.988419172890184		0.2636
ENSG00000164588	HCN1	DEE	98	0.5875017574750558	0.3454884134289858	0.3163876169417327	0.0143821418630936	0.0003976293638535	0.5999720675614114	0.301	0.28989
ENSG00000164591	MYOZ3	DEE	61	0.9906079576626844	0.5901868255319621	0.8751523565557654	0.0022045104421587	0.0013452219762218	0.9167527881432788		0.070745
ENSG00000164600	NEUROD6	DEE	54	0.9435894442794044	0.7465052152172993	0.0671066835038173	0.2461297895772506	0.0387485514234152	0.4345403265581971		0.69678
ENSG00000164603	BMT2	DEE	37	0.9202151558898076	0.4831044027245637	0.9145467077509192	0.9098298501799909	0.942281898896168	0.9705959465696892	0.52657	0.32107
ENSG00000164604	GPR85	DEE	51	0.945257171480742	0.6941995258692959	0.6052682832529059	0.4067103995479622	0.0369903512167922	0.9715056369424916		0.29731
ENSG00000164609	SLU7	DEE	60	0.6465230637737782	0.0514098384560405	0.248098572049759	0.0039516391669671	6.343696963147709e-07	0.2773503049734735	0.57914	0.17964
ENSG00000164610	RP9	DEE	28	0.4641875283038394	0.8230135295016983	0.0400064301540571	0.0019617517685025	0.0006132734427004	0.2440357219909282	0.62097	0.2667
ENSG00000164611	PTTG1	DEE	31	0.9772035780414868	0.1279243932090612	0.3695831247573544	0.0948107411632483	0.0035699494603717	0.5069480903378702		0.4161
ENSG00000164615	CAMLG	DEE	68	0.9177829847993632	0.0694911534327788	0.4798569261685681	1.0620479402117676e-08	0.5092061513033128	0.0016754692702009		0.011463
ENSG00000164619	BMPER	DEE	170	0.6783722353388231	0.831705947874057	0.4307269593264005	0.0007796636748152	4.663322150804367e-13	0.8947589934675196		0.56246
ENSG00000164620	RELL2	DEE	66	0.6259797483238673	0.949644880541916	0.0400238683126164	0.1729267066750321	0.0064609452893472	0.3612244935943617		0.65704
ENSG00000164626	KCNK5	DEE	102	0.8659700813369966	0.0392593024678368	0.5808413805484507	3.374238376823457e-05	0.0024737097388635	0.1022117602815495	0.23671	0.097324
ENSG00000164627	KIF6	DEE	170	0.3430970994849637	0.5200822670674343	0.9216660134129644	3.008184505948732e-05	2.0275497894601292e-18	0.6570141014207093		0.80666
ENSG00000164631	ZNF12	DEE	102	0.963889748961589	0.732601430771517	0.167585883418607	0.0175625085865992	8.983952683395603e-08	0.6521654908008558	0.60821	0.78197
ENSG00000164638	SLC29A4	DEE	231	0.0063557978252724	0.8618109972003611	0.031574063681366	8.471488206066896e-06	4.783525118052923e-06	0.0104349225461243		0.024552
ENSG00000164645	TEX47	DEE	43	0.5065389191379838	0.0114800730732336	0.731096812396498	0.1627682957684554	0.0002360321965619	0.14536799430991		0.31456
ENSG00000164647	STEAP1	DEE	77	0.9337302338236424	0.1729154236605572	0.8345139902481394	0.0033800618983975	4.673866291621901e-05	0.6786020570079385	0.63773	0.32851
ENSG00000164649	CDCA7L	DEE	140	0.983196912900674	0.7018494425053143	0.3455207695692068	0.0005579019458405	2.4952048362631793e-10	0.8736800769330518	0.027897	0.70966
ENSG00000164651	SP8	DEE	35	0.5229814339767613	0.3947267230040958	0.0424393948287959	0.1429844518211612	0.0379180018123441	0.2880898925933302
ENSG00000164654	MIOS	DEE	154	0.0987598427930847	0.1233484843029801	0.7199684239172262	0.0001857733609431	3.362579920338702e-13	0.2435876981067663		0.90303
ENSG00000164663	USP49	DEE	92	0.3688434090793735	0.0414583247646819	0.2895270027376141	0.0935194852521751	3.350403133753088e-05	0.1159358617376325	0.22384	0.42704
ENSG00000164674	SYTL3	DEE	195	0.7431131623892702	0.1428173385856469	0.5564101508362664	9.55045765444498e-05	8.265311869798431e-23	0.1298134029095635		0.11514
ENSG00000164675	IQUB	DEE	156	0.029115674626429	0.8614821276845515	0.631074060627342	1.0891199983288779e-09	2.3853394416654938e-11	0.1530361360379343		0.058976
ENSG00000164683	HEY1	DEE	74	0.678889613854833	0.7653004893416591	0.0700098988401532	0.1323800438331239	0.0164126039407315	0.4363430541784299		0.09642
ENSG00000164684	ZNF704	DEE	76	0.7773044376824995	0.4464974072360078	0.6654620593964612	0.0388368456155146	0.0005815365751455	0.9324150741690894	0.82053	0.27746
ENSG00000164687	FABP5	DEE	26	0.0324659952328816	0.5002331424888518	0.7678102952847542	0.006352223981531	0.0805849565555568	0.2719197975435851		0.39374
ENSG00000164690	SHH	DEE	30	0.3815578671796006	0.2083555925534728	0.1435813727879971		1.5823171801917242e-10	0.3788114745594407
ENSG00000164691	TAGAP	DEE	153	0.4902375103650963	0.1074584136538555	0.2514377238654011	3.027130051433216e-08	8.446924536703975e-05	0.0482529913292536		0.47278
ENSG00000164692	COL1A2	DEE	291	0.7255617550822642	0.4310331124386525	0.0618101205234362	0.0174714160693289	5.869908331738218e-05	0.4021514587390678	0.91807	0.33372
ENSG00000164694	FNDC1	DEE	456	0.8588961330414944	0.934087154438498	0.5289890004801192	0.0005331821388981	1.51018096256065e-09	0.9657751828267302		0.60326
ENSG00000164695	CHMP4C	DEE	58	0.5022739437808234	0.7921328070710679	0.0616737067106956	1.7879018327485023e-05	0.0003621575516359	0.239551956629794		0.010039
ENSG00000164707	SLC13A4	DEE	118	0.0761022793154688	0.288123629182653	0.2269465724942882	0.0131145532503286	0.0004773739179316	0.1896686115779366		0.83366
ENSG00000164708	PGAM2	DEE	77	0.4869170591579302	0.0535505335572136	0.663036658039761	0.0008924509197088	0.0005071186755879	0.3609574862089093		0.45556
ENSG00000164715	LMTK2	DEE	314	0.523051812235922	0.9052708121714248	0.903826738151299	0.3781727335252353	0.8964408388854945	0.476309584712812		0.15263
ENSG00000164729	SLC35G3	DEE	102	0.2735249688986054	0.0913286844994802	0.0530149055722417	0.3095845670378365	1.1103427448270891e-08	0.1562378437156337		0.78558
ENSG00000164733	CTSB	DEE	166	0.5550934350715008	0.0190519226655361	0.4792523817729339	0.0007292335035314	2.529334552159235e-09	0.2122027606147088		0.97898
ENSG00000164736	SOX17	DEE	47	0.95092640438068	0.4362291962487884	0.9770200749803032		4.873490675833736e-17	0.8849793874312003	0.40838
ENSG00000164741	DLC1	DEE	482	0.909257895446376	0.1961248275482248	0.2501646323420681	0.0062708403416524	2.9508070763927167e-06	0.4892398931891469		0.87722
ENSG00000164742	ADCY1	DEE	126	0.9363920084208092	0.3194845283453744	0.8992025631837506	0.1984943808327667	0.0139982082757167	0.9089453928686226	0.66762	0.35342
ENSG00000164743	C8orf48	DEE	115	0.992658727657283	0.2771741865246647	0.3794735500695586	0.0012484811603412	2.815964373404561e-07	0.7882213722612371
ENSG00000164744	SUN3	DEE	57	0.3842468542835086	0.4290477229517051	0.9673158219545972	0.0001330064608575	3.723088016090356e-05	0.8210568743505141		0.81455
ENSG00000164746	C7orf57	DEE	73	0.0007054457737586	0.5049529107554469	0.7848195476508757	2.840630002543617e-06	1.7014841578461725e-07	0.0152697059550427		0.98102
ENSG00000164749	HNF4G	DEE	62	0.6024121331342793	0.1209773564466179	0.064063756382602	3.0999422716596495e-07	0.6953232929965931	0.0041791725843335		0.14373
ENSG00000164751	PEX2	DEE	66	0.7242211727712753	0.403558796848511	0.1904263678853974	0.0151634778325893	1.628088425741434e-07	0.5474688390993965		0.45648
ENSG00000164754	RAD21	DEE	60	0.8756658590510085	0.5131842752910141	0.0461897382302127		2.3879150225054763e-15	0.1942533855989623	0.44621
ENSG00000164756	SLC30A8	DEE	82	0.6392586651902921	0.3509729292803595	0.7705636703631562	0.0003935173798146	6.727331020052893e-07	0.8617994616726861		0.30691
ENSG00000164758	MED30	DEE	33	0.0095986750991037	0.3279187934777449	0.4675107595914836	0.7674264479904358	0.0029553755575113	0.0920455067399886		0.2333
ENSG00000164761	TNFRSF11B	DEE	83	0.0094449909895097	0.3233907181267439	0.9489144694081864	0.0028197772694631	0.0180925071993349	0.0501143980954848		0.29934
ENSG00000164764	SBSPON	DEE	61	0.2263410158884663	0.7263188296967942	0.1223316153093674	2.73096014201897e-07	1.7104000083265325e-06	0.31830991304059		0.30123
ENSG00000164776	PHKG1	DEE	137	0.5169725670141305	0.5369074303441776	0.6407778613968246	0.0005571228364471	1.6497398285924974e-05	0.831123763149253		0.60983
ENSG00000164794	KCNV1	DEE	36	0.5535505244711092	0.3780738146430364	0.1575975628733964		1.6935506519552e-08	0.2559525109597029	0.26821
ENSG00000164796	CSMD3	DEE	683	0.0165974939356427	0.6054794484899548	0.2053347217958211	1.908367620422063e-09	2.562164306673508e-22	0.0734345072275391		0.5732
ENSG00000164808	SPIDR	DEE	240	0.7110985052113932	0.0104066607865895	0.9787660906862452	2.8740520193449786e-06	6.014826814262023e-23	0.0809457090325866		0.35226
ENSG00000164815	ORC5	DEE	62	0.8563294973096264	0.4887580060175546	0.0644028891810921	1.183190037957607e-07	0.0043154251360914	0.0326375026729689		0.2487
ENSG00000164816	DEFA5	DEE	40	0.5588550822719122	0.3201795125791265	0.1652777768442483	0.2335527664374227	0.0004520956031303	0.3784523171099938		0.46723
ENSG00000164818	DNAAF5	DEE	206	0.8938574691104929	0.8854497111524493	0.2010179894500186	4.1286549578306435e-09	4.023978785489204e-12	0.5589638825140524		0.090706
ENSG00000164821	DEFA4	DEE	47	0.4530953157300846	0.2654903419853422	0.8348515653138804	0.0059284665781354	0.0002975057106879	0.8270980342260622
ENSG00000164822	DEFA6	DEE	39	0.1758426765266999	0.7202686557923661	0.9285765312879136	0.6459922000059453	9.115930945542316e-06	0.2615981589221233		0.19593
ENSG00000164823	OSGIN2	DEE	89	0.909749177649308	0.2065691609575609	0.7335750519331969	0.0529411529823888	2.605188179001386e-09	0.5589875276282383		0.94389
ENSG00000164825	DEFB1	DEE	51	0.9839069909376216	0.9066633112671052	0.7085504168195331	0.1363464824213429	0.0116861930912868	0.9968345481106636		0.62341
ENSG00000164828	SUN1	DEE	218	0.938767933605518	0.5443416054492396	5.5671566892037305e-31	6.325799985891034e-09	1.2446600865815025e-65	0.9323041061676052		0.7749
ENSG00000164830	OXR1	DEE	97	0.1933065135665553	0.0296024486026935	0.1339189509004513	0.155161382300159	0.0009902066204265	0.0797566051986811		0.85716
ENSG00000164841	TMEM74	DEE	64	0.704938057346558	0.7781237740730027	0.9683152859683756		4.1107096781161715e-27	0.9732767006356808
ENSG00000164850	GPER1	DEE	101	0.8631385406766009	0.3660673192396448	0.4648456688215664	0.2975104038024931	0.038122948013263	0.8594429044886092
ENSG00000164855	TMEM184A	DEE	120	0.9434249306078308	0.0090135553551456	0.1772153789634674	1.5768837809401764e-06	2.085417924525334e-15	0.0351726582296418		0.54264
ENSG00000164867	NOS3	DEE	290	0.6071979043536743	0.4457236576501232	0.3625108324493428	1.5403809849742064e-06	1.0773189497438165e-13	0.7167208934141551		0.7998
ENSG00000164877	MICALL2	DEE	319	0.4992992334310565	0.8318469133910631	0.572762646004052	5.120708769273906e-10	1.5179244126198006e-16	0.7975692287507461		0.42188
ENSG00000164879	CA3	DEE	44	0.9742743145912568	0.8309297877950871	0.6072380635903518	0.1207567733053481	3.890904274155022e-07	0.7077045494464386		0.82333
ENSG00000164880	INTS1	DEE	624	0.001596919141321	0.384684933453993	0.6863674624705075	5.585159455412731e-10	1.627500871688045e-28	0.0237408301495231		0.15448
ENSG00000164885	CDK5	DEE	34	0.005538642513358	0.6725009575287657	0.4450283477747521	0.0952332758729946	0.0120724422052354	0.0834866194139336	0.79908	0.26233
ENSG00000164889	SLC4A2	DEE	248	0.6275192914401864	0.0295441985308242	0.7666851872183329	0.3364149948773596	0.0201131460730004	0.2977062300468605		0.18747
ENSG00000164893	SLC7A13	DEE	125	9.637971516283922e-05	0.7311430831560046	0.8992710553204271	7.40173895293675e-05	3.7451270333721534e-14	0.003294678456908		0.59446
ENSG00000164896	FASTK	DEE	84	0.0189611787424241	0.0048848680862567	0.5690037876820309	0.5712565474395264	0.0005515299686409	0.0088561430504557	0.59173	0.27763
ENSG00000164897	TMUB1	DEE	37	0.7037620432331785	0.7528985669836832	0.5967747787403763	0.0208653717701772	0.0041991609618416	0.9622878042509048		0.26879
ENSG00000164900	GBX1	DEE	52	0.8340356955444522	0.1432729627424505	0.9021769107354298	0.0065886939502828	0.0034040792990532	0.5393481201807673	0.29297	0.15178
ENSG00000164902	PHAX	DEE	87	0.0575676922650757	0.502755624174024	0.5697918255291186	0.0029816300041101	2.3584016026460108e-11	0.2175943235593631		0.21758
ENSG00000164904	ALDH7A1	DEE	143	0.8239094497837354	0.5605532575776379	0.4780657704239502	1.4649704009078708e-05	4.95737844426882e-11	0.928164075224751		0.21533
ENSG00000164916	FOXK1	DEE	112	0.9627206486292345	0.9223036041326078	0.8648499819360846		1.6951368913379306e-43	0.9976960503196384
ENSG00000164920	OSR2	DEE	54	0.7865513062329903	0.9526770690484656	0.0721767309612546	0.0013905909188013	0.0194974050230115	0.1644830791371915		0.2037
ENSG00000164929	BAALC	DEE	34	0.7502670918756882	0.554893000045251	0.5563714816048753	0.0005483877886076	0.012679108966718	0.6241825413967227		0.54166
ENSG00000164930	FZD6	DEE	118	0.9477608961090472	0.9941321784684772	0.2256710293162503	1.4663689630557487e-05	6.469729325598417e-08	0.7513145787689833		0.62672
ENSG00000164932	CTHRC1	DEE	52	0.6355519289311091	0.1586499587644233	0.6346293685432043	0.0258047457269486	0.0001416962819034	0.5640643075660225		0.50089
ENSG00000164935	DCSTAMP	DEE	112	0.7619725209118812	0.2675936226941542	0.0964160378634357	0.013731409362551	5.00920775060061e-10	0.3669180578886833		0.43897
ENSG00000164938	TP53INP1	DEE	64	0.979456417045216	0.7388870505538404	0.9772361810065304	0.0387326295560313	0.0004484640336836	0.9982000947501564		0.35537
ENSG00000164941	INTS8	DEE	108	0.9212216388647072	0.4102004792369957	0.4305858168359755	0.1495490561920225	0.0125714737083793	0.8522190216020948	0.6897	0.42803
ENSG00000164944	VIRMA	DEE	225	0.9639021238019384	0.7232517252789248	0.2115330831406275	2.195997287062058e-05	7.144748180964045e-06	0.5431434997197893	0.21774	0.106
ENSG00000164946	FREM1	DEE	573	0.8980893857509284	0.0919431618868579	0.5340964036966812	2.1079592409523333e-13	2.9815606651848797e-36	0.5554895353612972		0.94335
ENSG00000164949	GEM	DEE	72	0.7521983088899602	0.0129741711094272	0.2811670960922739	0.0017323939959329	2.030137242797076e-06	0.025174828078616		0.80493
ENSG00000164951	PDP1	DEE	93	0.6541538153281958	0.0816668923230836	0.723969410009413	0.0024822386492548	0.0002912237370438	0.4485167876760971		0.35463
ENSG00000164953	TMEM67	DEE	155	0.9943917524660432	0.948763984086436	0.4418293144100744	3.271320314884345e-05	1.2874138830602489e-15	0.8323528196697543		0.74973
ENSG00000164961	WASHC5	DEE	202	0.4493917491548258	0.1000816752983675	0.1230518906308703	7.058452971561931e-05	2.688968013553491e-07	0.1339438526776504		0.7708
ENSG00000164967	RPP25L	DEE	32	0.9256789261316692	0.2123276036720821	0.4969729094353685	0.4495532619703051	0.0004132682752833	0.3187530342012031		0.58985
ENSG00000164970	FAM219A	DEE	29	0.6016932020912267	0.4689339046578076	0.6656221075610138		5.8778906901174165e-06	0.8380618634264446	0.74883
ENSG00000164972	C9orf24	DEE	78	0.7919447202003053	0.8159618047243484	0.9737809558432922	9.888040252957056e-05	8.603067405836444e-08	0.9914177802955014		0.71512
ENSG00000164975	SNAPC3	DEE	72	0.6623237016314198	0.0654163918910614	0.7383086217662844	0.0024667523312278	0.0007013563858759	0.2785010589289914		0.11892
ENSG00000164976	MYORG	DEE	181	0.9583814301393644	0.8729523944705709	0.5674808406915882	4.583173281784546e-06	8.603511916061722e-12	0.982098031017455		0.74112
ENSG00000164978	NUDT2	DEE	36	0.8074403734439759	0.5079007608199604	0.3223465944037499	0.0069693762678721	0.0001716727038225	0.810905534297128		0.063923
ENSG00000164985	PSIP1	DEE	80	0.5923447515341609	0.5207570614643013	0.1856680255792461	0.0016412756578821	3.333854008025744e-09	0.5537693303123199		0.6343
ENSG00000164989	CCDC171	DEE	289	0.1452152679459465	0.0839955297621923	0.125987068564914	3.651202082829816e-08	5.811542648785593e-26	0.0938023753891256		0.59957
ENSG00000165006	UBAP1	DEE	80	0.8353206191048169	0.5238288423185112	0.4518383383507013	1.3755328684337303e-05	0.632971873936466	0.0191359774437344		0.0095517
ENSG00000165023	DIRAS2	DEE	25	0.7888735846173257	0.4169965620759481	0.5634721113174044	0.2320258580711892	0.0576248227129334	0.8915445818076524	0.25591	0.2884
ENSG00000165025	SYK	DEE	89	0.8736211082624912	0.4297233515940611	0.7799333615413747	0.0782465674245384	0.0030799828873786	0.9129852048145284	0.85246	0.26197
ENSG00000165028	NIPSNAP3B	DEE	67	0.93472682089281	0.4866102180051377	0.0319652528192928	0.2450325382433443	3.705761690029889e-05	0.2360000104885385		0.70906
ENSG00000165029	ABCA1	DEE	450	0.055007463368584	0.7027551216752554	0.3934194623162474	3.671647864983941e-07	5.658095246404767e-13	0.2107579283458934	0.72615	0.095943
ENSG00000165030	NFIL3	DEE	70	0.8744125016110464	0.986325482587779	0.1473234875256341	0.1174255216136836	0.0036439961939608	0.6867485517241405		0.21496
ENSG00000165046	LETM2	DEE	87	0.9791164907013769	0.0023117960995136	0.8478197905790873	4.425886435393979e-05	2.54884034032347e-09	0.0373667335230155		0.086526
ENSG00000165055	METTL2B	DEE	89	0.7120959770037528	0.0529481569952814	0.221679295148061	8.99439243398664e-08	2.040401463059724e-10	0.1511152421564271	0.98795	0.25924
ENSG00000165059	PRKACG	DEE	92	0.7409513064177091	0.4322719886244345	0.7907435923114103	1.4854444790787742e-05	1.2360031237851045e-12	0.8824778574699228		0.88785
ENSG00000165060	FXN	DEE	38	0.0049807340629412	0.6019305418565373	0.5696016453959227		3.943746736996565e-16	0.0208807882077628
ENSG00000165061	ZMAT4	DEE	40	0.0001538094999602	0.5085616997407245	0.5294106505756391	0.0004814377744899	0.0022646084079266	0.004318359037152		0.18914
ENSG00000165066	NKX6-3	DEE	34	0.8245746440158188	0.956253477859943	0.6282686119085104	0.0028453415489964	7.259633085005243e-05	0.9796089309516413		0.62976
ENSG00000165071	TMEM71	DEE	79	0.4327732293239027	0.4113620141254671	6.808025212175849e-21	2.02074940401429e-06	1.4096940034095111e-30	0.2900703333754505		0.84339
ENSG00000165072	MAMDC2	DEE	140	0.610002069205034	0.413431958653199	0.8872745014653013	7.989316781389218e-07	9.461726580402074e-12	0.852806599420305		0.46909
ENSG00000165076	PRSS37	DEE	55	0.730234983512271	0.5184173551554307	0.2553950138941366	0.0049824953574204	1.0868382498932752e-05	0.7903668897534674		0.85662
ENSG00000165078	CPA6	DEE	98	0.8675529301257355	0.2898475751293234	0.8935323031776381	0.0004426701679239	1.240455391410317e-10	0.6848698901323498		0.99387
ENSG00000165084	C8orf34	DEE	111	0.4366555899678145	0.0527263781313359	0.5499968200421926	0.0073253710924698	1.196942345026397e-09	0.1777340438899399		0.71072
ENSG00000165091	TMC1	DEE	179	0.5727061356232549	0.2714042532248892	0.9267794711062672	3.708564017660502e-10	3.1014988957841055e-15	0.742006612841579		0.90932
ENSG00000165092	ALDH1A1	DEE	72	0.8631358840153875	0.6497722772369825	0.0595938885810576	0.2069602741978662	0.0682171868069477	0.4006814159881998		0.7105
ENSG00000165097	KDM1B	DEE	113	0.077143773275317	0.0076572208538734	0.5490525731379712	6.648941814157063e-06	5.218204815274883e-10	0.0462648070938933		0.88702
ENSG00000165102	HGSNAT	DEE	107	0.8659984858074488	0.6176537459424285	1.8876459214168376e-36	1.2894811260193814e-17	8.113901735516229e-42	0.273072482093245		0.42088
ENSG00000165105	RASEF	DEE	137	0.0148642452920595	0.7486917054249023	0.9031515508275412	3.091186449633775e-05	9.627972739210655e-10	0.1796451646527073		0.21585
ENSG00000165113	GKAP1	DEE	42	0.3229906717143266	0.0621081075448408	0.2293464244916793	0.5261606572182831	0.0020745004987574	0.0572420909561468		0.33994
ENSG00000165115	KIF27	DEE	310	0.4118253276927057	0.2050262713183277	0.7385101286071707	0.9563013083255234	0.8398243494115545	0.6970081297905208	0.65806	0.69511
ENSG00000165118	C9orf64	DEE	80	0.4990137298125925	0.6228244629147077	0.5352895998340745	0.0010187690276804	2.18058990541052e-07	0.867254530615789		0.83832
ENSG00000165119	HNRNPK	DEE	33	0.3880377897741882	0.5861849165540987	0.7620821832163924		5.95414831588259e-17	0.8273609489345471	0.48562
ENSG00000165120	SSMEM1	DEE	51	0.000501151461076	0.6793532138595186	0.7276864301810817	0.0340760702245244	0.0005136612257149	0.0107856656470852		0.050711
ENSG00000165124	SVEP1	DEE	691	0.2018208346819807	0.0060061569142545	0.7311137916540931	3.800151951212157e-08	2.847862806144045e-15	0.0253360474388167	0.60164	0.72589
ENSG00000165125	TRPV6	DEE	361	0.9610848816413918	0.3269539399872665	0.0070839885697199	0.0019684705780261	2.590196307182837e-09	0.0893567097164659		0.54606
ENSG00000165138	ANKS6	DEE	183	0.5196254891495582	0.3886280330211086	0.1766586227292395	2.295196347370392e-08	2.5390296591452413e-07	0.2255985001768616		0.21673
ENSG00000165140	FBP1	DEE	75	0.8952737208870932	0.5958495460339495	0.915532980795199	0.0020638735199762	6.129405751495159e-06	0.9872593513625562		0.041559
ENSG00000165156	ZHX1	DEE	146	0.247912423647816	0.9529167192367728	0.7549299269056257	0.0494879882592614	3.052869053676082e-05	0.7972514105836899		0.76168
ENSG00000165171	METTL27	DEE	49	0.7490297126220412	0.7113683496615186	0.7131737081517289	0.8184530811029422	1.1989036550831512e-05	0.4223494872950338		0.65958
ENSG00000165185	KIAA1958	DEE	157	0.6327208901567376	0.0408094233017484	0.2364008425566	0.0005973419749339	1.3726966803804652e-06	0.2074197011840367		0.64634
ENSG00000165188	RNF183	DEE	60	0.5638057748794467	0.7502371305965946	0.0996751488064347	0.0039203597508039	3.534479371072461e-07	0.5234835440017017		0.99045
ENSG00000165202	OR1Q1	DEE	77	0.7563480514630718	0.7452424422520175	0.1748179887825048	0.0009385014529827	5.92362361410928e-07	0.6006047727535835
ENSG00000165204	OR1K1	DEE	85	0.1763145490368391	0.1592675096983868	0.6724632693718293	0.0057774037932407	6.553791479355858e-07	0.3147989799948633
ENSG00000165209	STRBP	DEE	74	0.689894173333777	0.0896878218847413	0.3457557594723649		7.970247723878568e-23	0.1886725773267448	0.56108
ENSG00000165215	CLDN3	DEE	51	0.6189786309704459	0.3408525903978546	0.0495063101994623	0.2005748966286302	0.0145331690724495	0.3600797045211371	0.28004	0.19133
ENSG00000165219	GAPVD1	DEE	214	0.0258231756797467	0.7654042704055619	0.2649943405022179	0.0480979574191105	4.5839186516979235e-09	0.1434081499312777	0.33679	0.76769
ENSG00000165233	CARD19	DEE	56	0.7428274866270421	0.3015673245258976	0.4432299865545503	0.0009548233724828	0.1991954791204502	0.4011933587612864		0.14786
ENSG00000165238	WNK2	DEE	463	0.1136936941964163	0.4661244001383368	0.9904847351901492	4.1512837123817214e-14	5.762394459765114e-06	0.0033039134132785		0.0042909
ENSG00000165244	ZNF367	DEE	30	0.5764917274301135	0.8668891428164136	0.501443646909704	0.7682832476452025	0.0001035850792802	0.5254064916864891	0.70665	0.65065
ENSG00000165269	AQP7	DEE	101	0.5325832493761783	0.0363577000253438	0.4804868510036566	1.7310333448876855e-06	0.0001486499405512	0.0567707366699488		0.41047
ENSG00000165271	NOL6	DEE	293	0.5762397170017926	0.7033382394219976	0.8851722835557483	1.707746650699522e-06	8.405485558208794e-11	0.7878184646483782		0.22319
ENSG00000165272	AQP3	DEE	60	0.5967296335171854	0.5962275785246374	0.3733727807696354	0.0006585403763364	1.4536352255814528e-07	0.8052629871127972		0.90669
ENSG00000165275	TRMT10B	DEE	84	0.6735394366111863	0.4669994151495741	0.639289109170619	0.0026082938371218	2.6388521839275154e-11	0.7329778268413838		0.40668
ENSG00000165280	VCP	DEE	40	0.106798845275122	0.1155614481578077	0.2674152816987256	0.4210470409624015	0.0125985812571058	0.3476941435749515	0.40224	0.33177
ENSG00000165282	PIGO	DEE	266	0.4142535309310076	0.9858549200355918	0.9904871002343824	9.707514825160502e-07	3.7293604155331623e-25	0.7960927843526223		0.1129
ENSG00000165283	STOML2	DEE	83	0.8547550437051652	0.4855583988643678	0.4506160261730925	0.0165330922705826	2.6311068038582234e-06	0.8585969031649239	0.9464	0.94485
ENSG00000165300	SLITRK5	DEE	221	0.5256974663228978	0.9244252707118314	0.4227946208858292	0.0174017693837622	3.2610866004731414e-05	0.887802256172041		0.83838
ENSG00000165304	MELK	DEE	132	1.8041287163694952e-05	0.6053436186577643	0.1652440859614526	5.259236202156489e-13	1.3899503249097516e-10	0.0001027462749726		0.9845
ENSG00000165309	ARMC3	DEE	180	0.6484213798118812	0.1382533732916906	0.5384778064154369	3.842959689480803e-12	2.148482115051841e-17	0.4043570811904346		0.11548
ENSG00000165312	OTUD1	DEE	51	0.0714048482826975	0.0178235916521362	0.1860754211306759	0.0153192828523788	0.0018638114085591	0.0789963452038122		0.61198
ENSG00000165322	ARHGAP12	DEE	152	0.0878510326714027	0.912688865848015	0.7994527139543421	0.004388770331572	2.1301033805653663e-06	0.5555193758644095		0.71593
ENSG00000165325	DEUP1	DEE	87	0.992226025369862	0.748706931438262	0.6176205103399296	0.0030263745739109	3.8071326577511215e-11	0.8973054905206647		0.35907
ENSG00000165355	FBXO33	DEE	90	0.87757420621296	0.2952552766481852	0.511863511323225		1.0766419847173117e-19	0.6926660257420325	0.15152	0.36894
ENSG00000165379	LRFN5	DEE	124	0.8018469178844481	0.155688206441777	0.3583243747059189	0.0050821660012191	1.4620379957932747e-05	0.5308486114405415		0.60058
ENSG00000165383	LRRC18	DEE	84	0.0096576798820601	0.2709909454943586	0.7599573436688343	0.0001063108682479	7.517177583444086e-05	0.0913876919885874		0.21641
ENSG00000165392	WRN	DEE	340	0.223924715012934	0.6696665451717398	0.6097916019879128	3.5673713779947466e-10	1.5168667703657236e-26	0.7202164332360101		0.99152
ENSG00000165409	TSHR	DEE	176	0.243631087565311	0.9286098404733608	0.6817605643593534	5.30491569162954e-07	6.406033793935015e-18	0.753326215598839		0.65475
ENSG00000165410	CFL2	DEE	26	0.9270703560598818	0.5463286005220467	0.7229469803406744	0.3313921534772386	0.122036594165169	0.9390287977048218	0.254	0.41859
ENSG00000165416	SUGT1	DEE	51	0.7164143433382202	0.1023804257593968	0.3481577712849996	3.346926410851124e-06	0.1617906857624845	0.0006621893834754		0.0038155
ENSG00000165417	GTF2A1	DEE	39	0.1692472046986232	0.5216828680493447	0.0375666180436233	0.2381339551125014	0.0955196188102531	0.2212813067016994	0.73126	0.21068
ENSG00000165434	PGM2L1	DEE	78	0.0006562475139655	0.5554043145193286	0.7822068674546261	0.0099255359319768	1.0527676052063028e-05	0.0119086043120034	0.52908	0.89518
ENSG00000165443	PHYHIPL	DEE	50	0.4638579139741601	0.3666052935325097	0.1295120160722876	0.1344548549049889	0.0460901502270381	0.580533816149588		0.30787
ENSG00000165449	SLC16A9	DEE	97	0.8717540793310998	0.7054261502689572	0.306990345415206	0.0088634202879574	7.468858925765735e-07	0.8491710239873362		0.78372
ENSG00000165457	FOLR2	DEE	62	0.4812250849970367	0.7374833319189043	0.5268507644803698	4.244613152174089e-05	1.4385932515983935e-09	0.9002043983157745		0.81305
ENSG00000165458	INPPL1	DEE	258	0.5637286975794034	0.9688001016012676	0.9023387284102156	1.54545214284881e-06	3.496556040274651e-12	0.9363709127028672	0.69094	0.67534
ENSG00000165471	MBL2	DEE	51	0.8500005975802016	0.2551730546159756	0.7735762471540835	1.1102486332937045e-05	0.0127094411580964	0.1378698636437642		0.34091
ENSG00000165474	GJB2	DEE	103	0.3021030491679954	0.2171394486832726	0.1242440880843588	7.025416984391741e-11	2.4178991093820248e-05	0.1262696155085834		0.1021
ENSG00000165475	CRYL1	DEE	67	0.0643017680688493	0.8930933047544116	0.2099018084372021	0.0100741606227378	7.4565913381244e-07	0.2426768453669845		0.83654
ENSG00000165476	REEP3	DEE	34	0.7518623867915105	0.9302560968495396	0.9794906710646614		6.6937218221304056e-15	0.98563720755761		0.39411
ENSG00000165478	HEPACAM	DEE	57	0.9886794719120114	0.0533412535467704	0.4817407311643281		2.6129269005790023e-22	0.21203993520584
ENSG00000165480	SKA3	DEE	77	0.8191637811305148	0.3542848152540028	0.1197340037931766	9.807574045385495e-05	9.923929220526225e-09	0.2989777012941002		0.99554
ENSG00000165487	MICU2	DEE	104	0.8178643930896775	0.1754692355149427	0.4023808032859695	5.633797423618298e-08	2.4506500460879118e-09	0.5090907181833253		0.013021
ENSG00000165490	DDIAS	DEE	193	0.0631570914834047	0.802542557012057	0.0680486925799006	8.197998106096288e-05	3.575172381213485e-20	0.0507104408239123		0.9852
ENSG00000165494	PCF11	DEE	219	0.3093230175110312	0.6492032444633685	0.2118245036715443	0.0001675537237263	0.3023168724972034	0.096405767207154	0.032693	0.035939
ENSG00000165495	PKNOX2	DEE	87	0.8598545603255764	0.3604898221002943	0.1234359062154379	0.0509125008539131	0.0017333098979319	0.5601870575348197		0.98863
ENSG00000165496	RPL10L	DEE	71	0.6473405534908372	0.6492424087669482	0.633876880190595	0.0003308231207356	4.14852080848902e-08	0.9644173724760688		0.36091
ENSG00000165501	LRR1	DEE	101	0.3438450759065893	0.6715378186880855	0.064109239785662	0.0184655463498873	1.1013717541080683e-10	0.2293029851551581		0.29828
ENSG00000165506	DNAAF2	DEE	180	0.0351093979430375	0.1504479467255311	0.8485889128820361	7.78208422477885e-10	7.506638909978577e-16	0.1103867403019829		0.54636
ENSG00000165507	DEPP1	DEE	70	0.702963336023049	0.8345442521255596	0.9960590704096072	0.0011363330855454	1.0243476811247013e-07	0.9958323123060806		0.51678
ENSG00000165512	ZNF22	DEE	45	0.8636730391202276	0.088574415379414	0.7849939930035803	0.0196564952633943	0.0002083935240321	0.5006050410843257		0.79436
ENSG00000165516	KLHDC2	DEE	48	0.99758229278069	0.1824263792070966	0.0410584812803316	0.9945989672989451	0.0015720149123474	0.1353416126891719		0.80129
ENSG00000165521	EML5	DEE	330	0.8962760973958006	0.6939701969424243	0.3899530765295771	1.0663136411876077e-08	2.135962242858252e-15	0.8692645281616236	0.84565	0.4926
ENSG00000165525	NEMF	DEE	170	0.3837983648871335	0.6860969483545126	0.3183385644072958	0.0093332524491257	4.984956673553335e-13	0.5520740533618745		0.91452
ENSG00000165526	RPUSD4	DEE	115	0.3359563481294726	0.9196727936599915	0.0262557395529323	7.953746697784545e-06	4.759457151149391e-10	0.1731113534542322		0.21896
ENSG00000165533	TTC8	DEE	109	0.6454934104518465	0.7618111897862219	6.692706478865512e-25	3.9853376830182834e-14	4.713427296411283e-28	0.0818090840926333		0.64797
ENSG00000165548	TMEM63C	DEE	166	0.2171738211585428	0.4824875460724903	0.1927044388470595	0.1629679433072912	0.0382237523653095	0.4070590508739472		0.39255
ENSG00000165553	NGB	DEE	31	0.1233440463344507	0.7279483435974046	0.1897062916561877	0.2820150412385372	0.1002508671631398	0.5410529822418157		0.33245
ENSG00000165555	NOXRED1	DEE	92	0.0858847895468014	0.8200969011048932	0.8205627182197711	4.295735533001884e-05	2.7140350711750312e-12	0.4404185873460485		0.53607
ENSG00000165556	CDX2	DEE	44	0.8836928472540557	0.8919969503788487	0.6065564066188904	0.2966719007866713	0.114361264268658	0.9891168421695254	0.61128	0.29891
ENSG00000165566	AMER2	DEE	101	0.9491433674789702	0.5124693641172116	0.8364851591846737	0.0520240552018452	5.181519667506401e-05	0.974560845398513		0.29794
ENSG00000165568	AKR1E2	DEE	103	0.980160300930406	0.3668765995557466	0.1039863965986012	0.0317429263393683	7.378488141390968e-13	0.1375426769232239		0.59629
ENSG00000165572	KBTBD6	DEE	95	0.8911379458622091	0.3441534387332718	0.5672946824001344	0.0001675940888698	8.454101915633242e-10	0.8728170353947193	0.5304	0.74524
ENSG00000165588	OTX2	DEE	44	0.7785571204685995	0.0246705595803989	0.4784899382406016		3.488391555172107e-18	0.1419083562221557	0.45
ENSG00000165606	DRGX	DEE	67	0.8412983084543393	0.9939102393343746	0.6501181061499539	0.1180074545624492	1.2284957572166178e-05	0.940007017498384		0.7251
ENSG00000165609	NUDT5	DEE	49	0.9072744926413884	0.6291842044116133	0.8897106088724186	0.0047694213433695	0.0001758965168817	0.9784782836986312		0.73174
ENSG00000165617	DACT1	DEE	225	0.2632869782679164	0.7999115649940914	0.0376310135796157	0.0074578157073353	5.069870473945873e-06	0.1330165846558801		0.16922
ENSG00000165621	OXGR1	DEE	83	0.7447554840603055	0.6774760932544288	0.536811229976021	0.0040171444401405	1.0394349072333951e-06	0.9477008648295072		0.98559
ENSG00000165623	UCMA	DEE	48	0.8026390695530933	0.8460802354759718	0.1666330372113724	0.5351208867351227	1.993976838691336e-05	0.3899417207482432		0.9469
ENSG00000165626	BEND7	DEE	106	0.8250243277899438	0.5377482409630401	8.984986625236701e-17	2.0582743796480215e-05	2.976938981916181e-37	0.9299607074850922		0.2739
ENSG00000165629	ATP5F1C	DEE	50	0.7127336793430041	0.153946341335966	0.9619428764295438	0.0141371056392147	0.0004267850978569	0.7003052622619732		0.19542
ENSG00000165630	PRPF18	DEE	31	0.971804560604089	0.8917849519447938	0.8447467228059388	0.0484602314994858	0.0001573913185724	0.9994742654833692		0.39921
ENSG00000165632	TAF3	DEE	138	0.3788133854990508	0.7036804424905638	0.5768572336567608	1.1675920075304502e-07	0.0041548255722994	0.0261260153262309	0.95844	0.33995
ENSG00000165633	VSTM4	DEE	79	0.8686750580738892	0.4545880480695718	0.8635315248286755	6.834338436794816e-05	0.0166071439848226	0.4289354309191474		0.18963
ENSG00000165637	VDAC2	DEE	57	0.0405747618333866	0.2704211687944052	0.7591590967056017		3.9310442775509e-18	0.1526273346628492
ENSG00000165643	SOHLH1	DEE	134	0.6430491446990547	0.9125885378881406	0.4980235755003276	0.0005826820486589	2.5335190545748413e-06	0.8803652883028674		0.23712
ENSG00000165644	COMTD1	DEE	39	0.9022538717100022	0.5977136802633038	0.491665645563776	0.3254275504250019	0.0014666046620559	0.8019872220585135		0.68539
ENSG00000165646	SLC18A2	DEE	77	0.835971800507599	0.438793328744421	0.4946658822798031	0.2028381549748878	0.0348728289207212	0.878280882377023		0.70777
ENSG00000165650	PDZD8	DEE	200	0.1034644705741208	0.3593715141966744	0.9397203055855742	0.2238211924648256	0.0373151480798288	0.4229454684762144	0.27758	0.20566
ENSG00000165655	ZNF503	DEE	104	0.0022398822385786	0.0072130552296875	0.6217895357770871	0.0097484336768571	1.0436871375796531e-06	0.0005124346551674		0.19389
ENSG00000165660	ABRAXAS2	DEE	77	0.4171034883949597	0.0231786599931413	0.0350260290460963	0.0032965746670298	0.0023205909008113	0.0570210869803636		0.57383
ENSG00000165661	QSOX2	DEE	166	0.908373489745218	0.2041583641853698	0.8608505729786499	0.0001954993318756	1.434447890526894e-14	0.6909387396068059	0.49496	0.6514
ENSG00000165669	FAM204A	DEE	46	0.9757145824075883	0.1179808826595281	0.5142366987987645	0.0020282475282598	0.0525998674812355	0.2911833680847414		0.018547
ENSG00000165671	NSD1	DEE	430	0.348458182998548	0.372612978056495	0.376026226981518	0.025980498505473	8.67244810072327e-06	0.6132952425177003	0.75781	0.76266
ENSG00000165672	PRDX3	DEE	78	0.9687263233236884	0.0924218073983508	0.3400740743012005	0.0154131476546697	1.551046466698268e-05	0.4870901167776161		0.69723
ENSG00000165678	GHITM	DEE	59	0.5690741883278062	0.9987504714828934	0.7566234249067362	4.042021412921176e-05	0.0007051787562711	0.5801313879752927		0.077962
ENSG00000165682	CLEC1B	DEE	65	0.7413921154465328	0.1000954176665241	0.7227579350523401	0.0006203976881524	2.983229234412436e-07	0.53477339619404		0.9129
ENSG00000165684	SNAPC4	DEE	386	0.0149676814012332	0.0306132818959609	0.031347080051145	9.163211661319445e-12	2.1138533307311786e-23	0.001002699835433		0.94081
ENSG00000165685	TMEM52B	DEE	54	0.6275989196849165	0.907315171787616	0.4378366895727733	0.0156355110925337	4.893089973716068e-10	0.8074302758591867		0.87197
ENSG00000165688	PMPCA	DEE	142	0.9584724490299938	0.4344223453367982	0.6751440875061279	0.1661446229406828	3.6136503128689556e-11	0.4584537250436459		0.93409
ENSG00000165689	ENTR1	DEE	158	0.7849933699344988	0.6073929316791606	0.3986738515355253	0.000139462633023	3.0509706575679635e-08	0.8763709709306107		0.22706
ENSG00000165695	AK8	DEE	113	0.9441202561620436	0.026227026562205	0.2815273221478384	0.0064764887855144	2.6386940612313427e-09	0.16664037751845		0.51007
ENSG00000165698	SPACA9	DEE	53	0.0879782919644801	0.625174613127043	0.0385005055510701	0.5735066589634664	0.0011511508518533	0.1016706517448738		0.82543
ENSG00000165699	TSC1	DEE	203	0.4420737080118582	0.9778086861066302	0.9406507438550094	0.0985363644722488	0.0006589216065938	0.9609746751096562		0.98487
ENSG00000165702	GFI1B	DEE	107	0.8636220898685528	0.9449833720683656	0.5926393150835523	0.0014921596514821	2.2696014229906013e-06	0.9799118523229204		0.55419
ENSG00000165714	BORCS5	DEE	64	0.6307185294876752	0.8261918774191584	0.9148830384501772	0.4691013910161986	8.598707624336625e-06	0.6692010094949294		0.4142
ENSG00000165716	DIPK1B	DEE	137	0.3709891965731146	0.6658613942327007	0.7616294992970547	0.0078081323611285	8.88851311855628e-06	0.8567431446553785		0.5941
ENSG00000165730	STOX1	DEE	225	0.9199526978018056	0.2601797879766935	0.8673321225134548	1.2236187923840515e-10	2.8721886846020555e-16	0.6958036478476477		0.058909
ENSG00000165731	RET	DEE	258	0.2426531285283932	0.7497790232699564	0.9368021100407512	0.0448510532705825	0.0002694322741801	0.8327597534949975	0.83885	0.35552
ENSG00000165732	DDX21	DEE	126	0.8392545460019292	0.5552796607704238	0.3542892183309235	0.2511226296113771	0.0130001401038853	0.8774107107326339	0.51664	0.25742
ENSG00000165733	BMS1	DEE	300	0.7987361610249204	0.6517718707917458	0.5384078905866695	0.0012845600226887	1.0784606350379024e-12	0.9499481093247644	0.102	0.88183
ENSG00000165752	STK32C	DEE	69	0.8839292964501151	0.7914129357256097	0.3507008544311556	0.0173941890120386	2.631826991972489e-05	0.8841916719173086	0.21988	0.39486
ENSG00000165757	JCAD	DEE	307	0.0026861946660794	0.3301175664112257	0.9383206261183764	2.894786795267636e-06	3.5162071709562594e-06	0.0182047015365683		0.14896
ENSG00000165782	PIP4P1	DEE	36	0.9240664540425448	0.0877972071436485	0.2791542579963532	0.1003562467283247	0.0166956837057139	0.4382102982417148	0.19726	0.063891
ENSG00000165792	METTL17	DEE	146	0.8772888519352942	0.3893209604698679	0.8255333338241355	1.5397796016777369e-07	3.0799927734092993e-09	0.756123147018507		0.15296
ENSG00000165794	SLC39A2	DEE	68	2.656519311221992e-06	0.0106393719737753	0.8557111898677878	7.851184119754892e-06	3.791532116257337e-06	6.983770106574236e-06		0.94087
ENSG00000165795	NDRG2	DEE	90	0.4614835961554789	0.4752856801304846	0.670820069272584	0.0348870469476787	1.1702834849142544e-05	0.8462726691306821		0.57154
ENSG00000165799	RNASE7	DEE	38	0.8673323088694378	0.2208490341016539	0.8928778642564101	6.0385864364004334e-05	0.0007534338149653	0.5090121431763825		0.60195
ENSG00000165801	ARHGEF40	DEE	386	0.4597993912363551	0.086719793856091	0.1461123463773212	1.380112205930233e-07	4.199644627271312e-15	0.1649323527649825		0.93995
ENSG00000165802	NSMF	DEE	110	0.8850184822294372	0.3273234946376169	0.9136944456479926	0.0335747915766059	0.0011035757273017	0.8916746794193454	0.34611	0.45642
ENSG00000165804	ZNF219	DEE	117	0.7465722496417513	0.1290599714677049	0.0116001106151902	0.0049619004522125	5.969116233345819e-06	0.0563643705513053	0.15495	0.28999
ENSG00000165805	C12orf50	DEE	78	0.3047590632642414	0.3405759796911864	0.647024858272481	2.0305647539694707e-06	1.0197878479443562e-06	0.462443712274761		0.37144
ENSG00000165806	CASP7	DEE	64	0.8550746224905044	0.4592810341242905	0.5296596968017306	0.087453962710526	9.069993889044567e-08	0.6572209884251643		0.97564
ENSG00000165807	PPP1R36	DEE	97	0.3283028272206757	0.5282412602140663	0.7226317315863389	1.340829626291519e-07	0.0006975608580574	0.202465520624711		0.26285
ENSG00000165810	BTNL9	DEE	152	0.6269221194683972	0.3409991272525778	0.9143539673409332	7.2106111341706864e-06	1.6857162984124223e-08	0.7491731006690667		0.063141
ENSG00000165813	CCDC186	DEE	153	0.4722683325354531	0.0764700840642519	0.1223586410663769	0.004868661469754	0.0001646744672533	0.2291657195784541		0.83921
ENSG00000165816	VWA2	DEE	253	0.9432615464862673	0.0279861140862938	0.870484760211017	1.6624689953076908e-08	1.1230107174182433e-12	0.1561950689558616		0.35399
ENSG00000165819	METTL3	DEE	90	0.8564401853460716	0.6826882265682357	0.5855722268465682	4.372718860391297e-06	1.0180465896912446e-09	0.9515424974460788	0.76033	0.35654
ENSG00000165821	SALL2	DEE	223	0.9345079266404652	0.0477313402083955	0.1919658395213962	1.742192913104112e-06	8.983803373122296e-11	0.2250456953087927		0.36729
ENSG00000165828	PRAP1	DEE	29	0.9438831114809852	0.295197229212225	0.4024300904676215	0.0712880994817648	0.0004312127286753	0.8253193222879102		0.31798
ENSG00000165832	TRUB1	DEE	86	0.3722412105644531	0.405452569678536	0.485357690526347	3.615395612835773e-08	0.0286089581165571	0.0385226711781588		0.01328
ENSG00000165837	ERICH6B	DEE	156	0.0896041682284372	0.832757485893622	0.9456781586353004	4.466999019543828e-06	7.640573730066963e-09	0.4382018439497049		0.57899
ENSG00000165841	CYP2C19	DEE	139	0.7858865120232567	0.6224069356049116	0.2281750724628712	0.0005705183801081	1.0251349304824056e-06	0.7698478380631969		0.11373
ENSG00000165861	ZFYVE1	DEE	115	0.0771422644850415	0.6658954734664952	0.2010749093588737	0.074198338970153	0.0035746234092955	0.1519333108753083	0.35658	0.13988
ENSG00000165863	C10orf82	DEE	37	0.8983184094610542	0.1776955939627293	0.3324845941694854	0.0448628248998659	0.0083938747738923	0.624099572428735		0.42082
ENSG00000165868	HSPA12A	DEE	130	0.4693914101073941	0.2875066059680194	0.3244318018074519	0.0017342216394066	0.000158673658239	0.5056313635456646		0.4838
ENSG00000165879	FRAT1	DEE	35	0.7898813469259853	0.8142067884913039	0.0040994593192196		1.7542152739489645e-15	0.0230474964459302	0.77905
ENSG00000165886	UBTD1	DEE	55	0.3945371295680526	0.1691803705874762	0.9693184682429636	0.0162017799353172	0.0036456527239888	0.5643140677230141		0.56478
ENSG00000165887	ANKRD2	DEE	104	0.8753561168398304	0.1520738461473223	0.9080858568417794	0.0328977879347829	6.482374832068233e-09	0.4481203884710892		0.929
ENSG00000165891	E2F7	DEE	179	0.0001689494868938	0.6669216748064274	0.4731964602665945	0.0011143952640452	8.339920039550192e-06	0.002406493066568		0.2179
ENSG00000165898	ISCA2	DEE	43	0.9928872451207844	0.609484064167614	0.6587274659293756	0.0076277689849074	0.0010329161534996	0.9606670401743576		0.41837
ENSG00000165905	LARGE2	DEE	204	0.8475516280254413	0.6626731901828815	0.4450910477809326	5.6797468746224935e-08	3.75288267403864e-13	0.853581505481503		0.15986
ENSG00000165912	PACSIN3	DEE	132	0.8115016098525005	0.3705286510285392	0.6815273573722026	0.0392445334597252	3.449665291898855e-06	0.8816409428373478		0.73864
ENSG00000165914	TTC7B	DEE	153	0.4769163198605733	0.1905416386759234	0.4758858661556212	0.0307669446697619	0.0011398463798481	0.5416649891591281		0.42656
ENSG00000165915	SLC39A13	DEE	82	0.6202472762486615	0.1917620983769486	0.8653019963320828	0.1450711672645556	0.001429210295012	0.7385619028133662		0.31812
ENSG00000165916	PSMC3	DEE	39	0.90394700689543	0.3233311342832153	0.1877864868583472	0.0003373529075688	0.0014839164599994	0.2055450029413829	0.72271	0.11686
ENSG00000165917	RAPSN	DEE	106	0.6505389384366996	0.8825258356561444	0.1248844880595596	0.0083826838326438	3.882235577802042e-06	0.5839290806295134		0.63043
ENSG00000165923	AGBL2	DEE	199	0.8933792394016358	0.5097619155478044	0.9124422111283592	9.225272423787403e-10	4.905343557359316e-19	0.9732681085234196		0.80941
ENSG00000165929	TC2N	DEE	64	0.7370100879722699	0.2915184762691659	0.9138873795116308	0.0911069460785293	1.7531176653283635e-07	0.561348191392609		0.60598
ENSG00000165934	CPSF2	DEE	97	0.7531070861071979	0.0741909997283876	0.9840110026111542	2.4576837777466747e-05	9.561320660887414e-11	0.4738356957572388	0.12185	0.74909
ENSG00000165935	SMCO2	DEE	56	0.7501813958118881	0.4970497512059634	0.7393347316724438	0.004080155673901	1.9212696469326885e-07	0.939332665132814		0.64215
ENSG00000165943	MOAP1	DEE	93	0.4751514420731082	0.9289279157706548	0.5640942947392491	1.969373232049067e-06	3.839263280964714e-12	0.9235268790537502		0.8871
ENSG00000165953	SERPINA12	DEE	120	0.6786672811088658	0.7580567517498281	0.1459966267019562	0.0003957417736622	3.5637395865229975e-13	0.4700963983315965		0.60569
ENSG00000165959	CLMN	DEE	264	0.655325610170397	0.08426542820678	0.357304822669982	0.0003834497869586	2.434300862065097e-22	0.2515308995209883		0.33987
ENSG00000165966	PDZRN4	DEE	181	0.6902986767759347	0.9482970974228188	0.0673192983355714	0.0415559211410176	1.4269188947600443e-08	0.4322711056377106	0.22331	0.99066
ENSG00000165970	SLC6A5	DEE	199	0.7027794701054008	0.8265181095722791	0.7526002638885483	4.017879848193318e-12	7.749824708548531e-11	0.27874409081705		0.01912
ENSG00000165972	CCDC38	DEE	105	0.4752011215284107	0.0302871960629179	0.2273810498152068	4.794128798484502e-09	5.508597993127277e-12	0.2261169731023667		0.91417
ENSG00000165973	NELL1	DEE	183	0.828360377495362	0.9004845091694287	0.7625613925519175	0.0003149259142165	2.6613516085274786e-15	0.932994242642811		0.45502
ENSG00000165983	PTER	DEE	108	0.0224290170915463	0.4503251700126301	0.0751919032341869	0.0003251995978092	3.4653915505359826e-11	0.0622949567363592		0.32005
ENSG00000165995	CACNB2	DEE	174	0.8673522401598543	0.4620733155731064	0.0041339666445959	0.005044207574942	2.8357619848276265e-08	0.0687955193746129		0.90386
ENSG00000165996	HACD1	DEE	26	0.7630407728484617	0.2626738982994235	0.4451807255767512	0.0377979123427381	0.0044659593181495	0.5224577645459172		0.5321
ENSG00000166004	CEP295	DEE	524	0.0014197837996222	0.875174201540968	0.0281450675597889	1.5551861874094296e-18	1.3865370685208077e-42	0.0129590787677358		0.7053
ENSG00000166006	KCNC2	DEE	91	0.7396732912220724	0.12442895986884	0.0738847419664608	0.170739781329207	1.2999063478080072e-05	0.0281817489164464	0.090134	0.51859
ENSG00000166012	TAF1D	DEE	69	0.2686356606613169	0.99805691963034	0.6429946903669435	6.493239936363981e-08	2.9068895377548595e-09	0.7341571825301287		0.80959
ENSG00000166016	ABTB2	DEE	236	0.9230428822317136	0.8959790265605572	0.1316742992602985	0.000260032695557	2.2796384915595603e-05	0.533873441348745	0.05275	0.23046
ENSG00000166024	R3HCC1L	DEE	197	0.3491409714761756	0.2070132947160446	0.4742015806510309	0.0002944575578675	4.547659654252327e-17	0.3376461209755515		0.48764
ENSG00000166025	AMOTL1	DEE	218	0.0306571523237507	0.5617694271785099	0.8097203103749473	0.000320825586069	1.954610387754464e-09	0.2936361125634081		0.9094
ENSG00000166033	HTRA1	DEE	70	0.7613922019963331	0.3408846268124381	0.9606256264672718	0.2889398843666597	0.0080088589287164	0.8891377265966556		0.39785
ENSG00000166035	LIPC	DEE	149	0.9756007649334372	0.8517843669031607	0.1286930528987294	0.002233733281195	1.9073260351808248e-10	0.5764198372341949		0.39249
ENSG00000166037	CEP57	DEE	127	0.9229148318319542	0.0562692983749598	0.5581109027578592	0.0339771676054484	1.256353956787798e-09	0.3648543298405694		0.98726
ENSG00000166046	TCP11L2	DEE	123	0.4737713715812082	0.3093418863104998	0.5442737607641936	9.151513319437952e-07	7.503623587688996e-08	0.4878312961920019		0.87368
ENSG00000166068	SPRED1	DEE	86	0.159532698152846	0.4016927512814332	0.3437518634137162	0.0853569785753273	0.0171400262654009	0.4585861469857315		0.22588
ENSG00000166069	TMCO5A	DEE	63	0.9827800957523972	0.5039227238920764	0.8320231169283954	0.0051813116719545	0.0005434966860773	0.883974380097631		0.14784
ENSG00000166073	GPR176	DEE	99	0.765794817520427	0.5661040211706568	0.166577470684254	0.0116203722326189	4.684465012216365e-05	0.7127794280286878		0.22666
ENSG00000166086	JAM3	DEE	104	0.9760426219545502	0.4235719175699655	0.688959659899693	0.0043776383182437	1.277434048313948e-05	0.9277136361734496		0.70489
ENSG00000166090	IL25	DEE	54	0.7539727749468874	0.7027774616579137	0.4418570732973014	0.0088404331389079	6.306877550527086e-06	0.9502205265738198		0.60109
ENSG00000166091	CMTM5	DEE	78	0.7456775854782758	0.0621715181079566	0.229117739983151	8.858414549216222e-08	0.0003774671935455	0.0309966518934192		0.033409
ENSG00000166105	GLB1L3	DEE	181	0.931464613796184	0.1667816120897322	0.7424579985622727	1.2473165359702855e-10	5.486080103035651e-16	0.6704607774045374		0.51843
ENSG00000166106	ADAMTS15	DEE	208	0.3304458372294448	0.3179443822084365	0.5872161620699756	6.42432805838713e-06	4.927917182155293e-08	0.5288635282325318	0.065924	0.2413
ENSG00000166111	SVOP	DEE	71	0.4536597652133599	0.1037130298541209	0.8128023014608535	0.2103366658896366	0.0322291363917158	0.4868412676347456		0.62927
ENSG00000166118	SPATA19	DEE	57	0.8059569115792308	0.6542704975039113	0.8447124048252458	0.0148374092667909	3.606876588166336e-05	0.9858090248286596		0.11242
ENSG00000166123	GPT2	DEE	78	0.0999506795795588	0.0356615115650853	0.5349625558940851	7.992527754610466e-06	1.3201188022630864e-05	0.0303999101556917	0.70797	0.27127
ENSG00000166126	AMN	DEE	96	0.9137080591328524	0.1187440726057039	0.6891271373155918	0.0436247781796797	3.915421364632094e-06	0.5386642146489762		0.7956
ENSG00000166128	RAB8B	DEE	26	0.3839163791626877	0.2077961625625959	0.4101424481794045	0.0228604029026029	0.0020980082431606	0.597469143304086	0.25379	0.44224
ENSG00000166130	IKBIP	DEE	74	0.9510888723442386	0.9265635174867086	0.0911327568961592	0.0047040820232506	2.5641499210622853e-07	0.467705405570249		0.43682
ENSG00000166133	RPUSD2	DEE	129	0.7340927158823234	0.4643485184579132	0.2086938151429139	1.8996526134508715e-08	3.029474015157843e-14	0.5628303863007196		0.80779
ENSG00000166135	HIF1AN	DEE	51	0.5947858665073721	0.1075194155607678	0.8560980874514894	0.7484016333999937	0.0311675360374519	0.4755632636171871	0.049977	0.53601
ENSG00000166140	ZFYVE19	DEE	122	0.74435426177442	0.8265547128232007	0.4083853034989395	2.856926812642356e-09	5.489936020444311e-10	0.595453253578459		0.34999
ENSG00000166143	PPP1R14D	DEE	45	0.0025704779224922	0.6360044670163063	0.6082742855541032	0.0227053344289021	5.8025302150502624e-05	0.0389955100679768		0.88415
ENSG00000166145	SPINT1	DEE	150	0.3817511670132028	0.952100008923436	0.3536017649989669	0.043500383406187	6.831988105675723e-06	0.7913559669078685		0.58852
ENSG00000166147	FBN1	DEE	474	0.3906487644016581	0.5399681176831478	0.7489026887478102	0.0092396676174684	1.5400900032853432e-11	0.8354741369331286	0.78721	0.84643
ENSG00000166148	AVPR1A	DEE	102	0.9635228499671464	0.0328431527740151	0.5622883738270066	1.4808754874580674e-06	6.147609596991302e-08	0.2713014480065445	0.34013	0.95623
ENSG00000166152	C16orf78	DEE	82	0.6542002183967266	0.8354064209722467	0.6285568334403113	0.0002220261410741	0.0039724363824232	0.6262850013249512		0.077817
ENSG00000166153	DEPDC4	DEE	73	0.9440160478003248	0.7133163983218808	0.9786298803910978	0.0230139208690962	1.585791887204388e-09	0.8197105638411858		0.33523
ENSG00000166159	LRTM2	DEE	92	0.3761707979635257	0.0354385565679468	0.8490706555793015		8.838110710653936e-28	0.1181860547010324
ENSG00000166164	BRD7	DEE	124	0.6647746591076598	0.0771798679714777	0.057429635098329	0.0158044560019508	0.0002632036061088	0.1942876657509001		0.8623
ENSG00000166165	CKB	DEE	62	0.866579901159442	0.0465698007014989	0.7399543727702089	0.0731298463066795	0.0093133567514392	0.3709466379792168	0.59863	0.37584
ENSG00000166166	TRMT61A	DEE	81	0.0564078297191847	0.5801639522990569	0.5184184857487366	0.0074224316222691	4.637089906203027e-06	0.2875275664258989		0.57244
ENSG00000166167	BTRC	DEE	104	0.6644247331084779	0.0993949938695741	0.4359965717169944	0.0001610788872306	7.333558867438164e-05	0.3760868094962737		0.12963
ENSG00000166169	POLL	DEE	128	0.9665381097546548	0.5260843768916497	0.1752700818518867	0.0033572679142256	3.8336985905706535e-15	0.3928075245852724		0.34958
ENSG00000166170	BAG5	DEE	82	0.724943799511842	0.8010783070061573	0.2682045473924004	9.46953981808341e-10	1.9288182188373995e-08	0.3387468629397898		0.39765
ENSG00000166171	DPCD	DEE	51	0.5266623059310371	0.9035113782234544	0.9583374974990684	0.0001861165573519	0.0001190757501878	0.8304599857302215		0.59673
ENSG00000166173	LARP6	DEE	76	0.7278726293038102	0.4941113313962071	0.5561838597822236	0.1404934190469947	0.0451619692649984	0.9270138188807714		0.30948
ENSG00000166181	API5	DEE	48	0.8198868932675186	0.6933660411809741	0.1657907083136656		8.753634353580334e-11	0.5776417255246906	0.11607
ENSG00000166183	ASPG	DEE	163	0.7125757399802422	0.7007853902253431	0.8282839712372011	3.3281188663692945e-06	5.333558442305747e-07	0.7430251854796415		0.17548
ENSG00000166188	ZNF319	DEE	108	0.8195484206227016	0.7756908160258819	0.7109347056135739	0.0594551074026437	0.002220557658857	0.9914078650744466	0.53057	0.40272
ENSG00000166189	HPS6	DEE	176	0.8243742236634127	0.1907799562405654	0.9063003893150566	1.4146172344371916e-07	2.201491575112396e-15	0.7842885442591202		0.80789
ENSG00000166192	SENP8	DEE	37	0.8286383880335306	0.0885710063868775	0.9957444633955558	0.0002350114485276	1.6916832901825353e-08	0.5356530049124038		0.72502
ENSG00000166197	NOLC1	DEE	196	0.9591260720641456	0.5435341541415319	0.5964260572128199	0.0065117147940652	1.261811242195183e-09	0.916192028060244		0.70988
ENSG00000166199	ALKBH3	DEE	72	0.9984739468387442	0.9310257603628568	0.3714199260416126	0.0065990861901006	2.1317053931110447e-09	0.6696116563870654		0.98545
ENSG00000166206	GABRB3	DEE	38	0.4472771538910255	0.0197475934525851	6.086297899177984e-07		4.0654532267293596e-18	7.889575415706737e-08	0.0096158
ENSG00000166211	SPIC	DEE	47	0.7373514977287141	0.6909309810762999	0.2570850655832012	0.0724106718406589	0.0008425854680477	0.7585133991062549
ENSG00000166220	TBATA	DEE	89	0.3907078722464491	0.4346845999073957	0.3141245506217904	4.560735663623965e-05	0.0003213946367899	0.3122851815968503		0.23819
ENSG00000166224	SGPL1	DEE	91	0.8844779995156575	0.5487188406115839	0.4406605887068794	0.0013556618709568	4.636602377561393e-06	0.8711466234163904		0.36806
ENSG00000166225	FRS2	DEE	98	0.9119333533094792	0.3011051205417615	0.2765060053712738		1.345226322330766e-26	0.494459156331565
ENSG00000166226	CCT2	DEE	78	0.9890007069940092	0.9041358080794736	0.4349788427224568	0.1112368225160204	0.0013382449247231	0.9552613297760904		0.33392
ENSG00000166250	CLMP	DEE	91	0.8361464832571077	0.0954107280849471	0.4874318108238004	0.0161139359916943	4.6061727780411304e-09	0.5155385377156333		0.63828
ENSG00000166257	SCN3B	DEE	42	0.0123306998521787	0.6698261781226014	0.7139208976579413		5.538481300173511e-15	0.0726187697708665
ENSG00000166260	COX11	DEE	57	0.4583239416902531	0.3678209556669298	0.1002640307747801	0.388590332759695	0.0001495787725118	0.4395100174999853		0.41699
ENSG00000166261	ZNF202	DEE	139	0.0616750814612798	0.966778005592796	0.0369771262933274	0.0120222583594485	4.533155219251998e-05	0.0615308152612307	0.96938	0.71917
ENSG00000166262	FAM227B	DEE	67	0.9473358523758612	0.1353329894574931	0.6758641566682502	0.0014364585320941	9.065907602272133e-08	0.6651619247397649		0.8583
ENSG00000166263	STXBP4	DEE	81	0.7019215713670807	0.5382794215111606	0.6907367702212224	0.0006607219471057	4.900381353503474e-07	0.9163137049993456		0.58172
ENSG00000166266	CUL5	DEE	33	0.4717410023691708	0.6951920762411476	0.2803918680607693	0.0628378113645522	0.00112002821021	0.7470003043804645	0.83916	0.70818
ENSG00000166268	MYRFL	DEE	128	0.8767682616945406	0.2698946507805083	0.5715852325611759	6.870568046968322e-07	5.782482146049318e-10	0.6884878870646025		0.067101
ENSG00000166272	WBP1L	DEE	65	0.7553917980599643	0.6340745247810051	0.5293504382785886	0.1514537204609985	8.251742112595461e-07	0.6831292004787917		0.76689
ENSG00000166278	C2	DEE	63	0.0001901713477837	0.6090252126632144	0.271479374882774	0.0339220488009655	0.0021698833865637	0.0018658421504152		0.39322
ENSG00000166289	PLEKHF1	DEE	76	0.8367357429488053	0.3291124415971728	0.7442326893414957	0.0828495573057856	1.511057262989776e-05	0.8526032819885853	0.34285	0.2539
ENSG00000166311	SMPD1	DEE	190	6.451439329043074e-05	0.8344957774598866	0.8843433179539879	5.742237058976146e-06	1.596721406653823e-16	0.0028503863144913		0.55482
ENSG00000166313	APBB1	DEE	329	0.2300151054582979	0.0057585409639759	0.1448337772044839	8.5892944724784e-05	0.0015003479306619	0.0079483222616439	0.77989	0.11159
ENSG00000166317	SYNPO2L	DEE	220	0.7981525888421548	0.5298564837060503	0.3286267125120342	2.0459665314796173e-08	3.991129630376922e-17	0.8024070879266819		0.46675
ENSG00000166321	NUDT13	DEE	73	0.7318939962794038	0.0637639281565317	0.8602833168622346	2.9154718058720003e-05	7.190909169116634e-10	0.390051474399315		0.64508
ENSG00000166323	C11orf65	DEE	57	0.1219639656564048	0.4384074151142323	0.5298010811156583	0.0002306063021142	1.4775345950514042e-06	0.5005101598133062		0.17506
ENSG00000166326	TRIM44	DEE	73	0.6725058558915117	0.947932417560222	0.7113891004307415	0.0606552891223908	0.0002207265463301	0.9866285895100516		0.58401
ENSG00000166329	CCDC182	DEE	58	0.948142586505902	0.9113699067307895	0.4053267508363579	0.0014117178568356	7.540713456894316e-07	0.9402506727623524		0.57442
ENSG00000166333	ILK	DEE	110	0.648655448419251	0.8104413582775853	0.2429082476086562	0.013944169334404	3.017405434192869e-06	0.745420995210546		0.70877
ENSG00000166337	TAF10	DEE	27	0.4642491255795493	0.0244626279410564	0.002468848487959		1.311684276804172e-07	0.0065392788287366
ENSG00000166340	TPP1	DEE	137	0.7012990387058379	0.0017997362554665	0.1940557153747187	1.3233516886333895e-08	1.016410870380124e-06	0.002843122854062		0.2115
ENSG00000166341	DCHS1	DEE	718	0.0717358058177865	0.862760675619463	0.2066727442662587	0.0003254018320975	2.8244823955460638e-11	0.239386150319451	0.96654	0.53575
ENSG00000166342	NETO1	DEE	87	0.3311860355661372	0.7606735189375919	0.0045709482230417	0.0199963027479591	0.0004292480481997	0.0790054169670222		0.53857
ENSG00000166343	MSS51	DEE	120	0.699802348402958	0.9487916527120293	0.0634761467452493	1.4084688544339594e-08	9.419312785790627e-10	0.2559008240412196		0.33989
ENSG00000166347	CYB5A	DEE	31	0.667152165631193	0.2499326777885296	0.1432410485124446	0.2009877409900826	0.1063940407754321	0.6059484307538707		0.086055
ENSG00000166348	USP54	DEE	304	0.0266354174110487	0.241958502072948	0.7981668024382818	7.262501462254604e-08	5.711849831208004e-22	0.174515306489568	0.79697	0.87928
ENSG00000166349	RAG1	DEE	239	0.0969354714610227	0.4660610842900489	0.1372312748888429	2.790407548096499e-06	5.6605890497415184e-21	0.2117681073404878		0.37634
ENSG00000166359	WDR88	DEE	113	0.6560412401266256	0.5192735907385441	0.1764179458797358	5.605178572975182e-08	6.657444070740562e-08	0.4288625988358694		0.21018
ENSG00000166363	OR10A5	DEE	79	0.3264980226794765	0.9861886073789966	0.4181745080198062	0.0003711708665115	0.1897120270264856	0.2604474947210292		0.17283
ENSG00000166368	OR2D2	DEE	84	0.8866979346890704	0.278610673212035	0.5893626860291059	0.0031212472559946	2.7743453767827717e-09	0.8015169312895833		0.99525
ENSG00000166377	ATP9B	DEE	268	0.5137858294692335	0.3632339495369991	0.5875549219261202	1.387850335122014e-05	3.8480162232158975e-17	0.7694439924430112		0.29305
ENSG00000166387	PPFIBP2	DEE	274	0.8771330803504644	0.4105324548560418	0.8754866782318493	3.372702420008077e-15	1.5644793671497173e-14	0.192399736567316		0.075357
ENSG00000166391	MOGAT2	DEE	108	0.8715935220389168	0.0617148558927877	9.68859770779728e-05	0.1110685496503216	1.7255119487738577e-07	0.0006130337405531		0.36201
ENSG00000166394	CYB5R2	DEE	99	0.6507871080028742	0.461291111774416	0.2865551663712177	0.0002729683289901	5.988940238272146e-12	0.7950586775331158		0.97281
ENSG00000166396	SERPINB7	DEE	76	0.0046694240769899	0.7337790958913565	0.1873997060560628	0.0184242776694968	1.9963786561488217e-06	0.0424638774188817		0.86154
ENSG00000166401	SERPINB8	DEE	111	0.924841799756582	0.7460839441669013	0.2489787592136105	0.0312059079611395	1.8570742426304332e-08	0.6642087097711482		0.5239
ENSG00000166402	TUB	DEE	163	0.7928673216375279	0.584820504194376	0.8736948434205493	6.182333804393269e-06	1.4569972202395544e-10	0.957168209653254		0.8826
ENSG00000166405	RIC3	DEE	97	0.9434604748410438	0.4561977297028724	0.0898688809100505	0.0091432942440652	3.879344255784901e-07	0.484428942671342		0.91672
ENSG00000166407	LMO1	DEE	32	0.9343199780164124	0.5627985314853954	0.3875020380476782	0.025476687714525	0.0003783056166743	0.9258164407654812		0.18865
ENSG00000166411	IDH3A	DEE	41	0.2053137293041645	0.2374700085946589	0.6063839802252942	0.3429518957878456	0.0039361491309464	0.4615918631255588	0.16744	0.098768
ENSG00000166415	WDR72	DEE	257	0.0400673485625958	0.983336316397188	0.5686709643840686	3.3649132323003067e-10	9.258662526721222e-16	0.2644529282419431		0.79311
ENSG00000166428	PLD4	DEE	136	0.9829751286756044	0.9408081321326204	0.5067203800883182	1.473435066389048e-05	6.712453872728257e-15	0.9352734927403424		0.32188
ENSG00000166435	XRRA1	DEE	210	0.8179989963986296	0.2681967143514004	0.5904211975328011	1.3487936092086054e-10	2.9824490111774944e-16	0.7017717058695818		0.78642
ENSG00000166439	RNF169	DEE	124	0.8624612444278187	0.046807338243523	0.0055045232824199	0.011540715039813	3.068745493053161e-07	0.0110662430889295		0.58613
ENSG00000166446	CDYL2	DEE	129	0.9289139689877096	0.1510674462211106	0.6275641915491785	0.1403921630356132	0.0648085618304495	0.6545188605818408		0.82412
ENSG00000166448	TMEM130	DEE	117	0.8096456781195543	0.5929385402031186	0.5928446021039053	0.0010038272083393	4.715648931291488e-08	0.943076734361858		0.76076
ENSG00000166450	PRTG	DEE	217	0.7726603275458499	0.348675078031222	0.903009386926052	0.0004852224101629	3.389867440192015e-16	0.779284889250633		0.91171
ENSG00000166451	CENPN	DEE	64	0.0231117396015613	0.4382109782087982	0.5093550544605475	0.0247328884246508	2.0983284821199204e-05	0.137590501629538		0.54286
ENSG00000166452	AKIP1	DEE	50	0.976061700008151	0.9606206981653757	0.4797551343370533	0.0436496567852674	4.5535979592362525e-06	0.910816568670683		0.73644
ENSG00000166454	ATMIN	DEE	174	0.3791355762247278	0.2512738419994865	0.2047291043568624	0.1038870811115379	3.067546713627342e-05	0.3263852798151794		0.87695
ENSG00000166455	C16orf46	DEE	132	0.7576334062763787	0.4867402512909869	0.3084427928302833	2.67803859444722e-08	6.892300295196243e-11	0.5026867489577309		0.14528
ENSG00000166471	TMEM41B	DEE	38	0.8198787747696195	0.0889638674557068	0.3693698841838471	0.27386374837208	0.0027735105836266	0.5512797970914669		0.32408
ENSG00000166473	PKD1L2	DEE	146	0.9292432306305186	0.3048947566029669	8.061677178906434e-33	3.001750833794075e-12	1.3403170261604017e-45	0.6927458333466519		0.025807
ENSG00000166477	LEO1	DEE	102	4.018271029941916e-05	0.2301282556425432	0.6909713814974695	0.2886403460289531	7.537518062295334e-06	0.0013724261679652	0.50998	0.62681
ENSG00000166478	ZNF143	DEE	112	0.3258326534049895	0.2280242492031055	0.4338732810595909	0.0340812863540217	0.000211984090563	0.4757552899790165		0.58418
ENSG00000166479	TMX3	DEE	51	0.7787928347011339	0.3861954854604374	0.4589917402369857		8.601893102991148e-15	0.7187422599735172
ENSG00000166482	MFAP4	DEE	57	0.2392897265883343	0.2414301963019628	0.0683477538118916	0.0823040849335792	0.0005709907485671	0.1406494873860503		0.4555
ENSG00000166483	WEE1	DEE	59	0.2651568596244666	0.9361493067642584	0.5979684629282354	0.2371071011700977	0.0358587619138223	0.786549704567322	0.33641	0.4132
ENSG00000166484	MAPK7	DEE	157	0.855739350552256	0.7434143043409698	0.6075365877213832	0.0129632443369981	1.926419875952143e-07	0.9759194538672578		0.77104
ENSG00000166501	PRKCB	DEE	68	0.9758330065124918	0.5344426314355814	0.1413043351699126	0.2650555597040768	0.0023383454840897	0.6463643997165154	0.47485	0.20011
ENSG00000166507	NDST2	DEE	42	0.0638885793576555	0.0542638482220096	0.4719900503330851		4.270656955153653e-12	0.0137206741138829
ENSG00000166508	MCM7	DEE	244	0.3438825578174197	0.1238111606032413	0.2351115718884043	2.5165234718388676e-08	1.5855045462634133e-18	0.3686339118637203		0.97861
ENSG00000166510	CCDC68	DEE	42	0.980886442454935	0.4441257640946594	0.3612223797052653	0.0856581767780128	0.0182574133377192	0.8537056648791159		0.24617
ENSG00000166523	CLEC4E	DEE	39	0.7606931324338342	0.6041719477796739	0.6682239097846709	0.1052208705998911	8.923694047768181e-05	0.9320760561428516		0.51635
ENSG00000166526	ZNF3	DEE	85	0.8592359956704707	0.6338334486415853	0.332109484502369	0.0844409186497173	2.1785610472560405e-08	0.6122772884164487		0.49303
ENSG00000166527	CLEC4D	DEE	40	0.483250010186227	0.2196177513399308	0.6681318990828673	5.089444132450046e-05	0.3157059349435676	0.0381861150820207		0.043376
ENSG00000166529	ZSCAN21	DEE	119	0.4919014308754813	0.8418382342323147	0.0350887633127612	0.0026442624817834	6.827193348520225e-10	0.3254800448584008		0.85237
ENSG00000166532	RIMKLB	DEE	52	0.2246432150201376	0.5811421455742647	0.3820299251930916	0.0007615465658709	6.636386703792435e-07	0.6902361671077585	0.70928	0.19753
ENSG00000166535	A2ML1	DEE	369	0.5514508345533733	0.1055699109523911	0.2736512814036101	1.3166048696052374e-11	2.840887478918759e-32	0.3817289154718023		0.98029
ENSG00000166546	BEAN1	DEE	88	0.8868774807590949	0.3387982512446341	0.5392970002419848	0.0021725298026743	3.019429942907198e-09	0.7614348562504555		0.95126
ENSG00000166548	TK2	DEE	55	0.9382091682465457	0.247667339694957	0.6292751433416659	0.0569346938857737	3.165322743224963e-05	0.7958235463871919		0.85119
ENSG00000166557	TMED3	DEE	57	0.949513395282021	0.393557266042727	0.4198933283685764	0.0405785490148583	1.4751665365123678e-05	0.7847982524729524		0.64039
ENSG00000166558	SLC38A8	DEE	260	0.0021983295889304	0.6568931100204214	0.9682285167087616	3.1186737797280777e-07	7.387531316000726e-15	0.0459366952842318		0.63172
ENSG00000166573	GALR1	DEE	69	0.7769160661451019	0.8374278542374738	0.817454221018265	0.0002944235923112	1.2273942793212627e-05	0.9757711658253144		0.94526
ENSG00000166575	TMEM135	DEE	73	0.9169428096842068	0.5877857726578861	0.792398792826929	0.0866544369103675	0.0001726692987748	0.9765645769629036		0.9211
ENSG00000166578	IQCD	DEE	114	0.0058472001449657	0.6962935264501786	0.9353921086831198	0.0058375610597469	1.3495281397937003e-09	0.0798784336927263		0.73436
ENSG00000166579	NDEL1	DEE	55	1.4404264635671856e-05	0.3357987202388129	0.3967116964405366	0.0588923394855001	0.0006925361645534	0.0003794240621913		0.47641
ENSG00000166589	CDH16	DEE	215	0.9351024149728092	0.6331631005453995	0.4894452082957038	0.0001735593410521	3.108683044151505e-22	0.4652449892781982		0.68808
ENSG00000166592	RRAD	DEE	49	0.8970951968607954	0.1866648465531608	0.1754477641168413	0.0028911587805436	4.196425242651537e-06	0.3639234814205679		0.81188
ENSG00000166595	CIAO2B	DEE	40	0.7862252204912709	0.2088555719351952	0.1536779288195366	0.2709122201332779	0.0995940455669169	0.539932824679035		0.26537
ENSG00000166596	CFAP52	DEE	145	0.7216976952029989	0.9858868153259124	0.1735111878396636	0.0178006172788843	3.2882543493092527e-10	0.6356329462266227		0.69678
ENSG00000166598	HSP90B1	DEE	108	0.194215532064238	0.4395173152670086	0.7601160166258523	0.0196875740861179	4.0765282463863165e-06	0.6577273335396836		0.93186
ENSG00000166603	MC4R	DEE	91	0.0028963187955651	0.2440130309358258	0.5738075321218337	0.0009314103174414	2.9362334731979755e-10	0.0252442074014459		0.81083
ENSG00000166634	SERPINB12	DEE	113	0.569369529381522	0.5016863017684945	0.9616281122838908	9.39621762718624e-07	5.3896389634024343e-14	0.9274026116712832		0.84107
ENSG00000166669	ATF7IP2	DEE	130	0.0090895037933371	0.464512344190263	0.7051637646628339	0.0787048537472367	2.9543069079727432e-06	0.1287572083943021		0.69707
ENSG00000166670	MMP10	DEE	123	0.1390862982070509	0.0656400629532372	0.3758019557818046	5.159111828926501e-06	2.620244378673548e-09	0.2259709673738094		0.092682
ENSG00000166676	TVP23A	DEE	60	0.6771146769697869	0.949286597393555	0.8641955302460891	0.0022511313659402	4.651983905949093e-05	0.9913833175300324		0.57835
ENSG00000166682	TMPRSS5	DEE	140	0.0012699107169487	0.3695995069860195	0.1078919049310729	0.0007141709464877	5.135839043658287e-10	0.0090933300141803		0.9116
ENSG00000166685	COG1	DEE	213	0.7735193345539937	0.928774275079468	0.7558966860027181	5.422106477751009e-05	7.365480264178642e-10	0.9892547483422988	0.49973	0.84942
ENSG00000166689	PLEKHA7	DEE	289	0.9965115507957532	0.8062184902849882	0.9946389935929568	0.0005803784919617	3.9817201415003686e-08	0.9963234170766104		0.25894
ENSG00000166704	ZNF606	DEE	164	0.0208554470190737	0.9638407086288164	0.5391941625332601	0.0198502284578996	1.718104033924063e-09	0.1658187135421084		0.76788
ENSG00000166716	ZNF592	DEE	277	0.0178112414719447	0.4522801682593588	0.7278788453363697	0.0534737546597276	9.218011681836858e-06	0.1793764390120698		0.67037
ENSG00000166736	HTR3A	DEE	155	0.2760477197961647	0.666829143976863	0.8784579593525217	0.0001971398365704	7.596902931310567e-08	0.8187980654545598		0.19684
ENSG00000166741	NNMT	DEE	98	0.651292323931366	0.8574811895028562	0.6262192649994028	4.2760065684541653e-07	1.5495605953260336e-07	0.6974159566959357		0.55835
ENSG00000166743	ACSM1	DEE	152	0.2501108214311047	0.6966993659961501	0.7597093090072409	0.0003722004767807	1.1108280044453205e-18	0.2361173536763637		0.43278
ENSG00000166747	AP1G1	DEE	113	0.7839073931225287	0.8921786524530262	0.3678291490107139	0.2607467290576891	0.0269840077139931	0.929329880530499	0.39236	0.53364
ENSG00000166750	SLFN5	DEE	213	0.8985677362333244	0.3029524914150893	0.6006968825851784	9.50058776354832e-12	1.969224055652923e-15	0.5262771377545699		0.078331
ENSG00000166762	CATSPER2	DEE	149	0.4035566724988053	0.1964568919072834	0.4778997567246241	0.0009031323982092	1.4290522907833992e-08	0.608832331255142	0.32429	0.8043
ENSG00000166783	MARF1	DEE	281	0.2204311158274101	0.4572410171766067	0.7134063628577265		1.559877237100922e-113	0.5522511411636597
ENSG00000166788	SAAL1	DEE	89	0.6445047831579074	0.035987601408028	0.4091029886352192	0.0457332518949405	4.6644710051344737e-05	0.329224551769102		0.25031
ENSG00000166794	PPIB	DEE	62	0.7942248733625327	0.7563214574289658	0.0212092262722222	0.2741949375792539	0.0340636676105852	0.1735924278451831		0.16656
ENSG00000166796	LDHC	DEE	42	0.3872193014819663	0.2008093038716803	0.1629112571389658	0.0242923231845225	1.8352800978027265e-06	0.4063698791377478		0.91888
ENSG00000166797	CIAO2A	DEE	38	0.7310598958184105	0.5147859439597728	0.5955791732851519	0.2476577472888546	0.0127831744642501	0.9161327258836802
ENSG00000166800	LDHAL6A	DEE	70	0.8336610755982531	0.6707784002711603	0.5550176253672311	1.5481922595375023e-08	2.04770465331006e-08	0.821767513335893		0.20476
ENSG00000166801	FAM111A	DEE	140	0.080939800311319	0.9692873492413042	0.6931248925881119	2.150378650687829e-10	5.041689981748255e-13	0.3307765306729865		0.17142
ENSG00000166813	KIF7	DEE	401	0.7408132967884482	0.5903692180631053	0.3406766443987269	2.430951860856531e-09	4.619091380506127e-18	0.7735583397051914		0.27233
ENSG00000166816	LDHD	DEE	159	0.7680654745936745	0.284211370015436	0.5678878746331638	0.0002531773947651	7.996641642273038e-10	0.8379743934651586		0.51989
ENSG00000166819	PLIN1	DEE	155	0.9917173952352896	0.2572724514653405	0.7491842021425318	0.0016555981644009	1.7063481319983533e-12	0.7629308392281565		0.90363
ENSG00000166821	PEX11A	DEE	55	0.8472771917839738	0.8193313433350602	0.0878821845306236	0.0230269960821014	0.0004762048926699	0.4635590256868085		0.80052
ENSG00000166825	ANPEP	DEE	256	0.6048265672793834	0.5739086984899042	0.0097553959281057	0.0006492219874155	2.084136260362708e-11	0.1127315589318375		0.65056
ENSG00000166828	SCNN1G	DEE	133	0.9281831203477526	0.0137950864055402	0.0473609608201207	0.1900408302198397	0.0118905970561422	0.0442162164462162	0.68539	0.2034
ENSG00000166831	RBPMS2	DEE	42	0.5259714684610053	0.19948185981325	0.3465499909440253	0.0002632289171977	0.9356036762294846	0.0338204378042568		0.0033123
ENSG00000166833	NAV2	DEE	592	0.8582600333661017	0.4536459283452064	0.3903260867967616	3.69219397910896e-06	9.565605951979964e-11	0.7227321926155857		0.41532
ENSG00000166839	ANKDD1A	DEE	138	5.8198758043661744e-05	0.3857316334476613	0.1899204105046795	3.2953261350458053e-08	6.82522843538469e-10	0.0008314806756276		0.48293
ENSG00000166840	GLYATL1	DEE	88	0.4474780853269009	0.765134418005676	0.0046082349576682	0.000614497565755	1.5906140205331775e-11	0.0665265952463871		0.71515
ENSG00000166845	C18orf54	DEE	87	0.966539628925571	0.7361077860024416	0.209456641482442	9.301759739340345e-08	1.6650960658295746e-07	0.4280911542792744		0.10301
ENSG00000166848	TERF2IP	DEE	111	0.2840276930746417	0.1247585727117104	0.6654136727384057	2.4567035656567373e-05	1.9670411889744184e-10	0.4527545707814502	0.90504	0.36093
ENSG00000166851	PLK1	DEE	93	0.8987564088960662	0.528395250677935	0.60858595229996	0.5997103003231046	0.2263900434030254	0.9311549985083328	0.16199	0.53561
ENSG00000166855	CLPX	DEE	79	0.9631357195050212	0.4125719018924432	0.8727431253529173	0.0099996739653578	0.0007095271714756	0.9315749294513812		0.50759
ENSG00000166856	GPR182	DEE	101	0.5551193482305794	0.3510710103448557	0.2223476230133836	0.0032691528071208	8.353066468306367e-07	0.6113080949591219
ENSG00000166860	ZBTB39	DEE	182	0.0044700435140618	0.0477772956359903	0.9609943929198276	8.492131894975269e-05	6.162430630056618e-07	0.0137236678101582		0.39284
ENSG00000166862	CACNG2	DEE	46	0.9090433365978532	0.2690982628543651	0.2147106339734465		6.530906584831054e-08	0.4199018500635226	0.15583
ENSG00000166863	TAC3	DEE	25	0.9273316260988856	0.3280140062333766	0.6171604254877145		2.874703128485961e-08	0.7701323981596548
ENSG00000166866	MYO1A	DEE	303	0.4731407696646441	0.7804274176943257	0.4839787260987908	1.072722287766862e-12	5.697316380201789e-29	0.8936748425435586		0.22113
ENSG00000166869	CHP2	DEE	63	0.896106122572782	0.0760165809244408	0.7159919150956675	0.0133594812333881	5.273307408010937e-05	0.4883964795176181		0.54181
ENSG00000166881	NEMP1	DEE	84	0.8872176055000431	0.7329599675281362	0.0857975404186239	0.0059254418982134	7.157172401907435e-06	0.5379790844962575		0.92252
ENSG00000166884	OR4D6	DEE	90	0.8656949593731159	0.4425864963304735	0.8038565792174366	0.0374018636151878	1.06017836603281e-08	0.806179474724947		0.73245
ENSG00000166886	NAB2	DEE	83	0.9824113399691556	0.3454617115797276	0.94572409811644	0.1874922168066808	0.005518988861781	0.919479329802147	0.85084	0.31924
ENSG00000166887	VPS39	DEE	174	0.9792556038824304	0.4502989862509573	0.7001560167690609	8.037773467209608e-06	3.897623631532026e-09	0.8936885238077021	0.74367	0.30346
ENSG00000166888	STAT6	DEE	128	0.9840089330905936	0.7051266372905871	0.8768017267658912	0.0541563010818356	0.0001324239948927	0.9969126419693258		0.53488
ENSG00000166889	PATL1	DEE	116	0.5573891567670379	0.7161822853993243	0.8255034050610783	0.0799147640251466	0.0009734226400525	0.9710974158783898		0.34726
ENSG00000166896	ATP23	DEE	65	0.9586487509660708	0.4006587370205049	0.6240316359139426	1.3512221122495831e-05	6.528960384229198e-10	0.9386366234434572		0.60013
ENSG00000166897	ELFN2	DEE	203	0.932880166799246	0.6602326194880048	0.7406182616502484	0.0002599652143153	0.004590519543065	0.6177765693160499	0.65878	0.14126
ENSG00000166900	STX3	DEE	75	0.6744956204896513	0.6937983396402777	0.8513389659955414	0.0001259302852105	0.0171824648076528	0.4556838131879109		0.23155
ENSG00000166902	MRPL16	DEE	73	0.0001321024786091	0.50091903618835	0.1578801459700091	3.190595954175444e-06	2.7076955093852327e-05	0.0011901776041292		0.41468
ENSG00000166908	PIP4K2C	DEE	82	0.6052992691592771	0.1447352958045363	0.7373026127392351	1.669181818836717e-07	1.157661647775202e-05	0.2108239598510362		0.62828
ENSG00000166912	MTMR10	DEE	149	0.0086130048414148	0.574352840461565	0.5006731539478877	7.065699096028322e-09	3.2610812392161305e-08	0.0274467023802495		0.13311
ENSG00000166913	YWHAB	DEE	29	0.4653758151291018	0.6433688511935198	0.0039223927028583		1.3333481956511498e-06	0.0077448460987125	0.089199
ENSG00000166922	SCG5	DEE	56	0.0311598556642364	0.569440133929265	0.4543733455644144	0.0028042744263373	3.670626506475776e-06	0.2007320847928529		0.85216
ENSG00000166923	GREM1	DEE	26	0.6726388188265633	0.0764447561855632	0.5774109163071253	0.1406183649788155	0.0040322027029718	0.2222616140741157	0.24953	0.16851
ENSG00000166924	NYAP1	DEE	205	0.0104927934659089	0.0529607253308412	0.2768745216038979	3.008669715574311e-05	0.3114134563863343	0.0032848386221999	0.55284	0.2848
ENSG00000166925	TSC22D4	DEE	85	0.9276747227113542	0.4578103117510792	0.790884315630201	0.3666475638508923	0.0828759190455728	0.95437162576659		0.16594
ENSG00000166926	MS4A6E	DEE	45	0.9496021839009252	0.4076387562692012	0.6235441713959076	0.0192172763459593	0.0005670935194058	0.9079112018261818		0.2704
ENSG00000166927	MS4A7	DEE	55	0.5826629039444611	0.7912497621694179	0.0095627909969571	0.0019528676503306	2.5514593220416894e-06	0.1323045805375445		0.79735
ENSG00000166928	MS4A14	DEE	168	0.515983120319039	0.5138194214266496	0.8891036173699212	5.229302192761898e-05	5.355021102457883e-16	0.8345239513658703		0.67508
ENSG00000166930	MS4A5	DEE	40	1.3545566716937306e-05	0.3331639288037109	0.4752275590529065	4.4914880999308334e-05	7.357306881419726e-05	0.0002823623839042		0.081015
ENSG00000166938	DIS3L	DEE	244	0.0606188988169793	0.3298542192625234	0.7587979606653918	3.394771935390748e-05	5.5639341322910595e-22	0.1789044231238186		0.82273
ENSG00000166946	CCNDBP1	DEE	73	0.1758564283818377	0.1015404834028157	0.0702273441707761	0.0507558760132692	1.979209453763068e-05	0.0762689926979404		0.72226
ENSG00000166947	EPB42	DEE	177	0.4186688180334815	0.9345044046784794	0.0338845768819893	1.255673938300446e-05	1.855105442908172e-14	0.2420102128589197		0.85615
ENSG00000166948	TGM6	DEE	211	0.8947037679233127	0.4130129271832703	0.7782562760616835	2.815197796860633e-09	9.827640097397484e-13	0.679571365460774		0.99504
ENSG00000166949	SMAD3	DEE	40	0.9993667678289876	0.8516288041769414	0.8989698534159669		8.552216105408161e-13	0.9976873702472806	0.95864
ENSG00000166959	MS4A8	DEE	54	0.0140382079372185	0.7791857310124821	0.3465440756997103	1.143826534199749e-07	0.0850971596226161	0.0012609241735673		0.0017582
ENSG00000166960	CCDC178	DEE	85	0.4481073813896223	0.0134416178155563	0.4683588477332793	5.374134079651201e-07	3.1738737542239325e-05	0.051253626080763		0.40119
ENSG00000166961	MS4A15	DEE	67	0.7973431032206472	0.9804193367720144	0.1416997229337738	0.1729981822103345	1.4405150580854508e-08	0.2479759213349638		0.8555
ENSG00000166963	MAP1A	DEE	535	0.947980217698299	0.5261629247778168	0.5213101075360207	5.606599105319943e-06	3.4415685655674655e-13	0.8853871540287812		0.79984
ENSG00000166965	RCCD1	DEE	65	0.9184790923666571	0.3393497439812784	0.7474365695080929	4.6466844551473924e-07	0.0002273113785069	0.338893223769956		0.023507
ENSG00000166971	AKTIP	DEE	58	0.951490385588574	0.871274376221254	0.8696394938791355	0.0063035005685728	1.4278056309872997e-06	0.9994804504526208	0.35244	0.42228
ENSG00000166974	MAPRE2	DEE	30	0.9120384692466867	0.5469762493988136	0.9366600892495648		4.9422543621129594e-12	0.9447367287510684	0.12091
ENSG00000166979	EVA1C	DEE	76	0.8017692339431332	0.6418153475262676	0.818325530459949	0.0026099441704033	4.790235736504542e-07	0.9849528675183674		0.81969
ENSG00000166987	MBD6	DEE	254	0.877581101688675	0.3087693019186554	0.5252105400425486	0.019270662009539	2.9365983228375653e-09	0.7298668810459827		0.97086
ENSG00000166997	CNPY4	DEE	70	0.7628343047211249	0.9927686401867988	0.6741367763359124	0.0190885514493284	1.6895511512483249e-06	0.9749857115166798		0.97105
ENSG00000167004	PDIA3	DEE	78	0.1706283414182249	0.2311918437521082	0.7033772476959146	0.0020590266123597	0.3230235377367565	0.0435736838436964		0.0060025
ENSG00000167011	NAT16	DEE	113	0.835952612320363	0.3067888898989612	0.8104349028422917	4.939695908050731e-06	3.3036840654905253e-09	0.8499628457441485		0.70506
ENSG00000167014	TERB2	DEE	25	0.8602094266613407	0.7225566046496732	0.9658153153365764	0.0394175118136611	0.0014605197884262	0.9962853677898676		0.30273
ENSG00000167034	NKX3-1	DEE	36	0.972972725260592	0.2635753216312934	0.9848583710847668	0.1709221394263572	0.0001889152884861	0.8019345046041455		0.53835
ENSG00000167037	SGSM1	DEE	239	0.2680151292192138	0.9569952658600196	0.6544599642772372	9.88749419932379e-05	5.0746377287631154e-08	0.7222192685607574	0.47099	0.5229
ENSG00000167065	DUSP18	DEE	67	0.1442204353669959	0.2070037946003358	0.4378872775361636	0.0131182594733846	6.802115201870017e-12	0.258882172399086		0.82802
ENSG00000167074	TEF	DEE	29	0.3268144443866652	0.5460983596296564	0.2975168918995718		3.2780559142468705e-11	0.4940281126305025	0.55146
ENSG00000167077	MEI1	DEE	270	0.1149212308842563	0.3454751130267264	0.3622324708072536	2.727623721118483e-09	4.2608088335407e-25	0.288779838147076		0.14362
ENSG00000167080	B4GALNT2	DEE	132	0.5335444199882137	0.5370172379856841	0.3228832918327455	0.0007504744333286	8.028776275756302e-15	0.576600080884469		0.31898
ENSG00000167081	PBX3	DEE	31	0.5856124439591732	0.8790190499841155	0.7548510790762191		1.3857049102779766e-08	0.9246464545943216	0.024166
ENSG00000167094	TTC16	DEE	240	0.7690698509225538	0.462716445924059	0.9703427078161556	1.494162271447753e-13	4.8514351341743126e-24	0.939531145390678		0.68889
ENSG00000167098	SUN5	DEE	86	0.2388923903818759	0.4410588297874717	0.2337884945903192	0.0024497749563639	8.365385429220019e-07	0.4440618676282186		0.22199
ENSG00000167100	SAMD14	DEE	99	0.5958439307985887	0.1242551782604504	0.1359663516377617	0.0191925295168464	3.5935600252227315e-10	0.1186854895582988	0.27	0.82676
ENSG00000167103	PIP5KL1	DEE	98	0.0076178755500206	0.3195829597951381	0.6098593720016895	0.5241590706887769	0.8919762066711414	0.0390449940890608		0.01862
ENSG00000167104	BPIFB6	DEE	116	0.0087291057480593	0.0911273974834029	0.6494933359496555	0.0361603549957867	4.0367128230262315e-08	0.0334832078038318		0.41775
ENSG00000167105	TMEM92	DEE	29	0.2809963885542562	0.4814965514823883	0.9735719677602496	0.1065780340126152	0.0704837856834223	0.8135269812803334		0.53
ENSG00000167107	ACSF2	DEE	123	0.0366170522659542	0.5726463460155873	0.5510263034076206	0.0025636433498721	4.311008056108754e-12	0.2699140177605968		0.9935
ENSG00000167112	TRUB2	DEE	100	0.941698537725736	0.4361375570211176	0.0805888761248623	0.0097153846609669	1.93434231553946e-08	0.4445663864175967		0.6468
ENSG00000167113	COQ4	DEE	67	0.7665463652891401	0.0404318028667872	0.1228544047355321	0.1624248861914252	0.0401453756304461	0.2089958904036569		0.22077
ENSG00000167114	SLC27A4	DEE	183	0.1538279429542146	0.2328143186320509	0.1228046532116428	0.0027880665135806	6.721149170754523e-08	0.2230441036811045		0.97727
ENSG00000167118	URM1	DEE	39	0.8451541764161494	0.1489057339232321	0.4129809339977337	0.5696513653678478	0.0013604659270375	0.3409137178830547		0.42564
ENSG00000167123	CERCAM	DEE	185	0.4933007635532016	0.177700490737074	0.0650236772476918	6.106296880070132e-06	5.257881978182261e-09	0.2360254825707191		0.58871
ENSG00000167130	DOLPP1	DEE	43	0.9320761973287996	0.4897757766053462	0.411419226773588	2.9012742192001493e-07	0.0098769069031059	0.0541805897404685	0.24853	0.30152
ENSG00000167131	CCDC103	DEE	64	0.8662115432759858	0.217387320554651	0.5982500309478639	0.1857521679581585	0.000620371285828	0.7040626582782075
ENSG00000167136	ENDOG	DEE	42	0.9555612342953776	0.0271818603049522	0.0782336110908348	0.0089559258564677	1.663936699900143e-05	0.0616348042541239		0.61328
ENSG00000167139	TBC1D21	DEE	96	0.776866990438358	0.6543214560517507	0.0641654110534374	0.0084496548191311	0.0001863923503534	0.3948599584113708		0.32437
ENSG00000167157	PRRX2	DEE	49	0.8526931600284537	0.0866274766724789	0.8572256443610071	0.4104385919761927	0.0122235237628399	0.5228268595878611		0.19848
ENSG00000167165	UGT1A6	DEE	131	0.0072175133535914	0.0039829433089746	0.6165258483970537	3.474766624173462e-12	4.7742291520100395e-11	0.0005172874787821		0.61408
ENSG00000167173	C15orf39	DEE	273	0.0065458576192721	0.6387876961781493	0.2476744818631473	4.901820713104835e-06	0.0001914243641997	0.0215870424910509		0.31974
ENSG00000167178	ISLR2	DEE	141	0.1546587670798722	0.3554999283835143	0.916211524282162	0.0178120502071302	2.5720946891656832e-08	0.514717128433321		0.78161
ENSG00000167182	SP2	DEE	109	0.0001412269707667	0.9333727450969544	0.7661605468925438		7.442928378434288e-35	0.0019200907629599
ENSG00000167183	PRR15L	DEE	32	0.5924443335522155	0.641047294331784	0.6475170359498856		8.081404828979754e-17	0.8719651121776448
ENSG00000167186	COQ7	DEE	74	0.7691362403813822	0.4636356585762962	0.0694372790583638	0.0011836526360815	1.1392749510026786e-07	0.3996541792826023		0.58205
ENSG00000167191	GPRC5B	DEE	104	0.7998522247243903	0.2364717788424595	0.813825528380523	0.0401909411778332	1.0982300991127797e-05	0.7834321948150044		0.79558
ENSG00000167193	CRK	DEE	47	0.9118914796230356	0.5937438006135545	0.924966878414214	0.0794475225893302	0.0383936491218191	0.9785850989525948	0.59493	0.44152
ENSG00000167194	C16orf92	DEE	43	0.9157117612423094	0.953997366434668	0.8082945167934616	0.1200302534123042	0.0004139576166147	0.9926361046131902		0.59729
ENSG00000167196	FBXO22	DEE	76	0.2653555969500042	0.3461307892444579	0.4551999270170341		4.157428310775808e-31	0.4254027739413838
ENSG00000167202	TBC1D2B	DEE	209	0.9824189913162482	0.6665701334129341	0.5947103365773387	0.0027673425073582	9.55548957308748e-12	0.916977538764944		0.86517
ENSG00000167207	NOD2	DEE	304	0.0673185243764989	0.0934723034383883	0.6961232339414503	3.783691580763476e-10	5.001740503362112e-20	0.1980393292875027		0.77832
ENSG00000167208	SNX20	DEE	61	0.8382719273699493	0.8430666470156771	0.3128344025536284	0.1013710386095534	0.0033086340345743	0.8488368803974586		0.52331
ENSG00000167210	LOXHD1	DEE	344	0.8101923616179056	0.0565546885686037	0.4984838715255746	3.330737707226528e-12	5.3985659049791545e-17	0.2162483545408651		0.23041
ENSG00000167216	KATNAL2	DEE	113	0.0077568592759053	0.7588073491342023	0.7193791045988109	0.0684501388494684	1.6678257581069157e-11	0.044946132939448		0.19671
ENSG00000167220	HDHD2	DEE	39	0.7760301895541375	0.4396002058563063	0.0560314095859217	0.1002875726696967	0.0013237665660464	0.2453420211632306		0.95826
ENSG00000167232	ZNF91	DEE	285	0.9262385552230264	0.6050538364959264	0.4512559111719745	0.0029282466663907	0.0020802325176016	0.0544623692677701
ENSG00000167244	IGF2	DEE	49	0.8638770236519984	0.6125765523277027	0.7542304834528448	0.1263680464497822	0.0170050493537834	0.9802334115417036	0.86617	0.85945
ENSG00000167257	RNF214	DEE	123	0.4335829330747007	0.8554550725065286	0.4734413577976041	0.0018313514565658	3.528428739044139e-07	0.876003134785409		0.40326
ENSG00000167258	CDK12	DEE	229	0.6616592524845482	0.8706635441115933	0.5470223656343395	0.022591645528527	8.755753376083966e-07	0.9629737843531596	0.28234	0.62034
ENSG00000167261	DPEP2	DEE	131	0.9447381794966704	0.9954614464657796	0.6874317772837211	0.0017248585365791	9.8631007472011e-09	0.9937598388965768		0.68073
ENSG00000167264	DUS2	DEE	141	0.8130396434658859	0.5183149579280564	0.6796502769822201	0.0006082662588789	2.8365758311064432e-08	0.9541132693507804		0.71814
ENSG00000167272	POP5	DEE	42	0.5915019786273734	0.1755901943209322	0.335810481744802	0.04937288402361	0.0082066678228893	0.4078248554034153		0.69295
ENSG00000167280	ENGASE	DEE	221	0.8587528116820686	0.1299488709027689	0.8414593712243084	1.063383163664199e-11	2.2297306776265896e-21	0.6051725669309131		0.40292
ENSG00000167283	ATP5MG	DEE	27	0.8043082821983506	0.5883951144200193	0.8272992419702224		2.437880219973231e-09	0.9426297746292474
ENSG00000167286	CD3D	DEE	41	0.3352337285055695	0.5826920542385281	0.9994005741670948	0.006414134487836	0.0011488974377866	0.7642668283071558		0.36638
ENSG00000167291	TBC1D16	DEE	219	0.511146906436997	0.0117859149348566	0.0163128423489059	5.231204647114174e-05	3.580573681702458e-10	0.0286183568952723		0.18282
ENSG00000167302	TEPSIN	DEE	163	0.957420785818044	0.126405476742091	0.4961053457707066	0.0001613995234624	5.111679409702039e-08	0.4335044892909629		0.85368
ENSG00000167306	MYO5B	DEE	424	0.0749993015009128	0.1232688272740192	0.6086013623445242	1.65670843599967e-07	3.120403251994187e-17	0.154328154192133		0.76074
ENSG00000167311	ART5	DEE	99	0.7523979259651734	0.4755526975033275	0.5195989454200154	0.0032653575158132	2.4248179125681407e-10	0.8588963976629586		0.88433
ENSG00000167315	ACAA2	DEE	87	0.9178919865505571	0.8620446972764989	0.7520694527680597	0.0025607054933255	9.162969723056932e-11	0.7521456021218718		0.28725
ENSG00000167323	STIM1	DEE	138	0.992638275289114	0.0678756876293216	0.5729327025972244	0.0044053034042144	8.760433990986116e-07	0.487868963391925		0.29195
ENSG00000167325	RRM1	DEE	57	0.0811988221186995	0.9212889597708592	0.7309976206805617		8.977975152932178e-16	0.360012247758514	0.43734
ENSG00000167332	OR51E2	DEE	119	0.9387285063237488	0.8002306094899869	0.9308187481788992	0.0051684594265974	1.0528714114402831e-06	0.9988717829699466		0.54892
ENSG00000167333	TRIM68	DEE	143	0.3536040760059206	0.9783291931052034	0.903887659921114	0.0005550580304474	3.9520214691389074e-15	0.7560080443433506		0.81684
ENSG00000167346	MMP26	DEE	77	0.0010435523293449	0.2686761205502294	0.3551210729187549	0.0170708472264895	1.4713126268461972e-07	0.0132706396279905		0.82393
ENSG00000167355	OR51B5	DEE	89	0.753114765316812	0.52916182915611	0.963871169939986	0.0109938543919208	4.016967104984528e-14	0.5681506507564349
ENSG00000167359	OR51I1	DEE	98	0.5137626627452987	0.6273691980817739	0.8303900510410347	0.0320924548035046	4.031756172676828e-07	0.9228827657074689		0.516
ENSG00000167360	OR51Q1	DEE	115	0.772833808835557	0.2740948438296568	0.61602264396172	0.0075938020659463	1.824292218205413e-05	0.4361995528382411
ENSG00000167363	FN3K	DEE	82	0.914513261526548	0.8197541648308382	0.7575009299060735	5.205513066903998e-07	8.827886914073417e-07	0.6942733596597512		0.0093181
ENSG00000167371	PRRT2	DEE	36	0.0015612865282582	0.3192686573837586	0.0944152779236764	0.0644706143555988	0.0082563493252387	0.01307914079554		0.43431
ENSG00000167377	ZNF23	DEE	148	0.9196477285446032	0.2409637851025357	0.6103695449436721	0.0001073464401011	1.98728759178765e-12	0.6362667422609971		0.93004
ENSG00000167378	IRGQ	DEE	151	0.9105770476748972	0.3154852835394227	0.2711918567881405	8.381296151283401e-05	1.2595119883144989e-11	0.6366500510079971		0.79342
ENSG00000167380	ZNF226	DEE	248	0.6384862419409343	0.8993163463453971	0.1561269185997966	2.162967781717872e-11	1.4846085367434583e-26	0.4512652018084899		0.24226
ENSG00000167384	ZNF180	DEE	165	0.1038999831359592	0.168666351665909	6.492926553375306e-41	3.111256327806692e-18	2.37404412170777e-41	0.1190442952173399		0.25027
ENSG00000167394	ZNF668	DEE	138	0.9627463910772586	0.4557514604704791	0.9431940016218652	0.0007041660193261	3.709823526013756e-12	0.9307112227957146	0.84828	0.84111
ENSG00000167395	ZNF646	DEE	488	0.0022308509387765	0.0194853133418588	0.5370336997271948	9.375164034716782e-09	3.4386608285516494e-15	0.0026443288837105		0.24624
ENSG00000167419	LPO	DEE	184	0.7448990500755786	0.3441599704154414	0.6382818676601416	0.0007596292167064	2.5454512286451185e-12	0.8256151268393487		0.91835
ENSG00000167434	CA4	DEE	99	0.747351854787544	0.4063146276664739	0.736922966157223	0.0023451765985882	1.103590221674582e-07	0.920235249321815	0.4011	0.70622
ENSG00000167447	SMG8	DEE	172	0.0082863763108195	0.6492339677866116	0.1778103099871673	1.7983061928961397e-06	2.326433288271215e-07	0.0312151384122632		0.48245
ENSG00000167460	TPM4	DEE	52	0.7203921964065552	0.0975308571453175	0.5041020251474702		2.0489678353377537e-13	0.3580022898783216
ENSG00000167468	GPX4	DEE	54	0.8350194066784093	0.1529738012276361	1.1745772703241993e-15	5.933075148142523e-09	2.51017878592009e-16	0.0849474888595968		0.12715
ENSG00000167470	MIDN	DEE	93	0.968473910116128	0.2541001339533371	0.7985871949576141		1.7622408660825355e-32	0.7150443320600026
ENSG00000167476	JSRP1	DEE	81	0.4765252758289703	0.1760905787993131	0.2954880059821348	0.0115870914801201	5.109726426407539e-11	0.336142997539371	0.02968	0.27484
ENSG00000167487	KLHL26	DEE	131	0.858032713826815	0.0728661469441398	0.5760920168012872	5.696034260650174e-06	2.4488423443904137e-05	0.1816406492388035		0.002256
ENSG00000167491	GATAD2A	DEE	150	0.7362799362201669	0.3425604983079573	0.0979888927766997	6.94486560823727e-05	0.4526756830792494	0.0387268594814512		0.20712
ENSG00000167508	MVD	DEE	170	0.6386092337658447	0.0609175807321759	0.3374638290203917	1.527115330929068e-06	2.570362655393712e-08	0.2559227256380224		0.40155
ENSG00000167513	CDT1	DEE	205	0.0579784543513617	0.6792105197912357	0.5341699987646076	3.53489620670482e-05	3.04733114827149e-14	0.4243306030989057		0.81751
ENSG00000167515	TRAPPC2L	DEE	48	0.8713821511608135	0.9291143644707304	0.6072527122917235	0.0186923266233347	1.2945327421433682e-06	0.854354302633588		0.96345
ENSG00000167522	ANKRD11	DEE	650	0.6711243033172994	0.7618943571837868	0.0842454045739431	1.84493754412836e-17	0.6469071997059437	2.862280086078086e-07	0.1469	1.1956e-06
ENSG00000167523	SPATA33	DEE	53	0.6871759331446267	0.9628669035654194	0.5573276130692519	3.7709957595759104e-05	1.888626508629986e-06	0.8656442062597964		0.38101
ENSG00000167525	PROCA1	DEE	103	0.3800753948704761	0.9577886368214994	0.8162599668380476	6.460167267133869e-05	8.940161384662445e-07	0.8313376965085653		0.082614
ENSG00000167526	RPL13	DEE	48	0.9139281804661352	0.7979984498564802	0.050771851308531		1.2092145086395938e-22	0.2206284273205369	0.64279
ENSG00000167528	ZNF641	DEE	71	0.4004791121151915	0.7454549923794969	0.2293264800671991	1.702149372717802e-05	0.0002517740825807	0.310752852133468		0.014965
ENSG00000167535	CACNB3	DEE	115	0.7928096674711516	0.0045676592817258	0.524125716365323	5.632729284810329e-05	1.296184658906434e-07	0.0534622098529321		0.98993
ENSG00000167536	DHRS13	DEE	99	0.0721168865468607	0.2787075656121291	0.6610475108178193	0.0017810226211647	7.602431089201855e-07	0.2900541187901894		0.45763
ENSG00000167543	TP53I13	DEE	98	0.0397884208633133	0.1306174517143261	0.4916409829519711	0.2139482729819935	1.5112105507894103e-06	0.1261423236190424		0.51636
ENSG00000167548	KMT2D	DEE	1084	0.0808862974326486	0.3617154276956815	0.0186805176082846	0.0015210676581157	9.553724035258087e-10	0.052057449331346	0.13947	0.30754
ENSG00000167549	CORO6	DEE	125	0.0833641680191974	0.0832736397659557	1.559409126571092e-20	4.519530555998444e-07	4.869573236078646e-34	0.1004998748117014		0.29012
ENSG00000167550	RHEBL1	DEE	42	0.8979993988788117	0.8967087342569969	0.5834129736088975	0.0123093203931225	9.17195365253788e-05	0.985371594592204		0.47275
ENSG00000167553	TUBA1C	DEE	84	0.6586442740959115	0.0409250697958676	0.866608398795897	0.0288367344273358	1.5505530890385478e-06	0.3305661253387327	0.074945	0.95446
ENSG00000167554	ZNF610	DEE	104	0.17097704058374	0.6635099846206463	0.2735382702532136	0.0002683969737741	9.982579871012282e-10	0.4665629200330004		0.85236
ENSG00000167555	ZNF528	DEE	208	0.8006948674379466	0.3772026480785907	0.8471218283118936	1.5449839211261055e-07	4.350121873340055e-16	0.8936282666594703		0.53912
ENSG00000167562	ZNF701	DEE	163	0.1978491757874511	0.9292386254027656	0.502227537863226	4.40955082466246e-11	1.1362213550668103e-10	0.4049741212293093	0.92641	0.42904
ENSG00000167565	SERTAD3	DEE	27	0.8135645326250291	0.6857892706568205	0.458967508391033	0.17413539873037	0.0075363917987312	0.9341965828177488		0.13505
ENSG00000167566	NCKAP5L	DEE	261	0.7974086047845295	0.2112712328415124	0.2749323689909762	0.0011075777842388	4.1272605319222684e-10	0.4995487999085142		0.66847
ENSG00000167578	RAB4B	DEE	45	0.0137947684275454	0.8220681888608602	0.7539167810867162	0.0620923097533244	0.0201995924093587	0.0260874330096577		0.071178
ENSG00000167580	AQP2	DEE	60	0.998142549403716	0.4576377048384145	0.5241808072931791	0.0003932306963009	7.328062064810275e-06	0.9067221611544132		0.97842
ENSG00000167588	GPD1	DEE	78	0.263673079784243	0.2537267767578189	0.4796290410460639	8.188926120002881e-06	3.832309677365973e-07	0.3871925066351643		0.37528
ENSG00000167600	CYP2S1	DEE	121	0.8410594515271391	0.0186036575712079	0.516256187140636	0.0271009753413265	4.423414338540521e-05	0.2130701232748697		0.27265
ENSG00000167601	AXL	DEE	216	0.3731663074434113	0.0868783048328971	0.3445154716725894	0.0001071633132683	3.143124044239791e-11	0.3395704226877465		0.15667
ENSG00000167604	NFKBID	DEE	65	0.0833052288598807	0.1562460449847276	0.9402585230423712	0.6086535337731176	0.003590482599621	0.323352159619152	0.54691	0.42782
ENSG00000167608	TMC4	DEE	174	0.9713274085106496	0.8968397114694495	0.9301356861156922	0.0002908055759466	5.924540227901174e-13	0.9930874511144608		0.045111
ENSG00000167612	ANKRD33	DEE	107	0.3158607715932397	0.5714985262061427	0.5605990737421946	0.0002489209741579	6.22227339759233e-08	0.8334361176197851		0.85255
ENSG00000167613	LAIR1	DEE	81	0.414022282207006	0.6630314627774732	3.994341103721428e-24	2.5631048015238225e-11	1.6125276577363824e-30	0.6712731501822455	0.14135	0.66429
ENSG00000167614	TTYH1	DEE	104	0.7634765406386134	0.6761848498303811	0.4046858530904074	1.8798429402097802e-07	0.2070763737518	0.0274731185949706		0.0049069
ENSG00000167615	LENG8	DEE	216	0.9430298851037084	0.7446697430903827	0.7159733376695969	0.0648449431788584	0.0009408391878673	0.9915754215990472		0.36263
ENSG00000167618	LAIR2	DEE	44	0.4291024982785473	0.8316471780962287	0.4785577152538273	0.1856255688595648	0.0018905930373068	0.8400010096304812		0.2077
ENSG00000167619	TMEM145	DEE	107	0.9595846448526822	0.4504770195390786	0.3287735077319713	0.0002104649217399	3.4102777525590346e-11	0.8304119933298253		0.40518
ENSG00000167625	ZNF526	DEE	186	0.2353503606950884	0.8919569213913621	0.813928912447016	1.3870198398118188e-05	0.0002092607322249	0.3552064556521309		0.10041
ENSG00000167632	TRAPPC9	DEE	283	0.1410578582812495	0.9867256029634184	0.1323580943295487	2.333959486798412e-07	1.1755364184037256e-17	0.3276119121578121		0.55634
ENSG00000167633	KIR3DL1	DEE	104	0.4191063951378678	0.5777436963170758	0.5799634978209116	4.533385541391241e-12	1.929004919427394e-13	0.3491848842956682	0.98909	0.37054
ENSG00000167634	NLRP7	DEE	296	0.9272202398597944	0.1329452924579993	0.4346341863926048	1.2507069050913369e-10	3.734127169916896e-19	0.3862866806372578		0.37844
ENSG00000167635	ZNF146	DEE	27	0.2235564192124705	0.370221005095577	0.1668991806504582		3.2675057514263577e-11	0.2307974704207557	0.84068
ENSG00000167637	ZNF283	DEE	103	0.8392049654159417	0.8773358581623247	0.3004198496455242	6.8779748125914735e-06	2.372521010202053e-07	0.8341323523448898
ENSG00000167642	SPINT2	DEE	38	0.8601026666296803	0.8236316130360298	0.5131832053425918	0.1759292675490409	0.0010859089775973	0.9630042091609972		0.85334
ENSG00000167645	YIF1B	DEE	77	0.8693369170362957	0.5079054648607855	0.3101587079251328	0.0217743926026253	0.0001208020746751	0.8567841811636618		0.73438
ENSG00000167646	DNAAF3	DEE	117	0.1213103077495295	0.7583446085054804	0.5097555955874744	4.0758161988826954e-09	1.7087772633493507e-10	0.5276257314470206	0.2713	0.2891
ENSG00000167653	PSCA	DEE	38	0.96083173622593	0.4106198510798052	0.9418486582711444	0.5255624893180271	0.0051980772495605	0.7775032431321462
ENSG00000167654	ATCAY	DEE	106	0.4421985796634929	0.3768125464606954	0.2048541547237734	3.5943826755202017e-06	0.0007912299899638	0.1514532079454061		0.094507
ENSG00000167656	LY6D	DEE	27	0.4734098341326698	0.6748018148185441	5.850615505921351e-06	0.4743400541468259	0.0001135127005617	3.9691101360985154e-05
ENSG00000167657	DAPK3	DEE	106	0.788471286559802	0.15667599035468	0.200650780689252	0.0004492984914939	4.110403458959808e-08	0.4976021236536266	0.28724	0.79661
ENSG00000167658	EEF2	DEE	124	0.9759835894290066	0.993587244661513	0.8417410679686907	0.0558694965269305	0.0001773664646046	0.9997407586142656		0.68345
ENSG00000167664	TMIGD2	DEE	83	0.0022657879314706	0.2835352100435236	0.4281780381411268	0.0041340619722177	1.2271322869980342e-06	0.0187682389296464		0.15709
ENSG00000167670	CHAF1A	DEE	220	0.9857349573650034	0.8312597569311766	0.0940999453065128	0.2990015955468946	0.0264800169319853	0.4814673375252434	0.46273
ENSG00000167671	UBXN6	DEE	156	0.9844061688687112	0.1888506600400722	0.6832047600238872	9.514353090464608e-06	3.0561883444377856e-11	0.7252829238890697		0.67286
ENSG00000167674	HDGFL2	DEE	97	0.8790627126611381	0.2753762671636707	0.3276619162096379	0.4162735365572302	0.0003266758638075	0.5851348346571383		0.42777
ENSG00000167680	SEMA6B	DEE	135	0.8621595466731948	0.8572865758603485	0.1472158356481388	0.0035785777966057	3.063380153484901e-05	0.6603922464848231		0.48825
ENSG00000167693	NXN	DEE	58	0.7318121240979409	0.0781365273272169	0.95604004278478	0.1965478875726673	0.0259057738199708	0.4658619357808403	0.26171	0.13868
ENSG00000167699	GLOD4	DEE	43	0.469142499582672	0.1378838841501214	0.1552865731935561	0.0427537215636815	0.0148150005619428	0.3734811375506107		0.98227
ENSG00000167700	MFSD3	DEE	95	0.2148395457221173	0.9626482169788616	0.985952303463102	7.764658176703194e-05	5.754909438921949e-08	0.7245557325056822	0.29301	0.36725
ENSG00000167701	GPT	DEE	176	0.6518316669973243	0.1177442905401262	0.3781725404541438	0.0015837505392141	2.0745224995121792e-11	0.3731031312781147		0.56416
ENSG00000167702	KIFC2	DEE	202	0.7405991001453247	0.4075073472028255	0.4437064300087826	1.0324923903827028e-05	6.77109791009509e-11	0.8281246008175484		0.36781
ENSG00000167703	SLC43A2	DEE	121	0.1124054284550247	0.2187504795828736	0.2539000998081113	0.0025822856560694	6.964530110270876e-07	0.2785326028123278		0.47279
ENSG00000167705	RILP	DEE	64	0.9985273343580092	0.8085232665183391	0.2192443127795803	0.003774054867116	1.7333110296810603e-05	0.7994333437044128		0.42933
ENSG00000167711	SERPINF2	DEE	89	0.6730975990372521	0.194028075739051	0.0108086883371105	0.1425041186411119	3.112922189143995e-05	0.0669442603094859		0.67539
ENSG00000167716	WDR81	DEE	511	0.9613504038105204	0.1345686482796092	0.0184329596000861	2.5291081753706895e-05	7.916740544663744e-19	0.0782983063159053		0.42401
ENSG00000167720	SRR	DEE	68	0.8555789645496403	0.3269889008039042	0.2507162156391175	0.0139574204104838	8.404887128736836e-07	0.6163776542818697		0.71225
ENSG00000167721	TSR1	DEE	215	0.7656611412825794	0.1350041228738183	0.6064320256906899	8.280928142597249e-10	2.12633027693847e-18	0.5766923042735304		0.79234
ENSG00000167723	TRPV3	DEE	231	0.2095820535405724	0.2010559554186959	0.0828178499428902	1.0168992420864532e-05	4.662602417940061e-18	0.1675973467588329		0.84604
ENSG00000167733	HSD11B1L	DEE	41	0.8571022789469707	0.4936672414917776	0.4864968468131132	0.0040350852860251	2.701547487267756e-05	0.9056344453589414	0.42637	0.32114
ENSG00000167740	CYB5D2	DEE	98	0.892439969660422	0.9652413925827332	0.9921638445884468	6.111096049741021e-06	4.911639683886268e-07	0.9078367701893146		0.18702
ENSG00000167741	GGT6	DEE	139	0.9243843752806024	0.0032801663730049	0.6292691609543521	4.966655230820662e-07	5.141332535601749e-16	0.0617146950947049		0.64971
ENSG00000167748	KLK1	DEE	71	0.7208313820626444	0.3987407290056902	0.8837363003870657	0.0444816200082141	6.104170325925822e-10	0.415085232159549		0.47073
ENSG00000167749	KLK4	DEE	64	0.7236509501072241	0.494021621926922	0.8983185280517061	0.0003814885447384	7.642629128752974e-05	0.9292963542522809		0.76108
ENSG00000167751	KLK2	DEE	76	0.9089087554628978	0.1132580053493003	0.160719964440199	0.0014136796730976	5.1121613611853495e-05	0.1474111732070495		0.66214
ENSG00000167754	KLK5	DEE	62	0.0014679550110244	0.1346211671830955	0.5955925252034744	0.0081910935159093	3.981176174958694e-06	0.0156002318812428		0.61045
ENSG00000167755	KLK6	DEE	52	0.9721086796234356	0.3263399244579658	0.0350706848455006	0.0301360736426702	0.0132343641495639	0.2467159751841315		0.65812
ENSG00000167757	KLK11	DEE	58	0.6136816450252385	0.7777173983353738	0.7671593852092523	0.2740960615026647	0.0011511583649913	0.970299090583398		0.54706
ENSG00000167759	KLK13	DEE	72	0.7693147793414046	0.4528514361661615	0.1803434251129091	0.0274330850147768	8.451455959061136e-07	0.6399915141678836		0.80228
ENSG00000167766	ZNF83	DEE	136	0.91768170609345	0.1824756731264353	0.2276770099528839	2.129823837958476e-06	1.7197876477943104e-10	0.6079292849575124
ENSG00000167767	KRT80	DEE	121	0.8732420711338718	0.8976661342694408	0.086758545597794	0.2237162304574607	0.0311103599869159	0.5275313296070538		0.098389
ENSG00000167768	KRT1	DEE	132	0.594791643711166	0.6512291457542823	0.7984145862017575	1.3410363635438672e-07	3.359238012804904e-16	0.9628283001829764		0.54374
ENSG00000167769	ACER1	DEE	87	0.2388439592492831	0.4853511464167167	0.5218324709901984	4.92876029918629e-07	5.577947942556542e-09	0.5949675291819432		0.32918
ENSG00000167770	OTUB1	DEE	38	0.892666576862116	0.2396826737409269	0.6954959265569057	0.121601607785944	0.0172750163337732	0.8287180296589614	0.74092	0.32421
ENSG00000167771	RCOR2	DEE	74	0.0011385526289914	0.7393301157657848	0.5633396697863946	0.2205179017151931	0.0125785428855938	0.0270996738482144	0.17195	0.98041
ENSG00000167772	ANGPTL4	DEE	116	0.6140558275579624	0.8917222692484821	0.880897537985397	2.520517881493457e-06	3.150804695290329e-12	0.9900116921062048		0.30411
ENSG00000167775	CD320	DEE	76	0.8545981950199277	0.658671894710634	0.4488187031354999	0.0127479874940565	2.8291151808587817e-07	0.9058478832580232		0.52402
ENSG00000167778	SPRYD3	DEE	69	0.6758968972019715	0.7656174529222324	0.6946219739121418	0.0129688579189333	1.6773077233292665e-05	0.9639543373232674	0.67879	0.71826
ENSG00000167779	IGFBP6	DEE	51	0.9964797745636338	0.9354792783085008	0.9994796702006998	0.0790976869341724	6.54707734617852e-05	0.9951137144295852		0.55129
ENSG00000167780	SOAT2	DEE	147	0.7138910072053168	0.0358443572888762	0.3634970881044618	2.3810519966469036e-08	3.56814225080823e-14	0.222183641681993		0.73149
ENSG00000167785	ZNF558	DEE	77	0.7701562326425909	0.2481700542076832	0.5007206765224108	0.0002637898101646	0.0033470824864926	0.36605812249676		0.0869
ENSG00000167791	CABP2	DEE	58	0.7296278547085291	0.4848537115183655	0.3581969241178149	0.0151546406297635	6.65955298011241e-06	0.8559267811160183		0.98106
ENSG00000167792	NDUFV1	DEE	158	0.8635464397914563	0.7479501085829262	0.7224041928474498	3.194613077445806e-05	5.0670454121578846e-14	0.9274785662760952		0.54619
ENSG00000167799	NUDT8	DEE	48	0.0319675296099352	0.2832450040080304	0.6348716279594435	8.099039247545631e-06	0.1958627119313807	0.026862977795898		0.029943
ENSG00000167800	TBX10	DEE	108	0.1678959326400233	0.294234043767206	0.3413915506355485	0.0002393501675549	3.294994389997488e-07	0.4832063872887987		0.45358
ENSG00000167815	PRDX2	DEE	51	0.8559963132387539	0.5499483546319245	0.0018127974003355	0.0242401079058978	0.0042501999464454	0.0043089181246941		0.34453
ENSG00000167822	OR8J3	DEE	76	0.8965675918406402	0.4578074146604836	0.2504898443917009	0.0005132230144814	0.0001142680999101	0.4953554005874409
ENSG00000167825	OR5I1	DEE	91	0.0501724590122652	0.8816115563632632	0.7467378538470454	0.0445127422331328	6.144240450838036e-08	0.2840387963154875
ENSG00000167840	ZNF232	DEE	104	0.9522747934861492	0.0349103071783177	5.002185535637844e-28	4.8870205779987636e-11	1.1076015024674463e-38	0.2081569618273348		0.44787
ENSG00000167842	MIS12	DEE	34	0.8512592966773875	0.155767921564474	0.7205978515271363	0.7799620286474155	0.0002475352300106	0.4050498109767375		0.38856
ENSG00000167850	CD300C	DEE	70	0.8495067345400638	0.5569557951206257	0.4843657927214356	0.010057167998233	9.19768046047181e-05	0.925375125708882		0.96477
ENSG00000167851	CD300A	DEE	76	0.7211386366061201	0.4898592120533405	0.446260855317233	0.0028360223794528	1.4053217018020737e-06	0.9068957601934856		0.97436
ENSG00000167858	TEKT1	DEE	112	0.04343263506456	0.2540841705780831	0.7287281903606021	0.0001481179750055	3.1801976141308493e-13	0.1689885463216303		0.64087
ENSG00000167861	HID1	DEE	158	0.866645706799674	0.196032928906188	0.4319132045729489	0.0121816891904384	8.22838555167276e-06	0.7257482451733346		0.48928
ENSG00000167862	MRPL58	DEE	55	0.9147160890721314	0.180950671154641	0.3638643951456781	0.0252647481852824	0.0031532712956128	0.5987430055324232		0.10214
ENSG00000167863	ATP5PD	DEE	34	0.6775318036274309	0.0632221903085075	0.3706356040904949	0.1241713656583073	0.0003192826167526	0.2903139705366439		0.72177
ENSG00000167874	TMEM88	DEE	45	0.5261806889120137	0.1829115400796074	0.088709665935495	0.0016344492744453	1.3260587364464024e-05	0.2339544396131859	0.82093	0.96163
ENSG00000167880	EVPL	DEE	590	0.0178255227160639	0.0004542160982567	0.0678784362757252	3.187930625009061e-16	2.1814188873158536e-33	4.423129308886612e-05		0.95597
ENSG00000167881	SRP68	DEE	110	0.339357975884795	0.5455641459853182	0.5684314078418791		2.173264174443493e-36	0.6067505552582342
ENSG00000167889	MGAT5B	DEE	200	0.663280796980018	0.9069389255079332	0.7857238171145	0.0024630998425028	1.9951890383839213e-11	0.9712367626004318	0.83696	0.89636
ENSG00000167895	TMC8	DEE	154	0.8534625993134287	0.2612804788922652	0.0956935247681522	7.393822613928816e-06	2.2158079097192458e-07	0.3959925013347481	0.95393	0.80117
ENSG00000167900	TK1	DEE	59	0.3862176455770774	0.8293020235614238	0.6459734844122176	0.0007107278108232	0.0528842030608194	0.388707303056497		0.011189
ENSG00000167904	TMEM68	DEE	41	0.4697103888233914	0.0585720194594514	0.6106777160870316	0.0010679601033769	1.0229544458838816e-05	0.406202931641155		0.91475
ENSG00000167910	CYP7A1	DEE	117	0.7317953667821585	0.3549342556007094	0.7871953001804863	1.335964860058745e-06	7.993263704585161e-10	0.7463522279864772		0.93408
ENSG00000167914	GSDMA	DEE	109	0.971262065883024	0.1252439904046235	0.036937496445171	0.0001833804132227	4.91685436120949e-08	0.1237897658658125		0.064158
ENSG00000167916	KRT24	DEE	119	0.8136047704193433	0.6542423847601175	0.3100992605831615	0.0004202897385929	6.178503367813462e-09	0.8838218616209371		0.10669
ENSG00000167925	GHDC	DEE	117	0.0353774425349553	0.1214582443895173	0.1325434090788593	0.0007943105979484	1.68576894990023e-07	0.0724742814198012		0.75354
ENSG00000167941	SOST	DEE	31	0.9759036052569396	0.1923392633874716	0.4610048393273619	0.1165774015703678	0.0484414635170134	0.5481221003606043		0.079677
ENSG00000167964	RAB26	DEE	76	0.4795043974755796	0.2062746271494029	0.0108463986691781	0.0007846904681699	2.757963667531555e-06	0.1231528770325918		0.74726
ENSG00000167965	MLST8	DEE	60	0.0562807663013126	0.0281475835641074	0.3281135339309501	0.0085138456597832	0.0007434310949849	0.0306607137209391		0.34185
ENSG00000167967	E4F1	DEE	174	0.7849840653071604	0.6564322394330009	0.7740488990148655	0.0668379621211291	0.001438004912651	0.985177947182737		0.17602
ENSG00000167968	DNASE1L2	DEE	86	0.8145461001617835	0.0631744606699946	0.7673496179874466	4.8098638056774034e-08	2.713590005008041e-06	0.2336931781104341		0.14339
ENSG00000167969	ECI1	DEE	107	0.0437882578617223	0.3477971647377899	0.879251953174897	0.0051443371334545	1.5983495421316762e-11	0.1447271545891668		0.52158
ENSG00000167971	CASKIN1	DEE	191	0.9919897918741234	0.3499527818224552	0.0408704405358509	0.0886327079157216	0.0032860463820255	0.2005801691965568	0.97497	0.23133
ENSG00000167972	ABCA3	DEE	444	0.5933642080823864	0.7036501828861655	0.9617641413255744	4.061652680107145e-05	3.658259868839193e-13	0.9646657824835524		0.88086
ENSG00000167978	SRRM2	DEE	1116	0.0296187873619087	0.8791560893717194	0.5678084292266596	0.009638221746336	1.01375977764764e-11	0.2606013975083963		0.79051
ENSG00000167981	ZNF597	DEE	105	0.8777349628176889	0.6562398322897117	0.7461748206203511	0.0490950156014878	4.7319103700169456e-05	0.9795130264962096
ENSG00000167984	NLRC3	DEE	329	0.1766698989756513	0.965449112509402	0.4133411125194066	5.006304089396604e-07	1.3355778353714541e-14	0.5365758573941634		0.62948
ENSG00000167986	DDB1	DEE	126	0.4396905572238956	0.7394819160330575	0.602676340838996	5.7857004276704896e-06	0.0083759899912778	0.2091895669868474	0.61644	0.17798
ENSG00000167987	VPS37C	DEE	57	0.9376916837754125	0.5377189388850085	0.6881880643697291	0.286000233407417	0.0594528401258474	0.970706384161684		0.30518
ENSG00000167992	VWCE	DEE	212	0.1610366343833375	0.4524362020778371	0.941944520470178	5.753497774780316e-08	5.165571801665195e-12	0.463861730220224		0.074472
ENSG00000167994	RAB3IL1	DEE	103	0.9587383003426806	0.5254901402226448	0.7226344645799175	0.2401478088149838	5.085310907700728e-07	0.7687473128996474		0.66413
ENSG00000167995	BEST1	DEE	131	0.9789772623207138	0.7398100416916109	0.9699487852346812	2.470878754344617e-06	1.1481629214833449e-10	0.9932873252171052		0.79985
ENSG00000167996	FTH1	DEE	30	0.3345170364277903	0.9063093599261344	0.4493467974312787	0.0001091378748496	0.0005825216181764	0.660207107821481	0.88076	0.35225
ENSG00000168000	BSCL2	DEE	112	0.4909421217757678	0.0151116918904863	0.8133785873760235	0.0002567542666447	2.972399088311033e-14	0.1275296712823953		0.45478
ENSG00000168003	SLC3A2	DEE	109	0.8053275502107379	0.1089674539089009	0.8174406051874273	0.008113527632425	1.2880410483202031e-09	0.5513768309973526		0.57108
ENSG00000168005	SPINDOC	DEE	72	0.0250483996958756	0.0049281284148256	0.1641811762729629	0.0284151140428027	0.0003483679383737	0.0161820329120917		0.79987
ENSG00000168010	ATG16L2	DEE	145	0.5705225093565442	0.9627564584450968	0.7825063518362712	1.3357281662102054e-07	2.1981841167193178e-13	0.960135600401954	0.56936	0.58879
ENSG00000168014	C2CD3	DEE	510	0.5198041721497214	0.138816571330972	0.854953063478386	8.398531658257171e-14	5.940241232047109e-28	0.5378067999978979		0.57641
ENSG00000168016	TRANK1	DEE	666	0.116885094546506	0.2782296712795372	0.5249472242704456	1.1700414737874305e-13	3.076034221628452e-39	0.3496100379156487		0.62563
ENSG00000168026	TTC21A	DEE	320	0.8029358636294794	0.0903509470450107	0.7382376928527736	2.3526775272657213e-10	1.2158818631449048e-20	0.4981368485345332		0.5586
ENSG00000168032	ENTPD3	DEE	138	0.2237491610610255	0.7304337651924464	0.9553260033925092	2.6468537831030683e-10	1.324395735177334e-10	0.569530490803503		0.055759
ENSG00000168036	CTNNB1	DEE	73	0.6043157248546143	0.0548648933876254	0.7863206221612022		5.595341496684969e-20	0.2902023442828738	0.17604
ENSG00000168038	ULK4	DEE	341	0.0030614653459724	0.7854137952138408	0.2907154014083982	8.816271557527559e-18	5.715671153637971e-26	0.0264696963887666		0.076182
ENSG00000168040	FADD	DEE	31	0.9974997808679638	0.2070124074963271	0.8169735171989996	0.0091657199802377	6.67072065607606e-05	0.7325099363654596
ENSG00000168056	LTBP3	DEE	215	0.2665078584923454	0.2171194094650376	0.534317189904042	0.0010518740717099	5.441923781592797e-09	0.3702107130333619		0.47314
ENSG00000168060	NAALADL1	DEE	234	0.0469879289095813	0.8157606037341136	0.2055006727346914	8.914173653144951e-08	2.4158665076239e-20	0.2804453421085097		0.43922
ENSG00000168061	SAC3D1	DEE	53	0.8976706907555946	0.8720427540968667	3.2770615175069236e-10	0.0010219762962033	1.149283174600139e-16	0.9945204541452016		0.25642
ENSG00000168062	BATF2	DEE	72	0.2382557170821356	0.7770487061405833	0.6763554089420948	2.7203993490161676e-05	5.887494713196606e-05	0.6223219527973964
ENSG00000168065	SLC22A11	DEE	156	0.915689973332761	0.0975873913184314	0.3199978131168568	4.2557316965438634e-08	3.917822730371561e-08	0.1355843090559133		0.41333
ENSG00000168066	SF1	DEE	52	0.9601863636552996	0.1759709223147872	0.8787570637868265		8.767248700723183e-19	0.5914577843724602	0.81844
ENSG00000168067	MAP4K2	DEE	176	0.3289611766346184	0.2384378122742284	0.8092540316021689	6.8993467379130445e-06	4.9523393421732783e-08	0.5521289281107102		0.2167
ENSG00000168070	MAJIN	DEE	62	0.9657977558203656	0.4318523535011368	0.9932411204793457	0.0394918095212394	3.759462822520326e-05	0.9363272415353002		0.3937
ENSG00000168071	CCDC88B	DEE	338	0.8204810278723513	0.4668395542097421	0.5687501633417308	5.239057732412027e-16	2.1314811789840522e-13	0.0511949601796795		0.022889
ENSG00000168077	SCARA3	DEE	157	0.1293638442778399	0.9008699634064884	0.5449084650772127	0.0003904601014715	7.419596814703636e-14	0.4920819995230123		0.91338
ENSG00000168078	PBK	DEE	30	0.7034832256409417	0.1343420420673251	0.6963333926547002	0.8545724067775957	0.0171452545117398	0.5444467913265055		0.002155
ENSG00000168079	SCARA5	DEE	101	0.6227943967788016	0.5213280088623369	0.3093711568442308	0.0057200714949903	2.386495966987146e-07	0.7105343620552619		0.65556
ENSG00000168081	PNOC	DEE	41	0.723404943113201	0.1013985843024717	0.2048533202238297	0.2628799622775666	0.0389581525388319	0.3776000743608996		0.57276
ENSG00000168090	COPS6	DEE	51	0.0131621658767596	0.7105725663758312	0.2630908368521861	0.0498504015859752	0.0004899997710491	0.1522464681447522	0.94053	0.89029
ENSG00000168092	PAFAH1B2	DEE	31	0.7409186796799361	0.4770476658531273	0.3529501190803785		2.7643696738555543e-13	0.7632493601261465
ENSG00000168096	ANKS3	DEE	204	0.7825951440433325	0.5895083718425141	0.8895451420539653	0.000473282206351	2.9675778259774836e-10	0.978591172596198		0.64032
ENSG00000168101	NUDT16L1	DEE	39	0.909346289008058	0.8669147660447536	0.8861792965540936	0.3588537710976367	0.0503608189817575	0.9990565648763192		0.93363
ENSG00000168116	KIAA1586	DEE	151	0.5452613205457206	0.0510707569407059	0.8321887819555003	0.0002372211377784	5.315321078135615e-16	0.2281123994163082
ENSG00000168118	RAB4A	DEE	36	0.8425909399672176	0.2849227977352319	0.4752349692063445	0.1985495356944931	0.0087641946721348	0.7905975963022271		0.40762
ENSG00000168124	OR1F1	DEE	128	0.8702660502962327	0.092461242960925	0.8220722497014799	0.0020799567647932	9.401646308684263e-06	0.4927522579099428
ENSG00000168131	OR2B2	DEE	83	0.2258268391876575	0.2543705118457969	0.982763112353319	0.0008716812781376	7.078732298755287e-07	0.5000612726473751
ENSG00000168135	KCNJ4	DEE	56	0.3714204745177347	0.2047645912897479	0.0932943251764156		6.941689501453508e-19	0.0705056870455668	0.15158
ENSG00000168137	SETD5	DEE	263	0.3464306495179909	0.4267557885024732	0.2989006148076774	5.033438459930254e-05	0.0001365351943552	0.3426647954119618		0.11602
ENSG00000168140	VASN	DEE	170	0.7143480300794172	0.9095918010807016	0.1190507599243275	0.0098472517426667	1.0757280968858669e-06	0.6257682607600594		0.16259
ENSG00000168143	FAM83B	DEE	211	0.8664840482864438	0.7589175266598409	0.7261080106019434	0.8032626146768289	0.9750299992065856	0.9156360111087224		0.20215
ENSG00000168152	THAP9	DEE	181	0.874750569817337	0.7486192262305283	0.3682426288682949	5.309421599015825e-07	4.2231284335109615e-16	0.9016437130211684		0.38645
ENSG00000168158	OR2C1	DEE	112	0.0865599460268418	0.6158159404442054	0.0104080078769705	1.6890531254796037e-05	7.197596010156575e-13	0.0408944120889037		0.2126
ENSG00000168159	RNF187	DEE	34	0.3625463174173744	0.9076190498543708	0.3773485730595344		8.482424407894636e-20	0.5773437647543933
ENSG00000168172	HOOK3	DEE	57	0.6249185631611323	0.6991748971475579	0.5743118074340474	0.2182671346697764	0.0026073812996319	0.9383715437201264		0.63795
ENSG00000168175	MAPK1IP1L	DEE	43	0.9046702470648056	0.9435439983073268	0.7151883895267941	0.0583697551434928	0.0005453122749324	0.996844898462686		0.32601
ENSG00000168209	DDIT4	DEE	55	0.720973407482715	0.422150495300661	0.3693675388947854	0.0866989457160734	1.51209517501314e-05	0.7117512035938091		0.88858
ENSG00000168214	RBPJ	DEE	51	0.9810123850946396	0.036153056165596	0.3203381933699504	0.1872649497358901	0.0001689688281126	0.3017920316751452	0.7041	0.46815
ENSG00000168216	LMBRD1	DEE	91	0.8856690924255282	0.0186294231019273	0.9378656515973468	0.0194460540552313	1.1845157514357393e-06	0.1747728025314289		0.81811
ENSG00000168228	ZCCHC4	DEE	116	0.9736898227420476	0.6367827244146129	0.5940675839240803	0.0624625515464307	1.176217264406654e-12	0.3313412823648863		0.75148
ENSG00000168229	PTGDR	DEE	130	0.8744627960459455	0.3212694224179523	0.0096407894063708	9.492174565935504e-05	1.3325904827762405e-12	0.0589160888405943		0.80603
ENSG00000168234	TTC39C	DEE	86	0.6547161782631186	0.5808956713781339	0.944301563644617	0.0308774292177246	2.2240018296114e-05	0.9481450108930752		0.84013
ENSG00000168237	GLYCTK	DEE	146	0.8451470708136664	0.5253600370469356	0.2885913498575655	5.424532156032964e-05	3.5143301932590337e-15	0.7789802826668359		0.91031
ENSG00000168246	UBTD2	DEE	35	0.003363348498293	0.8239415784458685	0.1115296752474176	3.933060008623311e-07	0.4357489714587125	0.0001089206715426		0.034679
ENSG00000168256	NKIRAS2	DEE	32	0.0441736674113402	0.8575890182961255	0.965431001669431	0.0021769384998187	0.2416067132699244	0.1915723511866265		0.046303
ENSG00000168259	DNAJC7	DEE	62	0.8352679857513852	0.6706777612174987	0.8955523229677533	0.4867307811646326	0.0009499012082379	0.932571476145743		0.35257
ENSG00000168263	KCNV2	DEE	288	0.9373217481357548	0.7974729775227355	0.8062041147755189	0.0005483026879472	0.0009808963184055	0.0312577586254636		0.80435
ENSG00000168264	IRF2BP2	DEE	92	0.8295052326525647	0.7624676459251163	0.8672760248084196		2.5269220889221515e-26	0.98167101641793		0.0035584
ENSG00000168268	NT5DC2	DEE	125	0.9123742640676278	0.504213664276591	0.852423699682958	7.153742647083466e-06	6.982109061824458e-08	0.904711009728138		0.17367
ENSG00000168269	FOXI1	DEE	91	0.0785283567451021	0.1672949883270447	0.4432572104956438	0.1645206237005388	0.0462280465269561	0.2975031187707389		0.25558
ENSG00000168280	KIF5C	DEE	105	0.8931545670556243	0.1605163973845318	0.1072511144178476	0.1898348660521253	0.0557261311268734	0.3257048376208735	0.66801	0.17098
ENSG00000168282	MGAT2	DEE	84	0.0017367905878042	0.782353255348431	0.0209877822855427	0.1138739332724389	0.0209861910856544	0.00582653721859		0.66416
ENSG00000168283	BMI1	DEE	25	0.3005586372538524	0.5921626477194116	0.3840517187619234	0.0011326395119451	0.0044441176941563	0.5039587083534143		0.26217
ENSG00000168286	THAP11	DEE	45	0.0047757632179004	0.7540818692860511	0.7484889829956236		7.935281275278009e-18	0.0424833356846797	0.022656
ENSG00000168288	MMADHC	DEE	72	0.4002128461789297	0.0045712328775029	0.7563086686777128	6.218157061977442e-05	4.3841246255107387e-07	0.0606658284226471		0.31594
ENSG00000168291	PDHB	DEE	45	0.9781817922932868	0.4884399377680386	0.3948253358661971	0.1687893151905194	0.0024297560409656	0.908617081683955		0.29202
ENSG00000168297	PXK	DEE	99	0.6308624947208179	0.404120914649642	0.6667037295607505	0.0013313801905185	2.308929290727564e-06	0.8787868771955998		0.73821
ENSG00000168300	PCMTD1	DEE	35	0.1921560923708127	0.4174911454790529	0.9006609963898886	0.1773506254509111	0.0326857073495985	0.520591669839212	0.50313	0.94066
ENSG00000168303	MPLKIP	DEE	36	0.2721072557981864	0.9474770113192534	0.0367486680438874	0.0211163875514241	0.009833759917582	0.209792559815673		0.57313
ENSG00000168306	ACOX2	DEE	166	0.1627088952977936	0.0486700715536049	0.3382347582669871	8.486597557469658e-05	3.122020163800969e-10	0.0937068596886844		0.57057
ENSG00000168309	FAM107A	DEE	48	0.0332704128439998	0.4822696369624912	0.4240943439490744		1.1706051632896736e-13	0.1409081934245316		0.32217
ENSG00000168310	IRF2	DEE	54	0.0863309617237677	0.741872765716797	0.2529018326090894		2.0483589833959357e-18	0.3719140887355709	0.46314
ENSG00000168314	MOBP	DEE	38	0.5463946062356357	0.5537001056323503	0.4072266191824404	0.4816737214676097	0.0089020402268678	0.7421421976423581	0.54928	0.56585
ENSG00000168329	CX3CR1	DEE	83	0.2779461086855463	0.761735385172434	0.8618636076433623	0.0179448566355346	1.0006938073549697e-05	0.8507144660233108
ENSG00000168334	XIRP1	DEE	506	0.7272999006815337	0.1317397815522171	0.5747479785912605	6.4448361051421716e-15	2.435391973788226e-41	0.5066378027332382		0.20672
ENSG00000168348	INSM2	DEE	91	0.870050515150877	0.0672254697400067	0.9554351801819518	0.0117698260386536	0.000414224001515	0.4266084169413977		0.15813
ENSG00000168350	DEGS2	DEE	84	0.699837340572365	0.2339193831462244	0.4299400645038796	0.0769136358369392	4.68739181398664e-05	0.5757200564542088	0.0019103	0.89665
ENSG00000168356	SCN11A	DEE	400	0.0431949878132019	0.4308143184002508	0.2097485242156735	7.016149341541207e-10	1.2042123803099689e-25	0.1760235969483778		0.65356
ENSG00000168386	FILIP1L	DEE	259	0.3811325614473531	0.7256178418545747	0.6523630906909108	0.0004177051187563	3.2955497179530595e-17	0.7246342979005254		0.45552
ENSG00000168389	MFSD2A	DEE	78	0.1985309528518558	0.7887501290434134	0.52438614426576	0.193422799145167	4.418197293833801e-05	0.6028881786389376		0.51819
ENSG00000168393	DTYMK	DEE	54	0.6598504936558488	0.2945761727720718	0.1529290115243515	0.2451312490044228	1.7306968191042448e-05	0.5118677895552013		0.76976
ENSG00000168395	ING5	DEE	35	0.3132251935838113	0.2203683069315588	0.2646841159874105	0.0745704006619583	0.0013193298027082	0.2597950606968111	0.17891	0.41288
ENSG00000168397	ATG4B	DEE	83	0.5058955408200416	0.0817207940923495	0.1036706607836345		3.835318302693606e-32	0.1314589551075696
ENSG00000168398	BDKRB2	DEE	66	0.9861244080943964	0.9288571304997424	0.3035263023106528	0.3188550727744971	0.0005851134354776	0.8295812155460782
ENSG00000168404	MLKL	DEE	153	0.35010047098483	0.4524918359561263	0.3078621328493932	0.0016962676137331	3.298392129244976e-10	0.5785794474391625		0.45493
ENSG00000168411	RFWD3	DEE	198	0.0878471723757306	0.0807349033474645	0.3311453130255589	0.0080284091804731	1.14904078183956e-12	0.1394083303071999		0.51059
ENSG00000168412	MTNR1A	DEE	84	0.5754253597974585	0.3061767702432047	0.2191751717660365	0.0007323229425319	1.6141511897890254e-06	0.4462441853061066		0.51894
ENSG00000168418	KCNG4	DEE	206	0.5523752372101371	0.9853578520412872	0.2020406091712234	8.493028301348347e-05	1.744051977131662e-14	0.6451358593767861		0.69053
ENSG00000168421	RHOH	DEE	25	0.2928551039454926	0.9640966595703728	0.8390145314664923		2.203240573313101e-07	0.4481785365686265	0.37957
ENSG00000168427	KLHL30	DEE	178	0.8646011138778473	0.9906771562290736	0.9902516361146664	9.97708740171293e-06	7.938591380476867e-14	0.99980684052169		0.88287
ENSG00000168434	COG7	DEE	162	0.188136777896907	0.6098740818436534	0.7782705798498322	0.0161038520003033	3.220204645153614e-10	0.5758220529835323		0.8012
ENSG00000168438	CDC40	DEE	51	0.8426665710258145	0.1329525996483545	0.6273042746722121	0.0457643493921494	0.001343081283728	0.6630920395689963	0.41762	0.25644
ENSG00000168439	STIP1	DEE	117	0.9932070092882668	0.1029945307180545	0.486651062574251	0.1377657926132832	8.307354911089963e-12	0.0995605543260164		0.96184
ENSG00000168447	SCNN1B	DEE	160	0.4279457523698283	0.4521360457504639	0.7626815510498972	0.2835570831253798	0.0003604353647996	0.8041424635158682		0.78137
ENSG00000168453	HR	DEE	306	0.855487866422098	0.510644202097828	0.7230952214265269	2.2672920449553785e-08	6.575125752293826e-13	0.7663649256104281		0.94065
ENSG00000168454	TXNDC2	DEE	106	0.75249733612097	0.7333767259205134	0.4926053541208477	1.0150725762594338e-08	6.0943539301805e-07	0.4206615915905619		0.062865
ENSG00000168461	RAB31	DEE	37	0.0011089041909172	0.6096388657109479	8.304163795140473e-14		8.304163795140415e-14	0.0021330933363685		0.073072
ENSG00000168476	REEP4	DEE	73	0.3212277591321616	0.3814596440383938	0.7586414151571752	0.0322545362793764	0.0480054744806143	0.7044298684331614		0.1542
ENSG00000168477	TNXB	DEE	70	0.9294667564240566	0.6342689910448323	0.3805882490715053	0.2163488299711235	0.0091944195034987	0.8768043978529217	0.39438	0.58011
ENSG00000168481	LGI3	DEE	138	0.8139846387990729	0.2217558159863623	0.5935032927598953	0.0003168491463777	3.616237207727979e-09	0.7302318573558798		0.3279
ENSG00000168484	SFTPC	DEE	45	0.9965546437609633	0.4928702131681068	0.6121819601153062	0.2706659944070541	0.0001060223745865	0.7905378015022889		0.3665
ENSG00000168487	BMP1	DEE	225	0.8380257114518317	0.2627761325023643	0.5190730963159166	7.854648109816448e-05	1.9355139338556236e-11	0.7956285176377447		0.7848
ENSG00000168488	ATXN2L	DEE	183	0.1628927881623672	0.0771181369197089	0.813511990897321	0.0265063273848829	0.0003428318149813	0.2871392829405828	0.71029	0.44739
ENSG00000168490	PHYHIP	DEE	32	0.4298194911313392	0.2999148677898093	0.0036700394865622		1.1301403801446135e-09	0.0324455734735998	0.080128
ENSG00000168491	CCDC110	DEE	158	0.4325772810121618	0.9767117629355624	0.8574043807471279	1.620061086577997e-07	3.6468141140240656e-12	0.8814567229719497		0.22805
ENSG00000168495	POLR3D	DEE	79	0.8467870927426644	0.264446894114364	0.4511945499226349	0.0038076817425357	1.1999329208728023e-10	0.5313925787881906		0.85046
ENSG00000168496	FEN1	DEE	69	0.8561954122707921	0.2531302120444151	0.253815635714791	0.69262411770093	6.688826739083063e-07	0.2116158790610521		0.6075
ENSG00000168497	CAVIN2	DEE	124	0.9108899397710388	0.437286420939515	0.469818735780135	0.000212276507477	1.6489499125112671e-10	0.8245497364477539		0.052978
ENSG00000168502	MTCL1	DEE	471	0.8568685456375545	0.7393662653687857	0.5744859266812608	0.960090982396116	0.9050001836010542	0.9927816013942286		0.43077
ENSG00000168505	GBX2	DEE	44	0.7943776676412213	0.309721339676609	0.9442505843902071		6.218682568466391e-16	0.7706614900923914
ENSG00000168509	HJV	DEE	77	0.7745249032908788	0.3150285472719919	0.2203391690929702	0.0001184841919947	3.307143043936365e-08	0.4919833585999859		0.95747
ENSG00000168515	SCGB1D1	DEE	27	0.7241488851047541	0.4973483518740295	0.8746626736377983		6.305874212472797e-09	0.9089513318971552
ENSG00000168517	HEXIM2	DEE	94	0.8185112041558048	0.6821398915613963	0.8885900548790554	2.0597504245757322e-07	8.813943070052938e-06	0.5742860843615258		0.55419
ENSG00000168522	FNTA	DEE	39	0.8615910131433414	0.5861072700653396	0.8833081342104503		4.092880050635936e-13	0.9418876278197118
ENSG00000168528	SERINC2	DEE	139	0.5459580599256044	0.6235306316830664	0.4294429511336651	5.0671566611801816e-11	0.0110492207886652	0.0032802474866015		0.0017021
ENSG00000168530	MYL1	DEE	46	0.6412729098216823	0.1095095791756312	0.2089139686969653	0.0008624458895509	0.4202490693901242	0.1332517691534517		0.18138
ENSG00000168538	TRAPPC11	DEE	229	0.964933067717788	0.0864178624589522	0.0541022944528424	3.1025218476952873e-05	7.63760581974873e-21	0.1193611112139446		0.21386
ENSG00000168539	CHRM1	DEE	66	0.6294781965160045	0.9023337823033596	0.6063677279778656	0.1836506369242148	0.0545513972971438	0.9710872650670368	0.77799	0.23939
ENSG00000168542	COL3A1	DEE	255	0.1924074570036962	0.3100972040302894	0.4821432777839889		1.6441912955353002e-92	0.3361434785829638		0.24142
ENSG00000168546	GFRA2	DEE	111	0.0794993083244909	0.7339706936170943	0.0364550563273236	0.0607026070542557	0.0014702200763209	0.059507411219298	0.89289	0.26448
ENSG00000168556	ING2	DEE	40	0.9641413486373842	0.8359268006395953	0.6652937038683544		1.9935902913560102e-11	0.9728407783906516	0.40855
ENSG00000168564	CDKN2AIP	DEE	129	0.9815882268300352	0.0616893642472789	0.5730548234488443	0.0002051349002081	8.000912737578668e-08	0.4038448350564337		0.14257
ENSG00000168566	SNRNP48	DEE	47	0.3704167462709009	0.615889229401503	0.0687160666365676	0.2672723905558604	0.0013463283135626	0.2748732789543877		0.36139
ENSG00000168569	TMEM223	DEE	77	0.9381943934264028	0.2998746644268062	0.0082918363341938	1.207520342711891e-05	0.0006454214599433	0.0576291390373586		0.21795
ENSG00000168575	SLC20A2	DEE	96	0.7413711011817488	0.2058453004725076	0.6742180127882875	0.017134971583689	0.0001044519184936	0.7252592827909168	0.3317	0.63166
ENSG00000168582	CRYGA	DEE	66	0.8882796403104103	0.5041685133473659	0.3745816569603373	0.0105619625448592	1.0946509631171275e-05	0.9002990073243058		0.058424
ENSG00000168591	TMUB2	DEE	92	0.844068736924747	0.5305912393724976	0.7943847323959886	0.0003041923373884	4.224270365152597e-05	0.8630757833001631		0.50742
ENSG00000168594	ADAM29	DEE	169	0.8030670610293819	0.8416659004398068	0.0867371451270798	0.0008733385578925	5.1009836608501964e-20	0.1789087806038202
ENSG00000168610	STAT3	DEE	66	0.7715138357749782	0.7527226706350301	0.4607497103261875	0.172448148826287	0.0018150000148037	0.9137536947476071	0.47605	0.12303
ENSG00000168612	ZSWIM1	DEE	105	0.627498381354751	0.6674087559456077	0.5813887349059348	0.0010614247262244	9.49750765436582e-11	0.8882175608131343		0.8374
ENSG00000168615	ADAM9	DEE	163	0.4640388291157914	0.0832004225543982	0.9477553096839404	0.0031747485801607	1.6257023979631636e-08	0.443064757103158		0.73763
ENSG00000168619	ADAM18	DEE	141	0.5923652035193852	0.8639974906034017	0.3974219735851239	0.0076803705502514	5.869996803738213e-14	0.5852270054081254		0.60963
ENSG00000168621	GDNF	DEE	60	0.9587690683424714	0.8511788842225038	0.4279466065160757		2.2345619726710746e-17	0.8763793856437488
ENSG00000168631	MUCL3	DEE	304	0.0716537420529038	0.8410449408472647	0.8717664931672009	6.252827590025509e-06	5.189657002578788e-20	0.4499327091752124		0.53146
ENSG00000168646	AXIN2	DEE	204	0.935351585243122	0.3216706915956843	0.5959656570119116	0.0106090977314213	1.3665545322496502e-06	0.8834420857200902		0.29122
ENSG00000168653	NDUFS5	DEE	34	0.4644547525169616	0.0509744822929048	0.6566194436095374	0.211135513823059	0.0456482601440952	0.3460977083272692		0.3094
ENSG00000168658	VWA3B	DEE	305	0.2024163829594581	0.134328282608192	0.7501051873640562	4.209816261053749e-09	1.4048124924908577e-21	0.3794843010398613		0.81251
ENSG00000168661	ZNF30	DEE	153	0.0979693138518615	0.924996016411196	0.7633061378882823	0.0031546810350651	2.0228248405791038e-16	0.1203083944563453		0.58853
ENSG00000168671	UGT3A2	DEE	150	0.7548306451123133	0.734856655562286	0.0561718631232846	0.0008315293093762	6.779404178315849e-16	0.2147176581957716		0.081434
ENSG00000168675	LDLRAD4	DEE	57	0.9385521421570272	0.9388862568613092	0.1862178653492759	0.1188895808065975	0.0099819716700409	0.766133353753034		0.68914
ENSG00000168676	KCTD19	DEE	197	0.9716140654890152	0.0011096005523327	0.1771406889630362	5.249737540214318e-09	3.222552407218084e-12	0.0044696928772045		0.41354
ENSG00000168679	SLC16A4	DEE	109	0.9566904395436512	0.0233512074991332	0.3647919728461051	2.543926033560384e-06	2.0742389744450508e-14	0.2405021447181571		0.58511
ENSG00000168685	IL7R	DEE	116	0.7004872281555915	0.8455130234047034	0.797119419158559	0.0703672277462938	1.5135638510895157e-13	0.3937274919665955		0.80841
ENSG00000168701	TMEM208	DEE	44	0.8066457292437001	0.5916963014414313	0.9091504933433748	0.1279397734492347	0.0042757977486597	0.98602854996776		0.73856
ENSG00000168702	LRP1B	DEE	764	0.929486566266882	0.3666204059087259	0.3425880314202483	1.4601576971379852e-08	6.003623319631797e-06	0.133685476256712		0.021575
ENSG00000168703	WFDC12	DEE	36	0.0129922445530795	0.816123612108126	0.4091936643576894	0.0020094327337329	0.3826025053679621	0.0534930573656089		0.30479
ENSG00000168710	AHCYL1	DEE	55	0.9349485856147648	0.690584062950619	0.7619993439150227		5.782474936081453e-20	0.9682012841461828	0.87192
ENSG00000168724	DNAJC21	DEE	133	0.9343875992818184	0.7903191619398677	0.5799502307093234	5.118778502623888e-09	5.621227699930647e-08	0.4242098850816268		0.017057
ENSG00000168743	NPNT	DEE	125	0.9520060099517104	0.6942447012090129	0.9727518193073246	0.0449954671533439	2.535916585387048e-08	0.9453551984361196		0.5823
ENSG00000168748	CA7	DEE	38	0.7274211450970218	0.2359376288804033	0.5276522641643903	0.1191206872962419	0.4635621908584075	0.0001386566789496	0.52326	0.097458
ENSG00000168754	FAM178B	DEE	179	0.1154067990493734	0.3630173362875285	0.4485715860392225	7.354354404598003e-05	9.126728090275018e-13	0.4562015852780141		0.77468
ENSG00000168758	SEMA4C	DEE	187	0.5747009797699865	0.2121584259335934	0.7664349666675163	0.0575641091689811	0.0027727223156756	0.7442944333839562	0.72613	0.36128
ENSG00000168763	CNNM3	DEE	94	0.5452094330645878	0.7653186554121557	0.8711101994702087	0.0002517713193179	6.523436796985168e-05	0.8374348958468217		0.21151
ENSG00000168765	GSTM4	DEE	60	0.808583741233491	0.3859001633077233	0.7020828523036522	0.2517547040846445	0.0001403607895557	0.8658482111042249		0.99883
ENSG00000168769	TET2	DEE	472	0.7307082963426508	0.8445858845485376	0.7184792113244682	6.320625511464829e-17	4.804473942794356e-48	0.9684854764566836		0.093972
ENSG00000168772	CXXC4	DEE	31	0.2032644604579029	0.92705198695409	6.0233989991131874e-18		6.0233989991131874e-18	0.4138293795212462
ENSG00000168778	TCTN2	DEE	171	0.8728765410666702	0.2253295674258039	0.600831731558168	6.080116477247995e-11	9.276727503721143e-13	0.4099674170701554		0.20145
ENSG00000168779	SHOX2	DEE	61	0.7148346624163859	0.1050428880782079	0.0623782452162668		4.968476012453088e-22	0.0788260056098537	0.41674
ENSG00000168781	PPIP5K1	DEE	82	0.8789589654152057	0.4751781444094551	0.4524316948236832	0.0590494008131292	0.0068924870166208	0.9138449121976356	0.63116	0.25038
ENSG00000168785	TSPAN5	DEE	31	0.9790048732602294	0.0237306835294998	0.934791017560728	0.0619489790656849	0.0120236571399167	0.2330264493462435	0.65129	0.42424
ENSG00000168792	ABHD15	DEE	128	0.3553919674977233	0.6675300775767519	0.9957678587785834	2.0880659355013264e-06	1.6194959157202053e-08	0.6923014077805001	0.36912	0.70848
ENSG00000168795	ZBTB5	DEE	134	0.2890504007143583	0.1680860408526047	0.8079723443637353	7.170370324828161e-06	4.3723729053933504e-05	0.2312726376635688		0.18616
ENSG00000168802	CHTF8	DEE	25	0.3747040132456036	0.3744157468189956	0.6180395213292463	0.0176359836163756	0.0077134447223104	0.706143531572484		0.64532
ENSG00000168803	ADAL	DEE	76	0.6478618832815538	0.6947816634996689	0.6988629690425321	0.0003459890846722	6.231276221478861e-09	0.9464904906793732		0.46072
ENSG00000168806	LCMT2	DEE	237	0.0125755002696404	0.9047766184154538	0.4499216453438219	3.6296731788043984e-11	2.1596437721086275e-18	0.1217854180605168		0.54816
ENSG00000168807	SNTB2	DEE	62	0.8367883788435498	0.3804765948846299	0.9182928275765756	0.0002118163149443	0.2386207292076289	0.2349997090230151		0.18759
ENSG00000168811	IL12A	DEE	30	0.7818669064279103	0.5977469575581447	1.938894224499e-06	0.0071795475025159	1.660654064410266e-09	0.9529703526459176		0.35655
ENSG00000168813	ZNF507	DEE	211	0.024340351530504	0.0680434997774367	0.940014134040824	1.4191715736691862e-08	2.533036710545411e-07	0.0062744703561982		0.04751
ENSG00000168818	STX18	DEE	83	0.0869175885433198	0.5245451774321681	0.4685661852136269	0.0855459076711282	3.611505728820456e-05	0.4245385554247914		0.66137
ENSG00000168824	NSG1	DEE	59	0.9086959138670752	0.1314567813032698	0.796707677225103	0.0131403537018607	0.0001601908639118	0.6441889114649509		0.11738
ENSG00000168826	ZBTB49	DEE	190	0.6062326847185879	0.888230777993915	0.0920265745220679	2.436475679270144e-05	4.375499064289329e-09	0.4869033050592779		0.85562
ENSG00000168827	GFM1	DEE	167	0.614286962828718	0.692095352696734	0.164351810287623	5.622946845933802e-08	2.3957881271921802e-20	0.612954381995755		0.71365
ENSG00000168828	OR13J1	DEE	84	0.4842837629905454	0.3391943247067795	0.6475919294395891	0.2633913800485021	1.8189402167253974e-09	0.5658045241085542		0.65838
ENSG00000168830	HTR1E	DEE	80	0.3931279514600905	0.9486687762828868	0.151821267240207	0.0011646102244904	3.9259049495797914e-10	0.5165705987905247		0.83504
ENSG00000168843	FSTL5	DEE	138	0.7136197932706398	0.9906174781944062	0.0322346548511988	0.0487554250322397	2.213365361761798e-05	0.3109097001349563		0.52366
ENSG00000168872	DDX19A	DEE	26	0.7372856153162441	0.4578936557527404	0.0002318465491865		4.022859925638296e-06	0.0023764872176495	0.0097378
ENSG00000168874	ATOH8	DEE	61	0.579976475145665	0.6114968575965101	0.341462146148765		6.610464741131455e-19	0.6861959717303254
ENSG00000168875	SOX14	DEE	45	0.6328138824949536	0.5600163495969107	0.97683417611989		3.857499786585953e-09	0.8974055888163786	0.849
ENSG00000168876	ANKRD49	DEE	32	0.0261223993862416	0.7220565753519286	0.5484988630968174	0.0805719095422124	0.0001248722902722	0.2233956654708903		0.52571
ENSG00000168883	USP39	DEE	103	0.216121904588847	0.8352291982706181	0.7483135157263894	0.0073252299928703	5.588854695844536e-05	0.789741818256342	0.55714	0.85617
ENSG00000168884	TNIP2	DEE	87	0.4398591306524034	0.7029511618396258	0.7563563537151828	0.013399078327409	1.295999128101712e-05	0.9498518109377498		0.39988
ENSG00000168887	C2orf68	DEE	42	0.7237850531222043	0.9549046905575318	0.5527509768755302	7.551096709961317e-08	0.3530532947710687	0.0077326746590449		0.018808
ENSG00000168890	TMEM150A	DEE	35	0.3828924246820276	0.3640255719737809	0.0402372092829889	0.2488295200502033	0.0090726082271756	0.3324736777710947		0.44856
ENSG00000168894	RNF181	DEE	34	0.7747730981826186	0.3608853574485772	0.5481536475011153	0.2852099472147521	3.063973085543539e-05	0.6675894968957301		0.61201
ENSG00000168899	VAMP5	DEE	33	0.989023353133988	0.4326750316133773	0.0798355803135863	0.7736410807062942	0.0324167005219449	0.4529591951202071		0.30582
ENSG00000168903	BTNL3	DEE	51	0.4056334767409761	0.3603058031437944	0.8126186493410626	0.016834493906578	6.452145903312929e-06	0.7707040768503313		0.022935
ENSG00000168904	LRRC28	DEE	88	0.8421397084575344	0.4146084824865698	0.9348576081001084	0.0039074797829916	0.0022415167024356	0.817524588080188		0.34026
ENSG00000168906	MAT2A	DEE	25	0.8812159685534254	0.0688562712712791	0.2987775736959074		2.1250675288581263e-05	0.1214489279673834	0.32381
ENSG00000168907	PLA2G4F	DEE	272	0.8084623894516634	0.0790654622436556	0.6247005743881835	2.6155135103711656e-11	1.4159232362486818e-18	0.3932517211806659		0.88184
ENSG00000168916	ZNF608	DEE	329	0.009650793310564	0.9035176355398988	0.006793165435208		5.683224915130158e-117	0.0068642875238153	0.73487
ENSG00000168917	SLC35G2	DEE	91	0.9965258788119044	0.0957638378685211	0.1690770918948275	1.8126259995421425e-05	1.1128712375511838e-11	0.2855698605285589		0.83591
ENSG00000168918	INPP5D	DEE	163	0.8124176745136765	0.982651268720709	0.9823873363611813	0.0123692186515146	6.235884049874665e-05	0.9981077904415826	0.33147	0.44022
ENSG00000168924	LETM1	DEE	160	0.6362130082711244	0.2248901871403445	0.8851406896267368	6.804215481191775e-07	1.59191886468257e-06	0.3269738952714922		0.16841
ENSG00000168928	CTRB2	DEE	38	0.7674232504336675	0.6821533635428119	0.1970780096446134	0.1181173483019172	0.0007530432833425	0.6110322486245676		0.24023
ENSG00000168930	TRIM49	DEE	70	0.6295778614117712	0.7943927774315555	0.6873451683379412	1.3564627012050012e-05	0.0011606359246076	0.503818150041105	0.47256	0.21205
ENSG00000168936	TMEM129	DEE	92	0.754711932648021	0.9969224876583324	0.6658714300358421	0.0298995916293598	5.372865007709868e-06	0.9841521594020464		0.91382
ENSG00000168938	PPIC	DEE	47	0.0412852907584413	0.238009225781891	0.5889479564806978	0.003024046700882	0.0010333258168015	0.1514707226977328		0.15263
ENSG00000168944	CEP120	DEE	206	0.5633464760512976	0.9594502633660348	0.5691813506612313	0.0039121857383985	2.1447808220759807e-10	0.8699521277232982		0.60106
ENSG00000168952	STXBP6	DEE	43	0.9615505419112054	0.3528632949571089	0.0899391689378787	0.0747027570899869	0.0052681799512126	0.4040251750966114		0.38338
ENSG00000168955	TM4SF20	DEE	63	0.0711923563475306	0.3542760643266078	0.1717405673337155	0.0119391090301551	4.381202187580715e-06	0.1862711839517123		0.63753
ENSG00000168958	MFF	DEE	89	0.8170701853229903	0.550400631790672	0.5853778590734189	0.0174671013214322	0.0001207868471131	0.95402354722936		0.903
ENSG00000168959	GRM5	DEE	155	0.816038378159001	0.8460494783045374	0.4621074400351772	4.412351009524384e-05	0.1513180481240836	0.2238755301538729	0.83262	0.097032
ENSG00000168961	LGALS9	DEE	81	0.0212277989500144	0.28390384544707	0.9498856549728248	0.0001890783794647	5.002917781563153e-05	0.1513745798924652	0.81533	0.78823
ENSG00000168993	CPLX1	DEE	40	0.7608395445986889	0.8364179757307135	0.0099963681371578	0.3454939399555415	0.1835808279665073	0.1402237976514426		0.14519
ENSG00000168994	PXDC1	DEE	44	0.885879915181246	0.1177634536504108	0.4503246114238828	0.8596839241239939	4.1677478492104616e-05	0.248677098558482		0.9884
ENSG00000168995	SIGLEC7	DEE	107	0.5372265678757238	0.9852543458319386	0.5228911220779415	4.516766433617475e-09	1.4650853908106044e-07	0.5092764372257403		0.2113
ENSG00000169006	NTSR2	DEE	67	0.416217431023773	0.5176969802935325	0.910794632883773	0.4467397088730914	1.1041896500680153e-07	0.4554935775964892	0.32926	0.414
ENSG00000169016	E2F6	DEE	60	0.5926091350360125	0.145655005722716	0.8150784074384845	0.1499097455315416	0.0009879816359307	0.6842484110224379	0.85239	0.38982
ENSG00000169018	FEM1B	DEE	76	0.5553299353628153	0.0104910285786418	0.080950971300857	0.0011913395544237	1.322385304741626e-05	0.0214093352099311	0.60116	0.68473
ENSG00000169019	COMMD8	DEE	42	0.4186153554991614	0.6550500256552183	0.163579534616079	0.5257434920819184	2.3413420576922905e-05	0.2816121053132959		0.7005
ENSG00000169021	UQCRFS1	DEE	29	0.8339330032052038	0.122973584234614	0.7637529210163374	0.2154103701390029	1.7424344051302125e-05	0.3127934130856618	0.98906	0.26696
ENSG00000169026	SLC49A3	DEE	138	0.7900015545681764	0.841627464212771	0.1910611329029289	0.000517925655389	1.153384916750533e-13	0.6214742518026357		0.85468
ENSG00000169031	COL4A3	DEE	364	0.7869371757124692	0.2435195686252346	0.9599179685892584	1.042212227959038e-07	5.741011095936071e-32	0.5547452718009344		0.28551
ENSG00000169032	MAP2K1	DEE	44	0.2498594118856277	0.6184190408944986	0.6717756502623791	0.4781360432896555	0.0250575451697082	0.8079528627951389	0.31092	0.21032
ENSG00000169035	KLK7	DEE	62	0.9747781650761582	0.6563216631072544	0.6297046487776365	0.1768719468640485	0.0579763673617231	0.9670845245408484		0.30906
ENSG00000169045	HNRNPH1	DEE	26	0.8847564475989663	0.3879978201961003	0.2487370841185259	0.3592022585308306	0.0780442591144694	0.7266645132563614	0.57373	0.24414
ENSG00000169047	IRS1	DEE	311	0.0068262147766237	0.436892219249419	0.0143978229221215	0.0522319226060312	1.0481670121878956e-07	0.0100241783847699		0.91948
ENSG00000169062	UPF3A	DEE	100	0.8710282712416082	0.7320361352146556	0.4579513088754843	0.0001370629344144	1.151438976566768e-06	0.9285485779702956		0.40583
ENSG00000169064	ZBBX	DEE	103	0.01098624083324	0.4097922217033284	0.6928506569386161	0.0036163981983742	2.0604242273630097e-08	0.120642827275902		0.93125
ENSG00000169067	ACTBL2	DEE	130	0.4125182831743492	0.7043876844769119	0.2816616926255244	5.521924400791162e-06	1.8322934424223014e-12	0.7311391633812284		0.29153
ENSG00000169071	ROR2	DEE	255	0.6400574265565117	0.7658365977624907	0.3018914727700081	2.4816956483608905e-07	0.3771890807959513	0.0201523336887425		0.015343
ENSG00000169085	VXN	DEE	42	0.762980905956269	0.2921005913732152	0.535606690558426	0.0119211574430222	0.0031546514817541	0.7864682290240199		0.3709
ENSG00000169087	HSPBAP1	DEE	85	0.767069023450055	0.7894307104653506	0.3819606538265542	0.0006870492953044	3.0017955390243687e-10	0.8414272871960219		0.93668
ENSG00000169105	CHST14	DEE	67	0.9098708075417944	0.4820175250406813	0.7831715855901492	4.563683914918267e-06	8.095363698934275e-05	0.521298950438588	0.27968	0.26775
ENSG00000169116	PARM1	DEE	72	0.1508428765460582	0.2008756021673707	0.0949363313531534	0.0052802029972126	3.854605426564477e-06	0.1352438686209598		0.2467
ENSG00000169118	CSNK1G1	DEE	76	0.8004466111907421	0.5127637688667754	0.5789847097679016	0.1158097192611736	0.0051233129911053	0.9540323651235816		0.27918
ENSG00000169122	FAM110B	DEE	63	0.5955860476428112	0.6674228136020219	0.9898543941710174	0.2357962423092948	0.0116773310896534	0.9808216683110892		0.039865
ENSG00000169129	AFAP1L2	DEE	201	0.9335187015446408	0.6315970645112546	0.5170418977142204	0.010845206434303	9.403528668094671e-06	0.9607809457907678		0.49768
ENSG00000169131	ZNF354A	DEE	94	0.223157247958171	0.433526887988012	0.2459775708069984	0.0031730991964172	5.951469782851335e-08	0.5014068031500601		0.99515
ENSG00000169136	ATF5	DEE	94	0.6894307384869043	0.4674353253762197	0.3905848117218549	5.2800032971216e-05	2.090222766890453e-08	0.8687501589013872		0.95403
ENSG00000169154	GOT1L1	DEE	105	0.053279708088961	0.3070049326985511	0.0103947181409857	0.0909462043627736	1.3266306084561097e-10	0.0166845406579069		0.61828
ENSG00000169155	ZBTB43	DEE	61	0.7595027696719461	0.9654718851380946	0.8695379531678509		2.812247165429268e-19	0.9906291143345236	0.46644
ENSG00000169169	CPT1C	DEE	182	0.8981136643153986	0.2705248731882169	0.100977659148923	2.652355410794519e-06	1.6312714881264583e-08	0.2370559569892371		0.56298
ENSG00000169174	PCSK9	DEE	217	0.7524465791195787	0.3673096669167166	0.6690680329890754	5.888779603957489e-09	3.456413686394341e-18	0.8839104752787635		0.8658
ENSG00000169180	XPO6	DEE	152	0.344357946499778	0.725796996733073	0.4595715089201115	0.2698220959043438	0.00404815063571	0.7611324722083972	0.27977	0.27227
ENSG00000169181	GSG1L	DEE	39	0.6048279407376416	0.1067855864320315	0.2887931201310497	0.2713393491570643	0.0823710882530237	0.3458398401126918		0.28841
ENSG00000169184	MN1	DEE	197	0.8769687143950334	0.3307149527977469	0.4556799909816712	0.6625258548828218	1.1216509250477856e-05	0.349580126361562		0.33684
ENSG00000169189	NSMCE1	DEE	61	0.5114336783438224	0.2439145132672245	0.2498260924701819	2.5437176458396742e-08	0.081750671349455	0.0131824037824147		0.09787
ENSG00000169194	IL13	DEE	31	0.165074253935934	0.1151551140079319	0.7245567022801966	0.2035884300883845	0.1929650207017873	0.1471396898811494		0.38071
ENSG00000169208	OR10G3	DEE	70	0.3647619862553206	0.3462401120758739	0.2813291244833737	3.359173592169417e-06	4.0639278150452535e-06	0.4422401211671924		0.69091
ENSG00000169213	RAB3B	DEE	48	0.0940957214950313	0.498520582723189	0.4296150035759966	0.1455386811403253	0.0034259986946584	0.4837581398954027		0.99661
ENSG00000169214	OR6F1	DEE	76	0.6407184895816626	0.4774859149227258	0.1035835675092701	0.1009769781653076	1.5705469089291465e-08	0.2418049583187829
ENSG00000169217	CD2BP2	DEE	108	0.9631550019447416	0.5673739069830728	0.4056945561288088	0.001979163147263	5.9468764421599074e-09	0.9139627056552748		0.88298
ENSG00000169218	RSPO1	DEE	65	0.8627888899150505	0.1930377318271315	0.4093985374305082	0.0470742673414757	0.0010627202031874	0.4975042607384777		0.90105
ENSG00000169220	RGS14	DEE	132	0.6733895959769441	0.7230035967223469	0.4420365578188752	3.3974852373253885e-05	3.548594108250836e-08	0.8423061045925148		0.19909
ENSG00000169221	TBC1D10B	DEE	153	0.08409748659738	0.7326682623273775	0.379306775868655	0.0018723986908857	0.0251017752078382	0.2182868275012283	0.89213	0.10026
ENSG00000169223	LMAN2	DEE	122	0.836580931114608	0.3059427072421001	0.0474954138384582	0.000156948225577	3.7073391057904336e-08	0.2825569512728824		0.65868
ENSG00000169228	RAB24	DEE	33	0.7602745369702337	0.8452374386031434	0.7170292914086842		7.886939618201246e-07	0.9697324267567744	0.89968
ENSG00000169230	PRELID1	DEE	41	0.6121581740912401	0.1530717350804964	0.4274904353087755	0.2647085096883874	0.0002949707686262	0.6462723954291795		0.42726
ENSG00000169231	THBS3	DEE	234	0.9348370749903874	0.4985599759962854	0.88066787993693	5.073366016336254e-07	5.616530794914468e-27	0.4259491135539949		0.1653
ENSG00000169241	SLC50A1	DEE	52	0.6705627548218158	0.4145672610168176	0.5928343047868472	2.0702831269281087e-05	0.0001403569310049	0.5309719988954427		0.014073
ENSG00000169242	EFNA1	DEE	51	0.8163181182580777	0.1675228877166887	0.9136658100224786	0.0014580376649706	0.0774338103304948	0.3095609533876136		0.32789
ENSG00000169245	CXCL10	DEE	27	0.7360483838881595	0.337984786359349	0.8851481256434299	0.0425278969012	0.0054372014878928	0.9084852722557322		0.51854
ENSG00000169247	SH3TC2	DEE	295	0.6871909336758171	0.2176242844073444	0.4932454662024238	6.342796636007783e-05	1.6204517961318594e-14	0.67872870978827		0.57223
ENSG00000169248	CXCL11	DEE	25	0.711172392649841	0.8594569341384162	0.2128250817923015	0.0404114380401129	0.0378139662120925	0.7596170728365785		0.2278
ENSG00000169251	NMD3	DEE	62	0.930683013384354	0.6002357152968001	0.505226170635089	0.0060481429603557	0.0356163835089081	0.8069940611899813		0.67615
ENSG00000169255	B3GALNT1	DEE	64	0.6955494315998214	0.0622073382518669	0.5503342968054987	0.3639215017311095	2.959185483958286e-05	0.2187128770631595		0.92045
ENSG00000169258	GPRIN1	DEE	151	0.905812654684764	0.4325224024808404	0.7000425487133594	0.1644816788558364	6.8380807139577e-07	0.9087995335361296
ENSG00000169271	HSPB3	DEE	36	0.9557399559353476	0.6475638125045224	0.4415829523503096	0.1199414366891092	5.570846888598321e-05	0.8309763175426732		0.89564
ENSG00000169282	KCNAB1	DEE	69	0.97442420825217	0.3299592479504801	0.7870843757442327	0.0013645772333671	3.408623948176788e-08	0.8678886176326709		0.8648
ENSG00000169288	MRPL1	DEE	51	0.7692846537216794	0.3307586025289163	0.8441534810372454	0.0692520327306971	0.0011223684833438	0.8721426020296743		0.58228
ENSG00000169291	SHE	DEE	95	0.9527761628570388	0.4691044592872603	0.6835196132232155	0.0223271277418738	1.4684165896440874e-05	0.9497651828991776		0.44901
ENSG00000169299	PGM2	DEE	88	0.8810903014573611	0.6634247889917455	0.7242552753319453	6.399352302011831e-07	5.7557807140512475e-09	0.942370853673284		0.34609
ENSG00000169302	STK32A	DEE	95	0.6319144529593814	0.9018808799291612	0.6938986463628563	2.67619698091763e-08	1.3487468664789806e-07	0.4694819710397608		0.95792
ENSG00000169313	P2RY12	DEE	80	0.7162395438508689	0.5390685904831853	0.7393057218148676	0.0021118453185339	1.1106233671193637e-07	0.933609899002425		0.66587
ENSG00000169314	C22orf15	DEE	41	0.5825153236315128	0.147678026070102	0.3517523523924624	0.0035656712891199	1.5293536115302154e-05	0.4466571219939262		0.56339
ENSG00000169330	MINAR1	DEE	249	0.9569549300134093	0.3573725377305806	0.2885498433210411	0.00229486001598	1.1451771513481449e-15	0.5759813153870579		0.99948
ENSG00000169340	PDILT	DEE	150	0.5138018177669874	0.2970819444797696	0.4958079217059853	2.559829572795331e-05	4.128024908419072e-09	0.713204766594199		0.168
ENSG00000169344	UMOD	DEE	186	0.6625713480440999	0.868198117734812	0.1467313903922546	1.3005004768577861e-08	3.850422966171338e-12	0.4967771848476627	0.16117	0.39416
ENSG00000169347	GP2	DEE	111	0.5028927372364551	0.1113471810544048	0.0168996483134519	0.0019828887072297	4.63132496324955e-07	0.0496662533270486		0.13096
ENSG00000169371	SNUPN	DEE	69	0.7990318479717889	0.4651686005177455	0.3143697488634003	3.7746077607010574e-06	0.0003585156607793	0.3633543823338628		0.33771
ENSG00000169372	CRADD	DEE	41	0.0126108389388706	0.4801386168421461	0.3489263436919619		3.5039385944022565e-11	0.0748492262185963
ENSG00000169375	SIN3A	DEE	150	0.9910358562255068	0.4236563444911466	0.3796747427590342	0.0001526322324155	0.0030807248331255	0.3937530535701495	0.70936	0.21139
ENSG00000169379	ARL13B	DEE	82	0.3359527309082595	0.4591196959538313	0.955911241667782	0.0002698448775299	2.7531248933563268e-05	0.6930079638020423		0.46399
ENSG00000169385	RNASE2	DEE	37	0.8330071156962129	0.1324752904930867	0.1334572818890827	0.0202853751875887	4.473040560337859e-07	0.4002147443644231
ENSG00000169393	ELSPBP1	DEE	44	0.3566506983225598	0.0974245179250723	0.4775666526455231	4.787060816432916e-07	0.3599143356155844	0.0168445874758676		0.0032536
ENSG00000169397	RNASE3	DEE	65	0.6864656343110322	0.6341119622472291	0.0125393722866736	4.002505258780076e-05	0.0023370691024846	0.1147873819758375
ENSG00000169398	PTK2	DEE	159	0.5814661000305672	0.5364368228155413	0.3797216237277153	0.3124645636558978	0.0209240976838693	0.804986903790736	0.88118	0.28447
ENSG00000169403	PTAFR	DEE	68	0.3211545864789605	0.620948465197781	0.0093606811265848	0.0011391491294803	9.800010435088358e-05	0.0764265607878854		0.70469
ENSG00000169410	PTPN9	DEE	92	0.0036517391143554	0.267274135997698	0.7179250444169385	0.0197521471098057	0.0004993121951122	0.0270659242662259		0.25603
ENSG00000169413	RNASE6	DEE	38	0.6559756318225215	0.7194271063742746	0.2896897202862121	0.0797660939803768	0.0004775333020929	0.7436401302756279		0.44029
ENSG00000169418	NPR1	DEE	173	0.9408073220810602	0.5221100156904879	0.7315537517971541	0.0020406971614926	2.788483269744284e-10	0.9382663496009892	0.80866	0.58279
ENSG00000169427	KCNK9	DEE	49	0.7757591077440685	0.0192375925361406	0.2075195865185176	0.1407185336702984	0.0084310100538461	0.207672916522066	0.017006	0.31377
ENSG00000169429	CXCL8	DEE	35	0.7368769028429445	0.776744523919868	0.435209602242452	0.0001347170425953	4.578387707203202e-07	0.9112360536741732		0.66157
ENSG00000169432	SCN9A	DEE	707	0.2924396969496712	0.0653898181639219	0.0017028610888026	1.5874337678865374e-08	4.4749319405028724e-23	0.0015936642003948		0.38335
ENSG00000169435	RASSF6	DEE	60	0.9394543747325071	0.0529096764513295	0.1280143372210324	0.0924827440511891	1.8454258387468e-06	0.1837849739382709		0.50805
ENSG00000169436	COL22A1	DEE	428	0.7687421463611972	0.3593890270327451	0.4015275688482614	3.407655231396393e-08	1.2709949206453422e-18	0.8260734577125437		0.94478
ENSG00000169439	SDC2	DEE	42	0.6969458064780674	0.5225171912507429	0.0021170208950804	0.0442091473384795	6.366584100588522e-05	0.0142659503730993		0.35776
ENSG00000169469	SPRR1B	DEE	32	0.8492291730913603	0.3644260185301727	0.3487867515888037	0.008873971000773	0.0397150089783107	0.6388166629979113
ENSG00000169484	OR4K14	DEE	97	0.8790219422955271	0.9176654337752184	0.8481830295818609	0.0004883910438515	1.612880661766826e-08	0.9993522406441178
ENSG00000169490	TM2D2	DEE	45	0.7725525642160971	0.843284552135837	0.7011473046664742	5.432959852441359e-05	0.0001114765673061	0.7607297238426973	0.64117	0.089175
ENSG00000169495	HTRA4	DEE	85	0.9757127814299956	0.5901670838278688	0.2175963549271087	4.906274531970697e-06	0.0001841568790387	0.3913117678325268	0.31499	0.10295
ENSG00000169499	PLEKHA2	DEE	85	0.5107659172153373	0.3243988500371355	0.5866692807703371	0.0037622340398273	1.5616829142044683e-05	0.717080686505057		0.74083
ENSG00000169504	CLIC4	DEE	35	0.878764746743363	0.6992561146394939	0.939457167331294	0.1605622486037864	0.0338573714367236	0.9965610353640192		0.54476
ENSG00000169507	SLC38A11	DEE	70	0.0234153392371415	0.7179580419677238	0.4105241857532838	0.0148682727645352	1.0351041983088069e-06	0.2137563272975292		0.59963
ENSG00000169508	GPR183	DEE	60	0.9801767354924122	0.0510083080983706	0.7608272789611619		3.8908590815885364e-23	0.2697365035497596
ENSG00000169509	CRCT1	DEE	44	0.8078039852527289	0.6261261665302029	0.1928261458172415	0.9122842669539784	0.0002451065201504	0.3530785888176602
ENSG00000169515	CCDC8	DEE	129	0.4195563137815971	0.8569768210175823	0.4334334330200649	2.0887173835695355e-09	0.0047362407049757	0.0342207593561055
ENSG00000169519	METTL15	DEE	109	0.8199322303951664	0.927872536197136	0.7458117908690578	0.0004728577410534	3.0820325833799896e-06	0.9773952534795834		0.24345
ENSG00000169548	ZNF280A	DEE	152	0.2267341096316181	0.6803920950486881	4.264563095475745e-39	4.6471773652378117e-14	5.956607402712706e-51	0.6495304632148725		0.92749
ENSG00000169550	MUC15	DEE	73	0.5933866692011036	0.2830799751869504	0.86248503874009	0.0008377335042067	6.808021802187692e-10	0.817179687639243		0.60881
ENSG00000169554	ZEB2	DEE	142	0.2117390825400988	0.4364768840205261	0.2787679499637707	0.0010660508587104	0.8808459354450106	0.0183518976417873	0.00024528	0.0012741
ENSG00000169564	PCBP1	DEE	30	0.972774408040173	0.8000714318513565	0.7390929239703399		1.6370945625018869e-12	0.9437550542570342	0.48421
ENSG00000169567	HINT1	DEE	31	0.5140286429745994	0.1998013650629785	0.2765235888086222	0.0259609844524621	0.0563710226127641	0.4598299539690831		0.43093
ENSG00000169570	DTWD2	DEE	47	0.950311812094115	0.026680509612864	0.0391219005826296	0.3174430066487947	1.3290495518765778e-05	0.1118017223086817		0.55571
ENSG00000169575	VPREB1	DEE	29	0.8147478879677715	0.1828324947035454	0.935519633953492	0.5997014181046101	0.0035439662471048	0.6166494999547765		0.66331
ENSG00000169583	CLIC3	DEE	59	0.8686505459492085	0.6205369658905305	0.2548568426342396	0.0132865758266927	3.620173396590703e-06	0.7345617728584287		0.56456
ENSG00000169592	INO80E	DEE	52	0.9244549283691104	0.0344064175369988	0.1508111446773768	2.206833487801362e-08	0.0003458611333657	0.0232260036333069		0.4501
ENSG00000169594	BNC1	DEE	201	0.016813528499532	0.5658376142274826	0.5098784511702701	0.2152446202306848	0.0240137655412575	0.1650274958696737	0.11347	0.17582
ENSG00000169598	DFFB	DEE	79	0.1861752796662659	0.702688922764548	0.906971221873414	0.0001557975757364	8.383094086526987e-06	0.6747132242778775		0.079338
ENSG00000169599	NFU1	DEE	42	0.7475319596671776	0.2129990655846029	0.9919795135879124	0.0105489226144822	0.000596056134191	0.7791723362015469		0.58749
ENSG00000169604	ANTXR1	DEE	110	0.9712922640944848	0.6596338902783874	0.7067320655993001	0.2272664525018917	2.5699817127433723e-06	0.8502379526757413	0.57519	0.24074
ENSG00000169607	CKAP2L	DEE	186	0.0831963783078983	0.0731115937327694	0.4444589842253548	0.0004015462303924	1.2912558704699221e-18	0.0789368768680102		0.29636
ENSG00000169609	C15orf40	DEE	46	0.9752909834260984	0.95438979053072	0.8480665527549038	0.1092964374395463	0.0001939335491843	0.9936713947149908		0.6799
ENSG00000169618	PROKR1	DEE	110	0.0125457138570335	0.7417876770289027	0.7316173760337554	0.4455237544084306	9.373871887244727e-10	0.0834478867116911		0.23289
ENSG00000169621	APLF	DEE	131	0.5128437422283042	0.0033318067439128	1.6349393515826908e-06	1.501370259424664e-07	9.276119781422063e-14	3.314185387615267e-05		0.68043
ENSG00000169629	RGPD8	DEE	142	0.1318743173481298	0.6249389625682709	0.160124492244367	0.0004541725535096	3.270851455269149e-07	0.1903346537333184		0.18483
ENSG00000169635	HIC2	DEE	128	0.9662655490580488	0.003451301060818	0.728601165083107	0.2873041154066554	0.0156035895254193	0.0647615712936673		0.17047
ENSG00000169641	LUZP1	DEE	240	0.6858480592313398	0.119032326872309	0.4750206074517304	1.4478122681496567e-16	1.1286873123156612e-08	0.0032204415662053		0.00026626
ENSG00000169660	HEXD	DEE	179	0.0686648766704322	0.0731035554156493	0.7844261780409716	4.960849813055263e-09	4.693686556881108e-11	0.0681057752634854		0.26157
ENSG00000169676	DRD5	DEE	143	0.7823913630993189	0.2596039997429093	0.0322174553033661	0.030562444592719	1.003239854145139e-17	0.0181791528149592		0.86097
ENSG00000169679	BUB1	DEE	218	0.76030016316714	0.5686930714481414	0.3479146013509675	3.2115037387908866e-07	1.0883888788131317e-12	0.7199710759447374		0.36622
ENSG00000169682	SPNS1	DEE	94	0.8579284755100824	0.1133924955396996	0.605856703413084	0.2764293156763225	0.0288802436472127	0.564723713937747	0.18828	0.22415
ENSG00000169683	LRRC45	DEE	176	0.00039777949929	0.6522945721687747	0.5359579057659325	1.225811820652517e-06	3.9621800113127996e-13	0.007912920629846		0.48785
ENSG00000169684	CHRNA5	DEE	103	0.8701240675448765	0.9222998282434948	0.7075496971911628	1.6249849596248012e-06	8.604171230837941e-12	0.9855624226993684		0.69296
ENSG00000169689	CENPX	DEE	36	0.9828235229323438	0.5927951941755429	0.8471455386941686	0.0155880811801961	0.0061750844651876	0.9462546658636892		0.018778
ENSG00000169692	AGPAT2	DEE	81	0.96220248292836	0.5348145121477051	0.8148491034632042	4.535781916718894e-05	3.862913647373508e-05	0.8009600304099245		0.40099
ENSG00000169696	ASPSCR1	DEE	210	0.7059416408786463	0.7969232017078671	0.7749016432933906	1.866344184733147e-05	4.2988326179716687e-08	0.903792259128398		0.81588
ENSG00000169704	GP9	DEE	30	0.8763962841085464	0.1337084766287886	0.5259655853388441		1.7586481825611624e-10	0.4878358792440744
ENSG00000169710	FASN	DEE	622	0.0032171365069863	0.9665907002661422	0.4562467663038235	0.010553984966794	2.613293022284753e-08	0.0394827171427081		0.81864
ENSG00000169717	ACTRT2	DEE	125	0.0095268428920978	0.0801795382119271	0.5188913832138	3.602164123987324e-06	5.022387678911328e-06	0.0151032756341647
ENSG00000169718	DUS1L	DEE	118	0.3220534327392541	0.0434635187635626	0.5291318921860426	3.755651558309668e-06	5.159450712293021e-06	0.1456138592458886	0.97085	0.16061
ENSG00000169727	GPS1	DEE	103	0.1800239429869174	0.8816052194344753	0.2522175104518084	0.2447765171721224	7.826242331280728e-06	0.3772113265893346		0.39113
ENSG00000169733	RFNG	DEE	62	0.4682569315307749	0.9551208018877774	0.7057460305126508	0.0176464832979185	0.0863507778061937	0.828849120820923		0.21879
ENSG00000169738	DCXR	DEE	61	0.0072517090673869	0.7081837481270877	0.3765426456178976	0.0033151845582018	4.1569194933343004e-10	0.0870428877478348		0.6473
ENSG00000169740	ZNF32	DEE	40	0.8660076660567545	0.1741233762784831	0.9143429103880308	0.0007336066704304	7.411487860673771e-08	0.7094493042047114		0.76083
ENSG00000169744	LDB2	DEE	52	0.8624641975668788	0.7597362315700971	0.5511994576491445		9.583351485675468e-14	0.918948602866294	0.3193
ENSG00000169750	RAC3	DEE	33	0.3395499325058925	0.9558753814007204	0.2896195771918981	0.2064699548781471	0.0198639249030259	0.8594799525814957		0.31539
ENSG00000169756	LIMS1	DEE	74	0.6459138891706506	0.6232458639207994	0.2374249363689248	0.0028751903841464	0.0006449154736971	0.7915875597620892	0.82141	0.34635
ENSG00000169758	TMEM266	DEE	110	0.8929034592108063	0.0363140038967431	0.5256078615304466	0.0027853485623431	0.0001535518490301	0.2587891546727326		0.2927
ENSG00000169760	NLGN1	DEE	127	0.6256606466024848	0.2978143853356861	1.1042227997201674e-10	4.4178900212129405e-06	1.6110743203016904e-15	0.0228171306788097		0.033414
ENSG00000169762	TAPT1	DEE	58	0.7491928568545969	0.5170085030901637	0.6206411748361149	0.0028725152442992	1.873212073891044e-05	0.933144261641862		0.76877
ENSG00000169764	UGP2	DEE	86	0.4966607116851604	0.4916928033370236	0.713959714267147	1.7321557058344636e-07	0.0113930273512811	0.0787214835571802		0.03069
ENSG00000169777	TAS2R1	DEE	69	0.8113524346207488	0.0589925285981133	0.9974652911934432	8.665394180632542e-05	0.0041829899065442	0.1850587852594611
ENSG00000169783	LINGO1	DEE	106	0.5022659347849472	0.7459465293928182	0.9406790665510916	0.1170709223334936	0.0224746724625842	0.9641013688719468	0.20653	0.36645
ENSG00000169813	HNRNPF	DEE	50	0.9210775498272276	0.3155837049278974	0.9316883700246786	0.0284005522371959	1.8018610426992928e-06	0.823493414588469	0.429	0.83285
ENSG00000169814	BTD	DEE	161	0.0354626662959775	0.2650797488719112	0.6582843956300626	0.0002939633920589	2.815349240416792e-10	0.1746154509019173		0.52595
ENSG00000169826	CSGALNACT2	DEE	112	0.8583761525097585	0.8129510976351624	0.6819027740097454	0.0115648755208622	1.8048429900555856e-08	0.9598443113238304		0.54294
ENSG00000169836	TACR3	DEE	108	0.780199875952325	0.5804566649681109	0.2078926867734281	7.67998474300972e-07	4.682563762067876e-12	0.7687190406987034		0.40421
ENSG00000169840	GSX1	DEE	30	0.6966451510702854	0.7682609718147801	0.3883001638744998	0.2552738240564575	0.0038940000416488	0.9135693806769272	0.33539	0.26743
ENSG00000169851	PCDH7	DEE	174	0.9691558852344256	0.8626157414181879	0.30758845530855	1.8187601069748496e-05	0.0181045948724561	0.2614645889568415		0.12203
ENSG00000169855	ROBO1	DEE	353	0.8332980828951313	0.8072589102544884	0.4201251428503241	1.2045543395539585e-08	5.3048343396903175e-12	0.689506516869083		0.33162
ENSG00000169856	ONECUT1	DEE	55	0.7741247724441237	0.7012619679487526	0.4094028279853019	0.3497916595873077	0.0161135756395562	0.9133122650863564	0.35112	0.23695
ENSG00000169857	AVEN	DEE	96	0.9397110935375538	0.2261973581864328	0.6719267775919322	7.748288423929622e-10	4.2973972872698745e-09	0.5183426187968894		0.33744
ENSG00000169860	P2RY1	DEE	57	0.9566604594301678	0.9868498634711362	0.5253075219323673	0.1241576997181652	0.0022190762245502	0.9782165951765974		0.25611
ENSG00000169862	CTNND2	DEE	237	0.1045753631208651	0.1490774377201099	0.2050793768171082	0.0438143934983069	0.000148978980933	0.1307713888892527	0.23792	0.43034
ENSG00000169871	TRIM56	DEE	183	0.0552177502111564	0.110782516377893	0.2500180376235719	0.0156776204431643	2.2739625015824832e-08	0.0381818641022883		0.58167
ENSG00000169876	MUC17	DEE	1496	0.0700463665717751	0.110322821922229	0.0458173815984985	2.4631365270204567e-29	1.1993542287485315e-117	0.0110943174289317		0.017069
ENSG00000169877	AHSP	DEE	25	0.9916311824929384	0.0693169808448988	0.9678187920567608	0.5493582178686653	0.0001816758698313	0.1680348257026626
ENSG00000169884	WNT10B	DEE	104	0.98760700698519	0.2392309095801259	0.6129305243581487	0.0079430536770145	2.2788695243101143e-06	0.7568501177946272	0.67184	0.93642
ENSG00000169885	CALML6	DEE	53	0.9295153536572264	0.3738007140452938	0.8965323154889406	0.0076003435598756	3.3086738350503385e-07	0.9143412190571732		0.47024
ENSG00000169896	ITGAM	DEE	265	0.330050864839661	0.9983653654878056	0.0251936537934505	9.01980946563554e-07	2.505771001742044e-09	0.1252873293481677		0.58238
ENSG00000169900	PYDC1	DEE	29	0.6849445817164017	0.8417946335898863	0.693735252355758	0.0005779669168067	2.196981844137825e-07	0.8563282828331766	0.61528
ENSG00000169902	TPST1	DEE	60	0.0015194083862902	0.01135805787484	0.8622274077870481	0.0004114843364491	5.621888080069513e-07	0.0018711278962171		0.16427
ENSG00000169903	TM4SF4	DEE	61	0.8370205909002666	0.5397930419861086	0.0750352447071544	0.0105805552444592	6.258121504911194e-05	0.3815513044387749		0.57066
ENSG00000169905	TOR1AIP2	DEE	94	0.7659109840767127	0.2909014027720885	0.4833953690730157	0.0071998769151422	1.4476158361985233e-05	0.8326116058356007		0.73626
ENSG00000169908	TM4SF1	DEE	54	0.775448043220975	0.6814182374988997	0.0072713660988049	0.0895750953051811	0.0041148264834723	0.1060904520370348		0.80657
ENSG00000169914	OTUD3	DEE	63	0.9388340422433769	0.2164883357560768	0.7189470645732001	0.0012470470376919	6.14816555210889e-08	0.7766409406248505		0.97463
ENSG00000169918	OTUD7A	DEE	126	0.8864730679268766	0.6914404149196696	0.7661526039715677	0.0872998413191057	0.0020045094665017	0.9937988047691908		0.47839
ENSG00000169919	GUSB	DEE	131	0.1272189414049849	0.9303690134860674	0.5303726121406236	3.003753200276518e-07	2.0195837114029812e-13	0.5729151405471347		0.74535
ENSG00000169925	BRD3	DEE	125	0.936087675594988	0.8077613684288625	0.1587346001641122		9.702463788797436e-44	0.5266181774491014	0.92113
ENSG00000169946	ZFPM2	DEE	245	0.8981870290721884	0.0344488775640267	0.4950162447908089	0.0092456403561705	3.477809050157474e-08	0.3054375475139504		0.74319
ENSG00000169951	ZNF764	DEE	118	0.6151453363321164	0.984414165087908	0.6702311711859759	5.685376410268756e-07	2.555342478137748e-07	0.6467701998305315
ENSG00000169957	ZNF768	DEE	82	0.7757458348374149	0.0253170701110206	0.4114875250451101		3.6074166985682237e-32	0.1575276192961825	0.50206
ENSG00000169962	TAS1R3	DEE	384	0.8204592900091019	0.9576697968582352	0.8248888289827455	2.1543844053845328e-18	4.0361852575937997e-19	0.2213599618071654		0.8373
ENSG00000169964	TMEM42	DEE	25	0.6509984904352272	0.3754504625750778	0.2775491066778573	0.0010721463823274	0.0077351323918529	0.2388676049155076		0.024747
ENSG00000169967	MAP3K2	DEE	57	0.8256641677182733	0.1135566473693191	0.6717854423888219		1.0421121595385713e-13	0.3539015027320102
ENSG00000169972	PUSL1	DEE	68	0.0245206037221509	0.604699643505223	0.7112261741193527	0.0086199753583714	0.0007444677131759	0.2015940643734224		0.89172
ENSG00000169981	ZNF35	DEE	98	0.0257659779547787	0.3154917278421614	0.5665415426839775	0.0001401725307205	6.230401866802402e-10	0.1816818281449577		0.83937
ENSG00000169989	TIGD4	DEE	113	0.139548729029437	0.2696391174825395	0.9943501521472636	0.0003277719869467	1.4616894893241965e-08	0.4969479430104153		0.54175
ENSG00000169992	NLGN2	DEE	85	0.8580058724437516	0.970264945739702	0.4031842545416327	0.2657058425086511	0.0361428516579085	0.9177966485070655	0.70665
ENSG00000169994	MYO7B	DEE	629	0.853344190560492	0.0974333927285553	0.3739482445726406	3.3792999713560536e-27	8.433088958242548e-24	0.0026096917446357		0.0033875
ENSG00000170004	CHD3	DEE	237	0.9439151467016124	0.7487076608958195	0.8657679304621998	0.0297147316226069	1.545086257503227e-05	0.9977249593615566	0.081139	0.62543
ENSG00000170006	TMEM154	DEE	43	0.9569476630938344	0.5056079012685872	0.55040373793053	0.0550363225935584	5.14858007383954e-05	0.8850150669317981		0.72609
ENSG00000170011	MYRIP	DEE	190	0.5951153597468677	0.7076329774501549	0.5831881693751135	3.0260003597141863e-05	0.0002820190654333	0.482041051539409		0.044504
ENSG00000170017	ALCAM	DEE	110	0.7651634443886777	0.7639518059510576	0.5100515156472671	0.1436108772577914	0.0057397903082694	0.9615491467641994		0.39719
ENSG00000170037	CNTROB	DEE	226	0.1380313963738507	0.9412879186151386	0.2111923483831906	2.835923432083665e-09	2.6696430352597852e-17	0.4107475052947226		0.64745
ENSG00000170043	TRAPPC1	DEE	34	0.9207835909164674	0.346957147103904	0.6237502157261043		2.0605212844037384e-07	0.7786326900324259	0.21456
ENSG00000170044	ZPLD1	DEE	117	0.3793782140573677	0.1612178616214333	0.0639688097205469	0.0003441147263394	6.924885147185926e-07	0.2617718028098956		0.48251
ENSG00000170049	KCNAB3	DEE	119	0.0159085369470201	0.4651285345957412	0.4883172894802455	1.0035259813282093e-07	1.028264827248142e-11	0.1084447405052221		0.60834
ENSG00000170054	SERPINA9	DEE	127	0.9848521139048432	0.6590106285541144	0.1442915500272662	0.0006551000351414	9.712704639334379e-11	0.6815461116825206		0.45707
ENSG00000170075	GPR37L1	DEE	120	0.0298696274237028	0.007497698688621	0.5864486296767432	0.0002961675084061	8.945851052525688e-09	0.0341914777897233		0.38231
ENSG00000170085	SIMC1	DEE	227	0.6670602456427961	0.8829253894181579	0.5786980915797586	1.2019903468311706e-05	1.5835883098980602e-20	0.7479806520146217	0.031703	0.95741
ENSG00000170088	TMEM192	DEE	67	0.4949665337183491	0.0073727367486324	0.477985585503154	0.00078496357367	3.8968839481848286e-09	0.1078847255193377		0.7391
ENSG00000170091	NSG2	DEE	25	0.1023758962691834	0.9381536805861156	0.9308477188190968		0.0044910961001307	0.4068717227311121
ENSG00000170092	SPDYE5	DEE	94	0.4540674816358218	0.8944562854529956	0.4311740054980769	0.0038337707112094	3.0248573057984204e-08	0.8461373250872832		0.39394
ENSG00000170099	SERPINA6	DEE	113	0.8317727639062579	0.4589091675402474	0.9018430268773504	0.0166640935928492	1.6693243804207292e-05	0.9655532155920696		0.90518
ENSG00000170100	ZNF778	DEE	276	0.1750824089644019	0.6995288471042914	0.5108599266750771	0.0001414692319009	3.2260599632931223e-22	0.292682464046954		0.11879
ENSG00000170113	NIPA1	DEE	41	0.6458995482594965	0.0122950434226491	0.7240641464982551	0.4870114220040769	0.0039578469909263	0.1464300455666769		0.67711
ENSG00000170122	FOXD4	DEE	206	0.8495094827805605	0.4204621494337817	0.2177992186215623	3.690299017926471e-09	1.0621623952417361e-14	0.6876517935682032		0.7187
ENSG00000170128	GPR25	DEE	37	0.1511733202797147	0.7763807108021591	0.205787001987517	0.4891461709442314	0.0330506656821294	0.3471910800958284	0.25909
ENSG00000170145	SIK2	DEE	162	0.4821506065594247	0.7163344596729366	0.1617197851434134	0.0772072222292525	0.0085886143352921	0.6106002697048565	0.49636	0.3349
ENSG00000170153	RNF150	DEE	101	0.7872117737820377	0.4767423706220706	0.875370919959173	0.112374591056574	0.0020550623248019	0.9607878903587792		0.72193
ENSG00000170160	CCDC144A	DEE	26	0.8464718695829	0.0060479599544793	0.811371952188479	0.4556706651669024	6.806218722347849e-07	0.0663715556500272		0.69008
ENSG00000170162	VGLL2	DEE	65	0.8981779429236916	0.7360454028538498	0.5371900879857265	0.0685105925582614	0.0009392072868432	0.9761646790741426		0.90501
ENSG00000170166	HOXD4	DEE	31	0.9409083474223932	0.7621704277428291	0.3723034311900962	0.6893933034735679	0.0007652395184807	0.7602698589907009		0.56742
ENSG00000170175	CHRNB1	DEE	118	0.9349171417028216	0.255121639794275	0.6235181755191861	2.9214093843821285e-07	1.2524836009217194e-08	0.5962118204537654		0.37889
ENSG00000170178	HOXD12	DEE	85	0.9846691655326354	0.9586334550265152	0.679729870167013	8.94135646450761e-06	3.608936167364153e-07	0.9530511264036312		0.41915
ENSG00000170185	USP38	DEE	204	0.1702116206078676	0.1657311259023942	0.7391805722438354	0.0001647718411367	1.7790756725979994e-12	0.4203793401331108	0.35628	0.92167
ENSG00000170190	SLC16A5	DEE	132	0.918127974177326	0.949627973863242	0.8315836511340263	0.001255149770119	5.555008687374696e-07	0.998181373510754		0.68122
ENSG00000170191	NANP	DEE	55	0.8381316118596633	0.541269303816744	0.3991563401967596	0.0021625824753378	0.0006818505745581	0.7937535630243661		0.64159
ENSG00000170209	ANKK1	DEE	210	0.696491746911089	0.2396870281404681	0.7370796246517282	1.2124392222802006e-07	5.338491970324167e-17	0.7437841421992171		0.085204
ENSG00000170214	ADRA1B	DEE	68	0.6308507218534949	0.216198557114818	0.0434249721760034	2.139766066962801e-05	5.592492785056595e-06	0.1880240378822118		0.33462
ENSG00000170222	ADPRM	DEE	61	0.2634580045844859	0.4381611293808298	0.0136183014563502	0.0443809132126255	1.1735028825347355e-10	0.0436022638556944		0.66728
ENSG00000170231	FABP6	DEE	47	0.7932825302961399	0.7390974619406483	0.8458288408553163	0.0080977952287743	0.0018659774324458	0.9781822621126076		0.89222
ENSG00000170234	PWWP2A	DEE	126	0.4846640494842223	0.2752964432446227	0.2031482005375095	0.410812836835679	0.0127778245800394	0.4393287710548691	0.85083	0.41709
ENSG00000170236	USP50	DEE	79	0.8016168050671385	0.0942789873762815	1.2937882305765729e-23	3.3457280767215137e-11	5.4020280128038985e-27	0.252791987737281		0.12875
ENSG00000170242	USP47	DEE	197	0.4563867475981163	0.2999928842584792	0.6396256540944243	0.0005382560532315	0.0041541115351423	0.3457121848809701	0.88368	0.014993
ENSG00000170248	PDCD6IP	DEE	124	0.915675192786348	0.549484684961854	0.7924552025715227	0.0009238580060577	4.10382527464879e-08	0.981304672629854	0.96334	0.43474
ENSG00000170260	ZNF212	DEE	131	0.0014663821175608	0.2444368594995618	0.2693628929343659	5.014353374112696e-05	5.227238093536128e-12	0.0136871618751453		0.86394
ENSG00000170262	MRAP	DEE	48	0.696561649705416	0.6832424983568857	0.8604156445454716	0.0026288045420692	2.593432446288763e-07	0.9672818597311356		0.69195
ENSG00000170264	FAM161A	DEE	183	0.3375205337831997	0.9851886915824604	0.6631188311205941	3.2392316584692555e-11	6.034364184292345e-11	0.3661972534343307		0.020896
ENSG00000170265	ZNF282	DEE	112	4.6824894546503946e-05	0.6629344287627762	0.7968683992207904	0.5313741339930944	6.696006765441797e-05	0.001754363118108	0.64516	0.45055
ENSG00000170266	GLB1	DEE	163	0.9621081997795566	0.6589409216768518	0.901202288603174	1.213520744379353e-06	1.2373622976253603e-10	0.9443907673125812		0.31144
ENSG00000170270	GON7	DEE	31	0.2898849296700945	0.269284507999869	0.0003801759287895	0.0854982489842376	0.0030154703093538	0.0097292338539661	0.042957	0.33944
ENSG00000170271	FAXDC2	DEE	84	0.8998700234821545	0.7497488267696364	0.2439379365883856	0.0002537078883508	1.0411597837421405e-07	0.8397825901574766		0.61183
ENSG00000170275	CRTAP	DEE	78	0.0121881481191856	0.6710009544666901	0.5106945357197732	0.0405934781119628	7.069813397151412e-06	0.1236109107210162		0.76759
ENSG00000170276	HSPB2	DEE	56	0.7084268045949427	0.6914100648725006	0.4022612610324159	0.0027099205905228	9.410711032135323e-05	0.8959807526230219		0.90736
ENSG00000170279	C7orf33	DEE	56	0.674356973200602	0.8011213490493981	0.4863634569120114	0.0004821169581063	3.3472158001783373e-07	0.9444828759645626		0.29302
ENSG00000170289	CNGB3	DEE	192	0.1662967178922711	0.5376507226834288	0.8183248664568339	2.8740078426417615e-10	3.175457338509605e-10	0.2457676573008291		0.88197
ENSG00000170293	CMTM8	DEE	36	0.725591021977847	0.4476388602978259	0.9185442542257068	0.0008668048292087	0.0021878902171508	0.7548490089695092		0.32344
ENSG00000170298	LGALS9B	DEE	53	0.9816327993444448	0.0622320301676689	0.358445465272759	0.0863389373739115	1.714719071810867e-07	0.2549629318301591		0.4581
ENSG00000170310	STX8	DEE	77	0.8735105483607709	0.6260850002398282	0.4681614096250512	0.0617600222193018	1.0580484952284929e-07	0.7173442600308779		0.39223
ENSG00000170322	NFRKB	DEE	303	0.364077979775638	0.3610193240954019	0.3839456787416879	0.8475801203793958	0.9830254536396394	0.6346578110976027		0.49984
ENSG00000170323	FABP4	DEE	29	0.5289457403406754	0.9763182583413978	0.843154211576319	0.0004163149062752	4.51095121668299e-05	0.9778642351806058		0.7233
ENSG00000170324	FRMPD2	DEE	235	0.7009420650037564	0.4667385789573597	0.8578440218664765	0.0002177451322101	2.5167934875387254e-17	0.8230775185549858	0.14888	0.1331
ENSG00000170325	PRDM10	DEE	197	0.0329363943430088	0.2776015305220227	7.196470518597678e-20	1.1463032243349152e-05	2.63270528955143e-58	0.1466507347297944	0.031833	0.9573
ENSG00000170340	B3GNT2	DEE	63	0.9708669104511288	0.8487639092260506	0.4239750994818724	0.1172926095182245	0.0099037195273968	0.9432005129009198		0.61162
ENSG00000170345	FOS	DEE	79	0.9984807621425036	0.6679230753923386	0.990170820045763	0.0040243605074872	3.703424316197909e-05	0.9953593578845696	0.90735	0.34387
ENSG00000170348	TMED10	DEE	38	0.9902611884371442	0.9958389221820864	0.3933238243022856		7.887326502587002e-11	0.8573523998823981	0.60708
ENSG00000170364	SETMAR	DEE	160	0.8829363011449206	0.4356339471337473	0.1014593191161884	0.0002850157032483	3.065164934747797e-16	0.1495897665994069		0.30038
ENSG00000170365	SMAD1	DEE	77	0.7973591195310429	0.2921955700146815	0.5379191720049045	0.0932888079090502	0.0052739316844647	0.8006566939401217	0.42802	0.29532
ENSG00000170367	CST5	DEE	48	0.0830524586375527	0.1724614955908764	0.613661662585504	0.5242130419902737	2.1850490359034202e-07	0.1541253638384945		0.94877
ENSG00000170369	CST2	DEE	58	0.9956777884769108	0.3664837119720989	0.7289272998319711	0.7614146433655578	0.8988404246843381	0.9350559271598838		0.20774
ENSG00000170370	EMX2	DEE	52	0.4635135906381	0.3437130450236825	0.877057480764658	0.0028299594123123	0.0021688257925704	0.5320571697729919		0.047696
ENSG00000170373	CST1	DEE	69	0.833231679628763	0.5785312772106453	0.651724765672863	0.0017524896162388	0.0436156786503108	0.6557535383550814		0.078024
ENSG00000170374	SP7	DEE	115	0.8393162509800366	0.0405144154356448	0.8764174343624893	0.0009819380417376	2.852265797712446e-09	0.3642012177008656		0.65863
ENSG00000170379	TCAF2	DEE	50	0.5905351109574644	0.1689798265561521	0.822574066915472	0.1354013707494808	4.246475880337186e-07	0.5016556535024437		0.21253
ENSG00000170381	SEMA3E	DEE	161	0.8551211357954054	0.1500095095948383	0.5660391293000362	0.0009830305896607	1.3357778545967962e-10	0.5722898921302493		0.73056
ENSG00000170382	LRRN2	DEE	151	0.1773137637005971	0.4290793010187683	0.5028578722849897	0.0814136327598613	0.0045998605089228	0.6732136791860479		0.67716
ENSG00000170385	SLC30A1	DEE	65	0.0043612601059712	0.9514489736634182	0.3228355697950227	0.0003741263691402	0.0601412066084155	0.0024963282657052	0.47191	0.22928
ENSG00000170390	DCLK2	DEE	139	0.1935492440658178	0.3936212176575665	0.5219833395661364	0.0014387829007127	2.816113608954316e-10	0.5537830089430288	0.93335	0.74229
ENSG00000170396	ZNF804A	DEE	255	0.3755128060080764	0.3919430263774623	0.650837820279145	0.0003621888412723	1.6183856698171613e-14	0.7246541069492567		0.18863
ENSG00000170417	TMEM182	DEE	66	0.7735909663538556	0.4798023281468365	0.3342912670536915	0.0009047859570923	0.0002556586836304	0.6821616295228844		0.31008
ENSG00000170419	VSTM2A	DEE	57	0.6352802945417058	0.5084115056458867	0.9001876707175956	0.410089956917412	0.0001778641443447	0.865054803534824		0.1837
ENSG00000170421	KRT8	DEE	122	0.9746052595705342	0.5583230551833471	0.2369758923249934	0.0024134807969018	7.483943191089155e-06	0.6867768400143813		0.16206
ENSG00000170423	KRT78	DEE	162	0.6520746222319964	0.619079228821024	0.0368928705047946	3.0533478182372824e-06	1.2228557539963063e-11	0.2311630754378535		0.43339
ENSG00000170425	ADORA2B	DEE	72	0.7883783047265396	0.2685672710326381	0.3354231418812446	0.017282813965164	7.085892622132311e-08	0.6303949466810579		0.46838
ENSG00000170426	SDR9C7	DEE	92	0.6840910217685021	0.0294504755294956	0.0574020714748101	0.0137878702515918	1.0964998836185158e-05	0.0925615966061043		0.41605
ENSG00000170439	METTL7B	DEE	53	0.7056679123644625	0.2599169083102971	0.3552455922812695	0.1057268738781656	1.4015578461134528e-05	0.4849084120157747		0.62671
ENSG00000170442	KRT86	DEE	109	0.8698846926216894	0.7723614873795432	0.9750150651086928	1.5930420294752457e-08	0.0001073736867836	0.1825854041713061	0.59375	0.013071
ENSG00000170448	NFXL1	DEE	89	0.8675267696821949	0.8747081885501967	0.0740662009140341	0.0271643441260416	2.090068152363707e-06	0.4346632770715223		0.78863
ENSG00000170454	KRT75	DEE	167	0.0756231579869532	0.5220631614249343	0.677495556822246	0.0020568487337517	8.088606127359013e-08	0.3999494108136251		0.83665
ENSG00000170456	DENND5B	DEE	192	0.1890466191163145	0.1468776326871805	0.5647397007188054	1.089029708344211e-05	4.563759016580786e-11	0.3748065239551491		0.86834
ENSG00000170458	CD14	DEE	96	0.9932898896874088	0.963203919400468	0.8804194800541317	0.0085132329766248	1.8355965861694267e-12	0.7894158375260382
ENSG00000170464	DNAJC18	DEE	78	0.7049107730870068	0.0633970296367542	0.8385266057175471	0.0005705827781261	9.017969825757244e-06	0.3797261627308403		0.84323
ENSG00000170465	KRT6C	DEE	125	0.8612942153420396	0.798282450252999	0.8944481397412158	0.0009809201256288	4.534013742925871e-09	0.9951755781707332	0.70654	0.93551
ENSG00000170468	RIOX1	DEE	89	0.9243397950872824	0.0983905954178467	0.163346197798866	0.0286240811047617	2.9834978087620404e-06	0.3415776605718731		0.45221
ENSG00000170469	SPATA24	DEE	46	0.3642158001673451	0.4605865180098921	0.6567672064587629	0.0001012303505451	5.164426465320997e-09	0.7302821649492932		0.78871
ENSG00000170471	RALGAPB	DEE	228	0.8228506889497935	0.727965040133913	0.4352782000218157	0.2380511368891582	0.0257278512242777	0.9070764947401756		0.18779
ENSG00000170473	PYM1	DEE	31	0.8800842913467432	0.6229944622712917	0.8972068555743974		1.0829417305168392e-11	0.9554259098117844	0.18768
ENSG00000170476	MZB1	DEE	61	0.5883444930497543	0.1375672263573759	0.9313361821231098	0.3748911484328165	8.60813911403122e-08	0.2308712219742694		0.96513
ENSG00000170477	KRT4	DEE	144	0.091638017270708	0.3087320438188937	0.0085283612573303	0.0030019384608428	4.656030217780488e-12	0.0248840831773712		0.89362
ENSG00000170482	SLC23A1	DEE	112	0.4662485771476686	0.1224744866864435	0.3429590999910513	9.720270817861343e-07	6.540493430088937e-06	0.1324146754344058	0.34371	0.051378
ENSG00000170484	KRT74	DEE	149	0.8368619106357507	0.3526395829454419	0.4951697391141544	1.7244140507353185e-07	3.529885645967957e-13	0.6951794470243786		0.80131
ENSG00000170485	NPAS2	DEE	164	0.8680324773000844	0.1865029536171309	0.5208346003824396	0.0016744365205569	5.166961076455999e-07	0.6058355380791727	0.8639	0.3695
ENSG00000170486	KRT72	DEE	152	0.6883721188420449	0.5656641246039996	0.5447411415429014	1.533701258772293e-05	2.984425496175985e-11	0.9206758756491246	0.8808	0.62113
ENSG00000170498	KISS1	DEE	36	0.8383693390067662	0.9413173625101612	0.7230788516566944	0.0088968630142009	0.0081106201823762	0.9490989802481326
ENSG00000170500	LONRF2	DEE	107	0.8806250760170814	0.8816099223445066	0.5158787956928358	0.0159011667864692	0.0001404805935177	0.9672902114145536		0.34951
ENSG00000170502	NUDT9	DEE	68	0.9444660269299594	0.1786183168837823	0.1541633228642701	2.911019014160542e-06	7.3670089797372334e-09	0.4720573316566927		0.15382
ENSG00000170509	HSD17B13	DEE	71	0.0487509767675994	0.0001231497448137	0.0012298676547423	3.755095209637994e-08	0.228173172413423	3.669327158101205e-06		0.057636
ENSG00000170523	KRT83	DEE	180	0.0180982510412783	0.2382858293435925	0.5098911239440684	1.1327286138323688e-11	4.357719044441869e-09	0.01530111159127		0.010253
ENSG00000170525	PFKFB3	DEE	102	0.9410312124000833	0.9145535583999608	0.7656007468814616	0.0063727308515676	0.0001996223174088	0.9934365911274744		0.261
ENSG00000170537	TMC7	DEE	150	0.7025126327393536	0.8202143649695919	0.9246693282533688	1.5412261173385852e-07	1.2235925048965383e-09	0.8299928013106694		0.96861
ENSG00000170542	SERPINB9	DEE	102	0.8094031758395338	0.7664885653452592	0.682194873904072	0.0058547487704595	2.4101109281650405e-10	0.9291025270488044		0.71941
ENSG00000170549	IRX1	DEE	87	0.9351664612541298	0.4239591111947273	0.7815258208027578	0.0866877612731279	0.0047374402404864	0.935793975991858		0.3075
ENSG00000170558	CDH2	DEE	148	0.895059638621279	0.2010685142057223	0.3571454164666385	0.113080659677448	0.0013916521688794	0.6488321655738081		0.56557
ENSG00000170561	IRX2	DEE	47	0.5529042080400883	0.6742717100029163	0.340635724796641	0.447471714408443	0.0678006657196353	0.8601171249552552	0.0084355	0.18757
ENSG00000170571	EMB	DEE	67	0.9744561897775624	0.3996082868799322	0.4148138396406282	0.003410565100543	2.894347837095288e-10	0.5963946349640816		0.50564
ENSG00000170577	SIX2	DEE	62	0.8829030538290283	0.473051149294704	0.5157561717427879	0.220173976079416	0.0492634816843487	0.9038975677060684	0.94976	0.65217
ENSG00000170579	DLGAP1	DEE	193	0.9355644557470142	0.7472199238207146	0.5908996113346646		4.5222745445077576e-72	0.9217462079802392	0.75842
ENSG00000170581	STAT2	DEE	135	0.1842566404872668	0.344888376832729	0.8586236654429208	0.0016131778860095	1.099013336628579e-07	0.5616828197272445		0.7375
ENSG00000170584	NUDCD2	DEE	30	0.8809600311607659	0.7870470515530922	0.3881526673470469	0.0167410034456757	0.0002196110400128	0.883024326378969		0.99098
ENSG00000170604	IRF2BP1	DEE	49	0.6749194540434746	0.7864773613753454	0.7087213660100196	0.0291570213226775	0.0007525927529983	0.9782913898157076		0.41699
ENSG00000170606	HSPA4	DEE	114	0.3723252116749588	0.5218681822218985	0.9877332145542712	0.0043417984037748	7.765475460492196e-06	0.8841663469179399	0.51078	0.42931
ENSG00000170608	FOXA3	DEE	103	0.81586158628176	0.6788871303887725	0.9435011079975368	0.170206749051453	0.0433113644182038	0.9922281907084212
ENSG00000170615	SLC26A5	DEE	145	0.6581944991090126	0.7648597610780239	0.3568603880662566	2.384832381809012e-06	8.146423260326823e-09	0.7664561314989946		0.055713
ENSG00000170619	COMMD5	DEE	58	0.4609669401867303	0.4943107292763959	0.5201918409089588	0.0004739607254978	0.0078222446144885	0.3523876497842025		0.035143
ENSG00000170624	SGCD	DEE	53	0.314101551065706	0.7510002990503537	0.1026137728357566	0.000345592988388	0.5149762892401097	0.0180442576267208		0.082498
ENSG00000170627	GTSF1	DEE	30	0.985788087920667	0.7347521523320462	0.0812502888397156	0.0340414174496051	0.0057775464561555	0.4420133310590614		0.55045
ENSG00000170631	ZNF16	DEE	178	0.7867219799916302	0.3151445038397247	0.8804633947853289	7.088022631465055e-07	1.1031259056957192e-09	0.760577221519565		0.46745
ENSG00000170632	ARMC10	DEE	52	0.5757500381204921	0.075927183248982	0.761788191589349	3.2254667270127695e-05	0.0003325839207036	0.3528535043092258	0.41797	0.33786
ENSG00000170633	RNF34	DEE	78	0.8857299627585793	0.1449669109098433	0.9994068486497116	0.0531775947496198	0.0002850990386199	0.6848352573186915		0.9895
ENSG00000170638	TRABD	DEE	106	0.9054917546437802	0.8504568584251243	0.276514059329746	0.1129598372974291	0.0106962088426716	0.8679124379275102		0.40801
ENSG00000170653	ATF7	DEE	25	0.7422011635772886	0.6317058265607084	0.4035676676495944	0.1909375457077486	0.0423333400892919	0.9007035388356345	0.68707	0.31451
ENSG00000170677	SOCS6	DEE	93	0.8876464926532748	0.0440428302286361	0.9378390087642906		7.1304179474931484e-37	0.2407041258032868
ENSG00000170681	CAVIN4	DEE	98	0.0155262657950313	0.5354048311792488	0.5565170821294979	0.1376477550105283	7.583164797584693e-11	0.0348695720977872		0.801
ENSG00000170683	OR10A3	DEE	83	0.344509936068117	0.0901813541255526	0.8554433917163529	1.559550480909416e-08	0.0003632949221948	0.0382538892865316		0.0095375
ENSG00000170684	ZNF296	DEE	82	0.689965574955713	0.2566149376062497	0.2127220851230372	0.286922700351678	0.0327850353718866	0.6700405166910528
ENSG00000170689	HOXB9	DEE	46	0.6456825865440947	0.4480326001442557	0.1112282824521001	0.0020785556862566	0.0003536178192014	0.443078053965214		0.46681
ENSG00000170703	TTLL6	DEE	216	0.8196858617169196	0.0248495276499724	1.440107921341215e-59	1.7364278086729517e-21	8.397842665665145e-80	0.151802131789505		0.90184
ENSG00000170734	POLH	DEE	180	0.1830754968983214	0.2657620818501515	0.8371621673366786	4.4411846584676196e-08	9.903987508495532e-10	0.2765497192301667		0.65704
ENSG00000170743	SYT9	DEE	108	0.7923714207071857	0.366825599136526	0.7967713872993294	0.0231451057633276	2.151530031312874e-06	0.8833435218652721		0.71692
ENSG00000170745	KCNS3	DEE	114	0.9834311669678564	0.3111183181461173	0.7600172917355383	0.0109671281482873	2.226504425730433e-05	0.8833737094195351		0.41111
ENSG00000170748	RBMXL2	DEE	109	0.9108330439909152	0.0801537428210318	0.9820572933939452	0.016639565323487	0.0001227990479763	0.5053114809367836		0.30969
ENSG00000170759	KIF5B	DEE	98	0.8721240430577036	0.0849690126110065	0.8929907170655162	0.1214093157862719	0.0004845474053671	0.5476697723800759	0.67705	0.5738
ENSG00000170775	GPR37	DEE	143	0.5009869225547177	0.1114664941454843	0.6928239856382817	0.0009052972473253	0.0012272793296874	0.2851014591688859		0.22064
ENSG00000170776	AKAP13	DEE	723	0.0142601906796012	0.0256483900416215	0.1056909384686645	0.7826523819898508	0.791081774771394	0.0076173594621991		0.8506
ENSG00000170777	TPD52L3	DEE	45	0.966628570949569	0.4164251738406772	0.377898762567383	0.0609130234926294	1.805935575898643e-06	0.8055391007281577		0.72701
ENSG00000170779	CDCA4	DEE	84	0.8640277027496699	0.0018087766323878	0.4971648731811863	0.064833796187233	0.0046836152157023	0.039030168152367
ENSG00000170782	OR10A4	DEE	83	0.8689398422881548	0.3961128566585193	0.8144878645961144	0.0095149889412174	7.578074533997711e-07	0.9264338904822508		0.67799
ENSG00000170786	SDR16C5	DEE	67	0.733359379706886	0.8979728216886607	0.9109170364843624	3.124190621101078e-06	0.0041096182352334	0.2979867058007233		0.24079
ENSG00000170788	DYDC1	DEE	29	0.0092003862511706	0.5447255424347596	0.5311547377584492	0.0173455416298115	0.0006556766699452	0.0598196463682305		0.43309
ENSG00000170790	OR10A2	DEE	88	0.9586294051560756	0.652074152296457	0.8098119947789928	0.0010694135687066	5.149690034364167e-08	0.9881341246385018		0.87798
ENSG00000170801	HTRA3	DEE	88	0.6942176407079892	0.2769331064556497	0.1722769871165548	0.0017900824198326	0.000958672693895	0.3666823066884078	0.071388	0.38417
ENSG00000170802	FOXN2	DEE	110	0.7659580460272977	0.9749786786163612	0.0363324576874537	2.478002091130605e-08	0.0491936660786695	0.0054432257458479		0.21197
ENSG00000170807	LMOD2	DEE	121	0.5647601336068364	0.3344895989745069	0.8499443245523199	5.4980859122807286e-12	0.0009801915588738	0.0028424269531576		0.00038492
ENSG00000170819	BFSP2	DEE	114	0.7888075882517526	0.5922791232305173	0.7335526512546808	0.0189317291296242	2.8093895849819043e-09	0.920652486199472		0.68032
ENSG00000170820	FSHR	DEE	168	0.8156925388873436	0.8353857004295631	0.4657750596651003	0.0002912340349921	1.1618720920046943e-10	0.9609035633542632		0.11073
ENSG00000170832	USP32	DEE	230	0.0378625321992017	0.0537214174382104	0.7674482153649325	0.0207887817637421	5.175637794586202e-06	0.0653429273498728	0.91298	0.71074
ENSG00000170836	PPM1D	DEE	97	0.7809388508647891	0.656262951016889	0.4862989849415035	4.271990929082937e-06	0.0008649647972536	0.3451233887978756	0.72098	0.25945
ENSG00000170848	PSG6	DEE	226	0.9587570569732928	0.2505238144952771	0.5582086865520457	0.0120776247443216	7.871438946393472e-15	0.488101042872307		0.83876
ENSG00000170852	KBTBD2	DEE	82	0.7702885194200293	0.3311008344612629	0.7377711777679727	0.3308287273439881	1.6344314392425926e-05	0.7372501501448327		0.96019
ENSG00000170854	RIOX2	DEE	128	0.9683871863276116	0.3651578721414302	0.6989853006790859	1.5700443134164144e-07	3.622742455104027e-09	0.7071579479115474		0.50201
ENSG00000170871	KIAA0232	DEE	247	0.1345352243403087	0.4317520262105649	0.6096500005408025	0.0601990953154847	1.342251258270278e-05	0.5783044664583716		0.26885
ENSG00000170873	MTSS1	DEE	168	0.6258662176256169	0.2385290134100687	0.3320140006437705	2.324590701084385e-05	0.5296141938702231	0.01674010988634		0.094087
ENSG00000170876	TMEM43	DEE	119	0.7659091017613342	0.1451124950313109	0.5502048858939557	0.0019076137818207	9.950410740684082e-07	0.632728044079115		0.72221
ENSG00000170881	RNF139	DEE	113	0.0011294789576582	0.9221775188323508	0.5392748268938472	8.016045618218681e-05	2.448627618420413e-06	0.0071276076639498		0.68673
ENSG00000170890	PLA2G1B	DEE	55	0.8537064096418325	0.691244018727559	0.4961062664798465	0.2645022939005551	3.3204829620735865e-06	0.7476059123692358		0.86653
ENSG00000170892	TSEN34	DEE	82	0.7768232999720007	0.8716574380033892	0.3306614108244828	0.0012550311336615	3.112019312019096e-05	0.8294056835209571		0.127
ENSG00000170893	TRH	DEE	72	0.8829197765358786	0.5747417459905886	0.5444681920500241	0.2157006188973985	2.302563053670106e-09	0.4107769262592921		0.37648
ENSG00000170899	GSTA4	DEE	31	0.5070483603872344	0.2912884750025262	0.7254642351533152	0.0114413258161712	3.6251400263752666e-08	0.451783254354331		0.73119
ENSG00000170903	MSANTD4	DEE	48	0.6219739042548142	0.6936625170738918	0.6473254587548674	0.1911776753693022	0.0510048256353186	0.9730225027826216		0.2678
ENSG00000170909	OSCAR	DEE	48	0.7769743286161384	0.4771152747837389	0.5044856689688306	0.0135426413608722	3.873480422777248e-05	0.8433505031928533		0.085524
ENSG00000170915	PAQR8	DEE	68	0.5645021503147216	0.4946368205921396	0.0144257612706077	0.0006250406422298	5.16168968327432e-08	0.1189031496965746		0.23352
ENSG00000170917	NUDT6	DEE	55	0.5425133780025622	0.1651472383885466	0.2564553672868586	0.0097901010309304	1.579654766684107e-07	0.5051129583577415		0.61033
ENSG00000170920	OR7G3	DEE	79	0.944510431977035	0.0139123613272043	0.0023888464420187	0.0035409199020989	6.320339116052867e-09	0.0132487293952707		0.65559
ENSG00000170921	TANC2	DEE	359	1.1267558971411676e-05	0.4828538042632304	0.6528983011397627	5.082957282460813e-05	0.0690297527186312	7.041028255446924e-06		0.069013
ENSG00000170927	PKHD1	DEE	856	0.3453362585995693	0.6627059649036424	0.6754757966602285	9.02537774341246e-20	3.198281486648768e-45	0.7954389291310814		0.77773
ENSG00000170929	OR1M1	DEE	100	0.9432961070868008	0.365332164796137	0.391811540403105	0.0021628661694235	1.0417098157274433e-07	0.8490076440158798
ENSG00000170948	MBD3L1	DEE	35	0.8830453402568863	0.0518395338677094	0.7742007201027168	0.0917087058802103	0.0048707188837311	0.2854119376298446		0.24427
ENSG00000170949	ZNF160	DEE	157	0.466649660684358	0.5519739812170221	0.793743592789351	3.907681547948252e-09	0.010121946630914	0.0231497789237774
ENSG00000170950	PGK2	DEE	116	0.965036666896395	0.8532067928413922	0.4505197498890384	1.0508527983735812e-06	6.946949783161219e-11	0.9595382627249116		0.21813
ENSG00000170953	OR8B12	DEE	76	0.966587112612828	0.1542101170700619	0.3727954149742984	0.0032043275587981	2.8217947425771526e-06	0.6578378474180181
ENSG00000170954	ZNF415	DEE	123	0.608136586690367	0.0291272232622758	1.7102671759287211e-34	1.8271465827905244e-15	2.6848314208163423e-44	0.0667303610632525
ENSG00000170955	CAVIN3	DEE	60	0.000232262775124	0.7768621114755403	0.9958066813371756	0.5578653420651433	7.031132266162296e-11	0.000139382303815
ENSG00000170956	CEACAM3	DEE	74	0.0018247808730067	0.1732432925566541	0.7727955767319057	6.508042566200276e-05	0.0007160971949158	0.0086901688616589		0.22394
ENSG00000170959	DCDC1	DEE	179	0.2348801331732772	0.2844488595380589	0.2864156374945483	0.0043628708637453	1.0713594867949069e-15	0.1728660200406737		0.39685
ENSG00000170961	HAS2	DEE	56	0.9621347753955852	0.2370100575636957	0.938545603045796	0.0295145765678635	8.784641079672411e-06	0.8226670789625734	0.76116	0.46806
ENSG00000170962	PDGFD	DEE	72	0.6951290918090458	0.0906581776001763	0.1132036345626105	0.0007568772929595	0.3421087143128045	0.0623696007529267		0.129
ENSG00000170967	DDI1	DEE	116	0.0187296956552624	0.310414158833295	0.3409696556203409	0.0030537177311093	2.630448713361166e-12	0.0468455145438433		0.47463
ENSG00000170989	S1PR1	DEE	45	0.7401820783429871	0.6588087338745088	0.618725347536346	0.1574494735961122	0.006130702669479	0.9808070070162562	0.33117	0.23852
ENSG00000171014	OR4D5	DEE	80	0.969364819076278	0.9353627521084772	0.2716815493076243	0.0059532617587395	9.423357770422713e-06	0.8533373426713486
ENSG00000171016	PYGO1	DEE	75	0.0014376911782666	0.0557686689816904	0.1405832405054774	0.0868399149373304	0.0531549858930544	0.0044347005531223		0.68515
ENSG00000171017	LRRC8E	DEE	230	8.28945532335908e-05	0.1742611769841841	0.9664727561545824	1.6172122612723539e-09	4.203419476592741e-11	0.0006077638865081		0.28189
ENSG00000171044	XKR6	DEE	96	0.8700129125387517	0.7311071240248193	0.179776803603536	0.0712993378736229	0.0065742597897086	0.7517225170181447	0.74091	0.33605
ENSG00000171045	TSNARE1	DEE	174	0.9545983992979712	0.6161284914480212	0.62426935891296	0.0017831498518103	7.678319985164733e-09	0.9664878837005684		0.99813
ENSG00000171049	FPR2	DEE	75	0.8233814999795016	0.6685713789924388	0.3934015529123578	0.0003305412344928	4.497908478422675e-05	0.7679669637497609		0.47805
ENSG00000171051	FPR1	DEE	77	0.0083653673330051	0.6972214372073688	0.6397609438184408	0.0009393684834512	0.0217003012067099	0.0434042628832842		0.25631
ENSG00000171053	PATE1	DEE	33	0.4568462698955724	0.9557488265339622	0.5822381952077207	0.4028397516482113	2.2934214275301897e-12	0.000584943741714
ENSG00000171055	FEZ2	DEE	47	0.9480972516485782	0.7216699538022084	0.8333405345132809	0.0053892024670375	2.0703476828281118e-07	0.9697972202192092		0.93149
ENSG00000171060	C8orf74	DEE	100	0.5600369432926031	0.25891420268177	0.5512532248570272	2.1912618964994558e-11	2.5634660877165245e-10	0.3047756518133907		0.41544
ENSG00000171067	C11orf24	DEE	137	0.8352648477535185	0.9602703461534252	0.5994289120203958	0.0787063311664852	0.0006009153472052	0.988792013065698
ENSG00000171094	ALK	DEE	381	0.0262486683981017	0.2166367745018662	0.1720584876922267	2.200438797456451e-07	1.2274419936719415e-20	0.0872252519498065		0.84665
ENSG00000171097	KYAT1	DEE	137	0.7182458479103222	0.1362499665239618	0.910671651061998	0.004369363171389	2.2196054950161222e-14	0.3835389818479819		0.82629
ENSG00000171102	OBP2B	DEE	37	0.2511060621960733	0.4296384631055908	0.0297008652681531	0.8445758964514465	0.0003056217495796	0.1917313884061314	0.082812	0.20355
ENSG00000171103	TRMT61B	DEE	138	0.793536478933229	0.8406358710162686	0.8241444531658784	0.0001780049551492	2.829230270798873e-12	0.9843110144088394		0.11997
ENSG00000171105	INSR	DEE	210	0.8701524902216409	0.5771324785858515	0.2899600960430077	0.992896562668842	0.9716025598609456	0.9275345543065876	0.7053	0.56259
ENSG00000171109	MFN1	DEE	112	0.6297997418001856	0.741822776899828	0.2499949543529047	0.0014709790492083	7.099052392677049e-12	0.7349036705277391		0.5685
ENSG00000171115	GIMAP8	DEE	153	0.0554682431178248	0.4763509947952001	0.3302250155553439	1.5102683729435908e-05	1.557687636593952e-07	0.2235173027051644		0.64788
ENSG00000171121	KCNMB3	DEE	49	0.876232624606244	0.5873033960994256	0.2197743686652117	0.0080501409508204	8.644893417891467e-08	0.6994421563830961	0.11342	0.76706
ENSG00000171124	FUT3	DEE	110	0.596791300603664	0.4562109873934826	0.5504065019498158	0.4571459288714979	9.627657974659856e-10	0.244034307185953	0.095981	0.3083
ENSG00000171126	KCNG3	DEE	52	0.6071876634094837	0.1751148678659684	0.1186785081207666	0.2166158461552737	0.0508362025870061	0.2721571869938103	0.67658	0.43361
ENSG00000171132	PRKCE	DEE	105	0.9400129902753372	0.2398138700922902	0.3914791686990845	0.2052121233488051	0.0142903941659074	0.7205815788816674	0.3696	0.315
ENSG00000171133	OR2K2	DEE	83	0.5941293040435334	0.6931256055789824	0.4678237954718559	0.0003333166782092	2.177593744168357e-07	0.9342925687861222		0.40166
ENSG00000171135	JAGN1	DEE	55	0.0023526987445448	0.0607834375193615	0.4283131404245016	0.1274502639700686	2.441964912367171e-05	0.0144757900614626		0.27908
ENSG00000171136	RLN3	DEE	44	0.987716894324514	0.332065125867962	0.1461873220424689	0.0023906876441596	0.0006261056461068	0.5285290980874113		0.089315
ENSG00000171148	TADA3	DEE	81	0.759887112309299	0.8735381074550204	0.1895152141570342	0.0639818073376479	1.021905120650387e-06	0.6907419962834049	0.22527	0.54965
ENSG00000171150	SOCS5	DEE	105	0.9994243320653008	0.5488610697068204	0.4887055736316962	0.00208371018945	1.327561506089674e-08	0.9206398977225811		0.71527
ENSG00000171160	MORN4	DEE	33	0.0013820307649188	0.3106408729697176	0.7763448513552856	0.5291362772478337	0.9642380280374192	0.0135770663799975		0.19281
ENSG00000171161	ZNF672	DEE	125	0.0188615805597324	0.3364906448674256	0.0267493196383746	0.0027692374411625	1.0298793913573159e-10	0.0132984287301981	0.42615	0.47008
ENSG00000171163	ZNF692	DEE	131	0.0176467724267731	0.1455174883238164	0.200231080024858	2.9001323181364736e-07	1.6646458990665353e-08	0.0259311977249683		0.92443
ENSG00000171169	NAIF1	DEE	58	0.0622862444072292	0.8417561046582724	0.3611402264621453		1.470310445469044e-15	0.1656647737762674	0.14203
ENSG00000171174	RBKS	DEE	75	0.930096925655836	0.4738402300064426	0.8205504980173275	0.0103707564952367	3.152278452014414e-08	0.855691313018769		0.81462
ENSG00000171180	OR2M4	DEE	77	0.7321895911582811	0.2283752166661053	0.4007952288447624	0.0060222343642278	2.95901941512113e-05	0.6223095897271791		0.55955
ENSG00000171189	GRIK1	DEE	173	0.1253280145740176	0.4400521939579839	0.7329519371301291	0.0182520151915692	9.0195107721979e-09	0.4941538729637698		0.49327
ENSG00000171195	MUC7	DEE	95	0.6581975755428592	0.7341517527510825	0.4830936480617286	0.0633749171643339	0.000123787622627	0.9637677021235458
ENSG00000171199	OPRPN	DEE	61	0.0567558088581626	0.3914515793691802	0.6061373674139552	0.0002821216329138	0.0004806010520344	0.1780092891764257
ENSG00000171201	SMR3B	DEE	36	0.8116146290333834	0.7037841691090475	0.3484367897033867	0.000583625742012	8.397200039586462e-06	0.7954143315251658
ENSG00000171202	TMEM126A	DEE	50	0.7559505012996618	0.4798539653582123	0.4068728768114601	1.2046857831622713e-06	6.872852170372113e-07	0.6188327290106466		0.6076
ENSG00000171204	TMEM126B	DEE	51	0.9328711265648992	0.9054709925361476	0.2130801577229144	0.0004565920047932	0.0016439339812349	0.5867735840058153		0.080734
ENSG00000171206	TRIM8	DEE	81	0.8713771557822747	0.2290292578483389	0.7934868729854765	7.823296859215408e-05	0.4696429043785174	0.0318293287396808	0.65507	0.21895
ENSG00000171208	NETO2	DEE	105	0.3553815545274806	0.0009712544925831	0.0925652462013362	0.0010923779199246	7.42287644774961e-07	0.0080575513020383		0.58097
ENSG00000171209	CSN3	DEE	42	0.5136898847117373	0.7294589905158281	0.141153749017585		1.031191402094691e-08	0.496204254688636
ENSG00000171217	CLDN20	DEE	62	0.8162325549072734	0.6141294888868787	0.7702646247669331	0.1434210433092002	0.001308069788223	0.9858331872086954		0.23132
ENSG00000171219	CDC42BPG	DEE	382	0.1457621733054284	0.7006559204503138	0.8920039868269607	8.116113712048699e-12	3.918153226716718e-20	0.4222794357780758		0.62964
ENSG00000171222	SCAND1	DEE	50	0.9526616750910212	0.8487001392268493	0.6580156057002474	0.0865796638748922	7.67763419599401e-06	0.9363495249350164	0.39721	0.32214
ENSG00000171223	JUNB	DEE	45	0.94117717274129	0.137152908143885	0.3646965815308437		2.027955148393133e-21	0.4505555826401942		0.34991
ENSG00000171224	FAM241B	DEE	34	0.1615950893903588	0.0768767147052178	0.710080639117676	0.310603018615026	0.0005960688996004	0.2921765376763153		0.74852
ENSG00000171227	TMEM37	DEE	37	0.5697358657532736	0.7320099350492985	0.6116355386925396	0.0292661255743945	0.0039421581689784	0.922084705701838		0.30467
ENSG00000171234	UGT2B7	DEE	151	0.5457028129803967	0.9172511747510236	0.9342613257731608	1.2840822097452186e-07	4.9524870340606334e-08	0.657092337892811		0.12605
ENSG00000171236	LRG1	DEE	96	0.9373203137589122	0.7515022660497139	0.197590936090586	0.0226225511467496	1.8503215939084705e-08	0.6357825674791592
ENSG00000171241	SHCBP1	DEE	123	0.7712028549846254	0.7190241222513041	0.6065706294502681	6.71202473806012e-05	7.994421086866923e-13	0.920510813437078		0.58703
ENSG00000171243	SOSTDC1	DEE	43	0.9926252668115896	0.193038948847332	0.7086114811774611	0.0018946772944882	0.5255575982410363	0.016650167363453		0.0032985
ENSG00000171246	NPTX1	DEE	50	0.0739774905799985	0.172448387694779	0.382823224733249		2.6314449468030637e-17	0.1926682531850849
ENSG00000171262	FAM98B	DEE	84	0.5563390141477635	0.3595634195686266	0.933498610257164	0.0004404389110421	6.70020147697998e-07	0.7908574509656612		0.90675
ENSG00000171291	ZNF439	DEE	139	0.3841767069808575	0.0407361964378793	0.8433451875260263	5.673907229517718e-10	9.12888260405299e-16	0.3179178317180828		0.75771
ENSG00000171295	ZNF440	DEE	169	0.8757869485243244	0.4043801139321821	0.0964362623561705	1.958836811070844e-11	1.7120194116939405e-19	0.3914638032319454		0.2354
ENSG00000171298	GAA	DEE	327	0.2771303547653009	0.0857173251079938	0.3827001656906361	1.999494763705799e-08	1.2438539820612969e-15	0.2025977853471512		0.81407
ENSG00000171302	CANT1	DEE	124	0.7151973833571339	0.1594832620588865	0.4741543420060449	0.0017855228387719	1.0249936885930341e-09	0.4898262263866491		0.51489
ENSG00000171307	ZDHHC16	DEE	102	0.7825436770525078	0.7652355038412886	0.1576408168973705	0.0022231346365299	2.8558981386457464e-08	0.6716555388405734		0.65962
ENSG00000171310	CHST11	DEE	57	0.7959053080934578	0.4327191424594072	0.2192986132140517	0.1408369448812527	0.0307816633938345	0.6905429909327048	0.57148	0.35903
ENSG00000171311	EXOSC1	DEE	54	0.3307270298909684	0.0522880326362501	0.2441970647069764	3.734655415403641e-05	8.872410601644037e-06	0.2460027142485019		0.36509
ENSG00000171314	PGAM1	DEE	66	0.9128493587747254	0.8976222476951468	0.4515290473610467	0.121655584371415	4.0335290746603184e-05	0.8158660851486861	0.017265	0.56102
ENSG00000171316	CHD7	DEE	526	0.4585265273553783	0.6800726272036832	0.76382132068407	0.0190023680666715	5.093184562000442e-06	0.9418614279033956	0.74855	0.27838
ENSG00000171320	ESCO2	DEE	130	0.938686678694101	0.7551783603436701	0.6860923944438351	5.849007455783368e-06	3.1590502927697555e-11	0.9666628833129124		0.6701
ENSG00000171345	KRT19	DEE	118	0.7073716780067966	0.4122075316046132	0.2003140423140087	1.2623065355039108e-05	0.0006610740952989	0.3201066384736157		0.44736
ENSG00000171346	KRT15	DEE	123	0.9874447377466674	0.6390600433768863	0.4297007105534864	7.411381429630112e-08	3.6923328551447382e-09	0.677377591509637		0.066062
ENSG00000171357	LURAP1	DEE	50	0.6342955915823334	0.5257071133260105	0.7518596101906321	0.001512286649792	0.0001935645378345	0.8756102341558915		0.62466
ENSG00000171360	KRT38	DEE	154	0.5193368910778562	0.4130283772407064	0.00706173014993	0.0019356350787776	1.1521241788015437e-12	0.0792761579355839		0.38339
ENSG00000171368	TPPP	DEE	68	0.8998711808155198	0.0464166137954185	0.5438810739947542		1.3314808804712868e-22	0.2474611651201748
ENSG00000171385	KCND3	DEE	85	0.0045423477321818	0.2086747012094483	0.203865984632995	0.9023791992038211	7.267506160862192e-06	0.0204724243598105	0.34715	0.82808
ENSG00000171396	KRTAP4-4	DEE	59	0.7333474055336973	0.6178676417293966	0.1739065043690989	0.000556922122525	2.331092539423203e-06	0.7121624046050467
ENSG00000171401	KRT13	DEE	129	0.5439487000052642	0.3196863614915309	0.0984385227984677	3.1374208621080576e-06	0.0098706451187598	0.0529107742167365		0.14431
ENSG00000171403	KRT9	DEE	171	0.1179713366343555	0.9231983480938292	0.2544029956593358	2.886289599497861e-05	8.208379282145084e-07	0.3575161368960499		0.94675
ENSG00000171408	PDE7B	DEE	88	0.003128373411688	0.2229324792050801	0.888321556911138	0.8319014529222857	0.0003817979786087	0.0189040682543015		0.41951
ENSG00000171421	MRPL36	DEE	37	0.5175225919708293	0.6879561656186557	0.7960942705502685	0.725513795313927	0.0005897719109029	0.8486875632868154		0.46021
ENSG00000171425	ZNF581	DEE	43	0.325997448520503	0.4780328554802021	0.267494747469895	0.0864594825802157	5.183999694869376e-05	0.647006394226229
ENSG00000171428	NAT1	DEE	96	0.0004034766031661	0.0848178366713107	0.081231131226813	0.0035409844419491	3.4038487656274304e-11	0.000811333778792		0.24883
ENSG00000171431	KRT20	DEE	113	2.6484792583795943e-05	0.6198229378259716	0.5509354617091202	0.1732238537865299	4.203703997225725e-11	0.0001539050937147		0.5673
ENSG00000171443	ZNF524	DEE	69	0.1255320855203384	0.3129485347819168	0.8593297238311888	2.575044563038811e-05	0.0329951924485944	0.084063367042709
ENSG00000171444	MCC	DEE	299	0.7853665635814285	0.8975374621245695	0.2136536800721964	2.0317456824325704e-05	2.992332659624203e-15	0.8078543483114112		0.26787
ENSG00000171446	KRT27	DEE	104	0.7270225371365402	0.2825727536243716	0.1518748839222553	0.1890332815826043	2.030875722521549e-09	0.3144792818889402		0.95755
ENSG00000171448	ZBTB26	DEE	55	0.777231896359247	0.6831323052153763	0.7818778504412917	0.3525809862998607	0.0089866309504375	0.9811498561901114		0.48861
ENSG00000171453	POLR1C	DEE	104	0.0395283461591338	0.8379079986886716	0.4522686376339618	9.943433836594152e-11	1.3083340640218999e-11	0.1469563767786707		0.6269
ENSG00000171456	ASXL1	DEE	352	0.0326916497896527	0.9254925279540936	0.5122719500252985	5.191348185638065e-07	3.271804458369745e-15	0.1790814994578639	0.0068661	0.33461
ENSG00000171459	OR1L6	DEE	74	0.9580181039585426	0.0373120184525712	0.4399493950578524	0.7575281463470647	0.8995309102658064	0.2508118911668635		0.22613
ENSG00000171462	DLK2	DEE	69	0.4782167462319248	0.7963565336008139	0.3945372670866016	0.0812832135091144	0.0004409290323065	0.8706418928565484	0.050545	0.38493
ENSG00000171466	ZNF562	DEE	100	0.4663317429931671	0.2221464471923693	0.7328682460477958	0.0006243576043887	1.3628398373960648e-08	0.7249157127832115		0.66834
ENSG00000171467	ZNF318	DEE	443	0.1339417576501738	0.8747895041542424	0.6221624574682643	6.855518178657531e-06	5.3413977728194854e-21	0.5064220457659431		0.72522
ENSG00000171469	ZNF561	DEE	138	0.4453775888023186	0.7601349481545772	0.6014500580936097	1.567547414122182e-12	5.071551351953124e-10	0.1810394754918701		0.52391
ENSG00000171475	WIPF2	DEE	113	0.0012615992845997	0.6172364883882013	0.2922490304185352	0.0008176091467052	1.9690732205756865e-07	0.0190384049346807		0.6616
ENSG00000171476	HOPX	DEE	26	0.7725831127276677	0.1272751213596024	0.7664949098523238	0.0001743151914706	0.0082271848823951	0.2865657836425085		0.063089
ENSG00000171481	OR1L3	DEE	70	0.114203384516804	0.9996766711194404	0.0272742092461324	0.0023825590221713	1.2705708330396557e-06	0.0394812602453755
ENSG00000171487	NLRP5	DEE	371	0.7500705802122469	0.1442763236257388	0.0293931254512927	3.4149550955640265e-10	8.63293620768902e-18	0.0605804530179208		0.31941
ENSG00000171488	LRRC8C	DEE	95	0.6034497952068165	0.1598661464725623	0.985475406052542	3.532675342203294e-07	0.0001630036645296	0.148624227266048		0.018502
ENSG00000171490	RSL1D1	DEE	152	0.2982355214718177	0.7972097363375427	0.5466706074911655	0.0002715987779891	2.054085687377316e-06	0.575342158123449		0.57417
ENSG00000171492	LRRC8D	DEE	99	0.4619598033366751	0.0776753213873388	0.2892171781664602	0.004239145537509	0.0319191526699587	0.1473451883478236	0.25415	0.010409
ENSG00000171495	MROH2B	DEE	395	0.746240614726875	0.153573464865471	0.5391087111686761	6.0425006976598585e-12	9.560675049800218e-36	0.5253057015583826		0.68225
ENSG00000171496	OR1L8	DEE	67	0.3864960801974997	0.0481332920389132	0.3762156971870787	0.0009954181779547	5.961515107580264e-07	0.3517517901057139		0.61191
ENSG00000171497	PPID	DEE	87	0.9951829596288382	0.0978190476380584	0.0515618493630273	3.363582053479042e-06	3.8923649951496545e-10	0.220449142378836		0.90893
ENSG00000171502	COL24A1	DEE	385	0.0030422165667802	0.3267341814113801	0.9073571374543976	8.840590647363137e-14	1.1730738705925024e-33	0.0357784056779221		0.80178
ENSG00000171503	ETFDH	DEE	112	0.6624200951768731	0.6388835644389983	0.9278879600644888	0.0006620976942317	2.360509289834422e-09	0.9806505724438018		0.84517
ENSG00000171505	OR1N1	DEE	69	0.9314678210953218	0.4486134760340073	0.8459486720279608	0.0804489567809705	4.344829782924432e-07	0.8324771179333047
ENSG00000171509	RXFP1	DEE	104	0.7805878703028634	0.8081101282054042	0.9867662941206978	0.0054162671971338	9.143573107919177e-12	0.8676591410783516		0.87042
ENSG00000171517	LPAR3	DEE	93	0.6423466155549238	0.6351032615672543	0.8529526958835124	0.0177095771618105	5.194085368281239e-05	0.967345782989892		0.65782
ENSG00000171522	PTGER4	DEE	86	0.7634966793112482	0.0746945133717721	0.937832233681952	0.0053117698213092	6.969656369259966e-05	0.4162359871063766	0.84652	0.81919
ENSG00000171533	MAP6	DEE	118	0.7515047551355436	0.2017783802628579	0.9878131246955696	0.0463731167609683	5.9174164935652e-09	0.6986360645964168	0.71409	0.49824
ENSG00000171540	OTP	DEE	52	0.9753345742621538	0.4194768322143635	0.8718721193776614		1.3081581476692698e-14	0.8773362968997971	0.10703
ENSG00000171551	ECEL1	DEE	178	0.0044988050439105	0.5628741586118139	0.8601141999799995	4.659932205561728e-06	3.170230177082193e-07	0.0526828675271098	0.67297	0.53338
ENSG00000171552	BCL2L1	DEE	29	0.8548276743968142	0.1294170522784062	0.780107455184268		4.565693551705249e-15	0.4127751961667593
ENSG00000171557	FGG	DEE	90	0.7854629252015172	0.462985705310417	0.1337354769493244	0.0672867507680246	4.621604003280866e-05	0.4229786506987104		0.76871
ENSG00000171560	FGA	DEE	221	0.9015057847900294	0.2914602996487753	0.4225571176636536	2.7126841021691145e-10	8.287279520728775e-16	0.624783650970825		0.146
ENSG00000171561	OR2AT4	DEE	86	0.6315461169031089	0.0010506243525176	0.0090304883031701	0.1334457606895447	3.75887172392452e-08	0.0054190645175635		0.69562
ENSG00000171564	FGB	DEE	89	0.8071152605044175	0.5881362638995675	0.2624508287118571	0.0139821130029525	4.31904226388202e-05	0.8080043903751871		0.89167
ENSG00000171566	PLRG1	DEE	32	0.6830582073617648	0.5408490055282611	0.3124769717572628		4.995297700889768e-12	0.6908471291240119	0.79609
ENSG00000171574	ZNF584	DEE	103	0.8834810315057579	0.9778480686912452	0.4321023265625839	9.778039474898861e-08	8.312996071137207e-06	0.3780519206164127		0.13146
ENSG00000171587	DSCAM	DEE	340	0.351320819747854	0.4140318062092202	0.7442180866525446	0.0152080735816028	1.9309401842462648e-06	0.7937886176618586		0.93475
ENSG00000171595	DNAI2	DEE	161	0.958451741180212	0.1454417046501155	0.4418350390135166	7.442379157665148e-06	6.836582049256742e-08	0.3921553728895749		0.55586
ENSG00000171596	NMUR1	DEE	133	1.661256863447929e-05	0.3544414774588353	0.3255355956799985	0.0096497435299155	4.737582169542046e-05	0.0006404854131309		0.9962
ENSG00000171603	CLSTN1	DEE	231	0.96592988190492	0.0823519777238672	0.7742387357836544	0.0101600086440937	6.254351862081934e-06	0.4656387157301165		0.81393
ENSG00000171604	CXXC5	DEE	68	0.7517987672858388	0.2020045967658594	0.5185642381342506	0.3059476763055351	0.064890165283648	0.6332851958683183	0.10373	0.13402
ENSG00000171606	ZNF274	DEE	133	0.6257143770212181	0.0503125702660576	0.2321591563197478	4.890515111973953e-05	1.4729964780824168e-06	0.2605733170799386		0.91129
ENSG00000171608	PIK3CD	DEE	158	0.7818110755097512	0.7104248624947962	0.0089655435235513	0.0087783701461456	2.3762077124694717e-08	0.0882543947339543	0.62122	0.58303
ENSG00000171611	PTCRA	DEE	66	0.7679508733192169	0.6727190155965838	0.0020002786488843	0.0006834228942525	0.0089990307372853	0.0135609856506291		0.019643
ENSG00000171612	SLC25A33	DEE	50	0.5284993809038545	0.3904977918027575	0.0922126779145785		1.2483128553875744e-14	0.2913502821209942
ENSG00000171617	ENC1	DEE	66	0.9753703712377526	0.5152511508401652	0.3778050148120728	0.1048326411976034	0.0009727382961191	0.8739498748717296	0.73018	0.21387
ENSG00000171621	SPSB1	DEE	37	0.4258779294912688	0.0747955956830687	0.0153175173952434	0.0005149611164497	0.0004886301322922	0.0286745574586913	0.11943	0.27378
ENSG00000171631	P2RY6	DEE	88	0.1814057774020879	0.6866441797174868	0.2679809516751492	0.0014112869060031	1.6161606567844537e-07	0.5066344932537514		0.88392
ENSG00000171634	BPTF	DEE	408	0.7860660311723525	0.1270928208124668	0.7041224044182461	0.0001652580721332	0.1778513944981658	0.1094080968586235	0.18688	0.0043288
ENSG00000171643	S100Z	DEE	25	0.2605132308723555	0.4669844489668099	0.2787751504613118	0.0035789465928229	0.0006085158376516	0.6146290653548008		0.035024
ENSG00000171649	ZIK1	DEE	111	0.5051066954804426	0.8926168803319325	0.1894427225123242	2.0278785400415703e-09	1.5977065441450746e-11	0.5773279057457921		0.41532
ENSG00000171680	PLEKHG5	DEE	246	0.9708933421890285	0.7300044704877212	0.0238886429170815	0.0261590479714737	3.6311475194152335e-10	0.1680621219032263		0.92279
ENSG00000171681	ATF7IP	DEE	210	0.0153155712733496	0.3051616239373205	0.5557504939986808	3.394039888121967e-06	0.001030901737863	0.017354417873194	0.8794	0.0014831
ENSG00000171700	RGS19	DEE	55	0.4920875924873193	0.3349840312199308	0.6685673109049541		1.0968589884337494e-16	0.6982729363778742
ENSG00000171703	TCEA2	DEE	66	0.908999904679022	0.0129286867302042	0.0768030529845599	0.0124418256212797	0.0001407802907404	0.0333479858091651		0.93835
ENSG00000171714	ANO5	DEE	200	0.7551369159307865	0.570212241199757	0.6700879469190313	1.8796662158329442e-07	6.817753467829906e-18	0.9529721890832712		0.66888
ENSG00000171720	HDAC3	DEE	44	0.8302693589232658	0.0513024690099424	0.8814358024928286	0.0018617264881537	3.56059907920416e-06	0.3304308895311382	0.12279	0.9092
ENSG00000171722	SPATA46	DEE	53	0.7337635201217252	0.2099725670567562	0.5228099810953184	0.0016470897294811	5.218129368483386e-05	0.7412897232340492
ENSG00000171723	GPHN	DEE	66	0.5395595946804714	0.609424178484219	0.4243094925991737	0.0280975603972502	0.0007985371352824	0.8782475176993474	0.16112	0.20663
ENSG00000171724	VAT1L	DEE	115	0.8726152703244147	0.6770774659336508	0.7246029561017808	0.333151833422273	2.794102898680136e-06	0.8170030757233141		0.47566
ENSG00000171729	TMEM51	DEE	46	0.8498871025807588	0.7015332478538588	0.8943532538914984		6.145662908151805e-09	0.9797450445601736
ENSG00000171735	CAMTA1	DEE	273	0.1063611014246356	0.4701713281998259	0.7591483268451132	0.0001605980749414	0.0369255294011956	0.1188815800000222		0.033375
ENSG00000171747	LGALS4	DEE	97	0.7199822416951367	0.160189115534228	0.6458540755060054	0.0003673328738511	2.7478006501019626e-08	0.662080507671944		0.75525
ENSG00000171757	LRRC34	DEE	70	0.964512571397564	0.9820110133053036	0.6833836218373647	0.1740691576923069	1.1102238375657036e-06	0.8127211665433322		0.59953
ENSG00000171759	PAH	DEE	135	0.6426213516660955	0.3936044852760345	0.1553448194452132	0.0001364720614277	4.14763945706846e-11	0.5491743738624847		0.93265
ENSG00000171763	SPATA5L1	DEE	151	0.2752727731302493	0.3539864847024937	0.2083382478376254	5.455363719789266e-12	1.2350594325484376e-08	0.0567034899279758	0.20979	0.014179
ENSG00000171766	GATM	DEE	61	0.8948937763139038	0.3550430440006015	0.3498007217240274	0.1792404232189008	0.0140121751471408	0.8106897598173947	0.1959	0.0983
ENSG00000171772	SYCE1	DEE	82	0.8377587941058567	0.6575419466506343	0.8903424720015676	3.2937701099824484e-05	9.242791542990418e-05	0.7619817560902042		0.73061
ENSG00000171773	NXNL1	DEE	27	0.8483206505532982	0.2844185870792329	0.8831887933258028	0.5371877008715997	0.583560775684028	0.818612584586505		0.35329
ENSG00000171777	RASGRP4	DEE	136	0.0735687200210187	0.4962920971478554	0.6942392550588483	0.0035556151633706	2.583198848827387e-12	0.3703263308798463		0.64647
ENSG00000171786	NHLH1	DEE	27	0.6397467117298556	0.9921843586554868	0.5668711543144926	0.0021517230869848	0.0907119713207596	0.4884436381977615	0.037505	0.12473
ENSG00000171790	SLFNL1	DEE	141	0.8337090770292426	0.5098758622390398	0.6190226319583059	3.0333404990171138e-06	2.06844982572151e-07	0.779048796876042		0.046671
ENSG00000171792	RHNO1	DEE	66	0.5287927195240408	0.0020804563966677	0.0823727537907072	0.0719450372208209	4.225739661629712e-06	0.0116458832522757		0.61405
ENSG00000171793	CTPS1	DEE	59	0.5912976537732331	0.1469742922595433	0.0596820816869252	0.0126459157306934	4.76579737794869e-06	0.2258774853228166	0.12949	0.39501
ENSG00000171798	KNDC1	DEE	456	0.6615379095149162	0.0198199250758449	0.6854339531647786	8.06266542806384e-05	4.3589784180555646e-10	0.1964343289083834		0.98732
ENSG00000171804	WDR87	DEE	611	0.2536279438363976	0.6420599963712257	0.1118076286818675	1.4779131599869042e-26	9.725720896392859e-56	0.415745596897268		0.93736
ENSG00000171806	METTL18	DEE	91	0.0644963875223604	0.2264543529766105	0.3868645561067997	0.0074575303827993	3.1256066039949845e-11	0.0842524208171501		0.93271
ENSG00000171811	CFAP46	DEE	697	0.4321126401540544	0.6091935814080338	0.1317059837346609	0.9763552013266108	0.8989745740273261	0.4844476005672296		0.24974
ENSG00000171812	COL8A2	DEE	126	0.864296002888483	0.1827252639951853	0.2678868787989898	0.1812372604363528	0.0297091489660195	0.509697061554748		0.42109
ENSG00000171813	PWWP2B	DEE	104	0.9685341466399602	0.3850780699119942	0.4719676590513998	0.051141236419227	0.0008230644211104	0.9034722612887512
ENSG00000171815	PCDHB1	DEE	179	0.9769710653465072	0.3027955824051087	0.0703803345694357	1.4715086698986434e-05	6.006885494457559e-15	0.2700118757823418		0.8015
ENSG00000171817	ZNF540	DEE	136	0.9287209751743452	0.5991623348458635	0.3378217049533674	3.9410205840651476e-10	1.7711094428592695e-05	0.1206443279730367		0.31474
ENSG00000171819	ANGPTL7	DEE	110	0.8676788001708499	0.2672091276831927	0.8306427736372406	3.6345265093740665e-05	1.2671870074238765e-07	0.8372028542130133		0.79224
ENSG00000171823	FBXL14	DEE	37	0.5115406056267786	0.8942408477271546	0.7032699048264902	0.4553267517801014	0.044461750721076	0.8871193875572206	0.11081	0.62424
ENSG00000171824	EXOSC10	DEE	266	0.508021926946229	0.0644278973262457	0.0072722395128955	9.939413695476815e-05	1.306904308904765e-15	0.0392333546508614		0.49528
ENSG00000171827	ZNF570	DEE	130	0.9951489823763188	0.2352629627278659	0.6887125697349339	1.0413181504515792e-05	5.871989373220502e-15	0.717920823002526		0.8792
ENSG00000171840	NINJ2	DEE	52	0.6297196009002435	0.2713560034813664	0.7745879227044095	0.0085648558744653	2.075700400430757e-05	0.8107464083749636		0.65748
ENSG00000171843	MLLT3	DEE	83	0.9893920568360436	0.3845253606441553	0.6598858798671796		1.230773249918236e-21	0.7923279030782227	0.72854
ENSG00000171847	FAM90A1	DEE	172	0.1968897809136669	0.2112436931609807	0.8953844386538206	3.6692623808552326e-05	1.3225148702217784e-11	0.4363163931299565		0.60109
ENSG00000171853	TRAPPC12	DEE	173	0.0181556259278311	0.1559468201845314	0.8330505195865245	0.0005294231291955	3.3822575664868925e-11	0.1041357218850684		0.72082
ENSG00000171855	IFNB1	DEE	52	0.6394578732718463	0.9976632095801392	0.1008909418928251	0.100802901278166	0.0249304389800731	0.5439686124108629
ENSG00000171860	C3AR1	DEE	134	0.0019366225181527	0.2666068608883216	0.7447492900774206	0.0001306864332213	1.2040610839837475e-11	0.0251024232228953
ENSG00000171861	MRM3	DEE	112	0.751833381172443	0.960216870422905	0.9021222485507604	1.178672023376568e-06	1.549678297729123e-07	0.8930767606132892		0.37295
ENSG00000171862	PTEN	DEE	35	0.9813529215172682	0.006140124063708	0.7186056909025467	0.0003663309814827	5.446109660940109e-07	0.0389449103708818	0.24076	0.97298
ENSG00000171864	PRND	DEE	44	0.3705769962334744	0.8683172345745378	0.8013049104041707	1.1221680309410683e-09	0.1886932325693253	2.171455422855856e-05		0.20688
ENSG00000171865	RNASEH1	DEE	69	0.974655721948806	0.911829928521748	0.9529481872235446	0.1439291998355454	0.0042241017467021	0.9999515716699569		0.83569
ENSG00000171867	PRNP	DEE	61	0.7534921021745273	0.9481787877812996	0.2684628527046919	0.0033511562699279	5.777588100528864e-07	0.8221696575895526		0.75849
ENSG00000171872	KLF17	DEE	130	0.278772318696087	0.1106166503796969	0.9525063946173368	1.0802992248299756e-08	1.4824954023622533e-14	0.4014033880809465		0.63532
ENSG00000171873	ADRA1D	DEE	129	0.6987832999612797	0.605394675232302	0.4141031961670259	0.0345908127062038	9.32613209271043e-09	0.8291451180706473		0.4543
ENSG00000171877	FRMD5	DEE	100	0.7083262698828106	0.960784867134203	0.1830535752395354	0.0062398361160183	0.0001779902106314	0.7275643650150652	0.85855	0.92082
ENSG00000171885	AQP4	DEE	72	0.1294875615686978	0.6783226873358382	0.3268093612341657	0.1012569635766543	5.195616973129384e-05	0.4066685646037086		0.44129
ENSG00000171903	CYP4F11	DEE	197	0.7219168359482286	0.0553511598490867	0.6322088424743715	1.213571003125474e-05	1.096650392859597e-12	0.4358576187777537		0.73639
ENSG00000171914	TLN2	DEE	551	0.4718338745500189	0.8791252618402697	0.4427964662215046	1.002532167822679e-06	6.783044258617428e-17	0.8488251462535018		0.48527
ENSG00000171928	TVP23B	DEE	47	0.9296023255997856	0.5624500025147345	0.959644429656788	0.0003772808611017	4.8040557875425936e-08	0.9806693273135104	0.68649	0.67944
ENSG00000171931	FBXW10	DEE	226	0.1079037774025181	0.5660809088160044	0.5260455945812356	4.864439161977828e-11	4.262720461793284e-18	0.4617279718423115		0.66809
ENSG00000171936	OR10H3	DEE	85	0.9402906468562608	0.2158863885344828	0.3364921295234958	0.2221483407215344	2.0172744256944357e-09	0.2566660621027136		0.74038
ENSG00000171940	ZNF217	DEE	238	0.0491521618133198	0.2830323592772011	0.6303869157290634	0.0903235326817459	3.684941673657134e-05	0.2583232849189123		0.39291
ENSG00000171942	OR10H2	DEE	88	0.8653228276523477	0.7772890908751338	0.9530868746504648	0.0194824666337785	1.4583442123735273e-06	0.9939007540018792
ENSG00000171944	OR52A5	DEE	87	0.1517510695201381	0.8528613169701771	0.8348450337959572	2.0488726092223055e-11	2.48178827656366e-06	0.0694227667717223		0.0080289
ENSG00000171951	SCG2	DEE	128	0.841010678690323	0.138909959266687	0.902884542876006	0.0051334239637568	2.140583526861313e-08	0.6791898541302486		0.86722
ENSG00000171953	ATPAF2	DEE	72	0.936738852905852	0.1600835939408617	0.8354211868200802	0.013728241058983	0.0007618947414561	0.7078642518901233		0.4943
ENSG00000171954	CYP4F22	DEE	156	0.4138969665257931	0.8093429072174085	0.1883328393577853	0.0288721340952386	1.764478805223674e-09	0.4827835183656226		0.45074
ENSG00000171956	FOXB1	DEE	35	0.7311774621744982	0.0002044474820292	0.5294124968180809	0.9771988251948084	0.7218451532057293	0.0066701878946755	0.56302	0.27417
ENSG00000171962	DRC3	DEE	142	0.7678126383381543	0.3844800624413674	0.4305849533523468	0.0177044977073004	5.973399282307023e-06	0.7819070941044228		0.63637
ENSG00000171970	ZNF57	DEE	163	0.3436818719955423	0.206899240951899	0.1137209074039138	3.018781283420174e-06	1.543986134486584e-13	0.3391242438560127		0.070894
ENSG00000171984	SHLD1	DEE	43	0.6928833511723224	0.991992307053854	0.1127003506868829	0.0207765671199805	0.0010229987217855	0.6044492513080411
ENSG00000171988	JMJD1C	DEE	452	0.9461502180839304	0.9613860572572231	0.5198478439509548	5.560210682725683e-05	9.2525881642082e-05	0.6785061614821627	0.75433	0.28239
ENSG00000171989	LDHAL6B	DEE	119	0.8087338606492835	0.1258538827437945	0.1662198757666494	0.0043112411709435	2.138443065043365e-14	0.2159967607357046		0.15275
ENSG00000171992	SYNPO	DEE	216	0.953386790739339	0.5926062704055788	0.4564103781721642	0.0074975376114861	4.24471773951164e-06	0.937096749945505		0.40518
ENSG00000172000	ZNF556	DEE	131	0.4416918800726221	0.6068364470668525	0.9258610163583096	0.0640708333108812	6.586214742051896e-11	0.5818504834071387		0.98926
ENSG00000172005	MAL	DEE	37	0.9789287679993812	0.5170793022875514	0.8970761909973584	0.3560156323900865	0.0608696896559312	0.9757517435909232		0.22479
ENSG00000172006	ZNF554	DEE	137	0.8853305190494224	0.0461124711870162	0.3909784178078916	2.7645389343189416e-10	2.3516452240033794e-11	0.1286422241422494		0.17146
ENSG00000172007	RAB33B	DEE	39	0.8320177157346409	0.9224300654585784	0.5627395776296893	0.1600616873166893	0.069237665706893	0.9770307990837888		0.22571
ENSG00000172009	THOP1	DEE	183	0.7228156498856397	0.4477920900126446	0.9683041085127988	0.0104436778094032	5.494599708409508e-09	0.9303769212572222		0.81535
ENSG00000172016	REG3A	DEE	56	0.2822046168524896	0.8326494613068031	0.8828193937782977	0.0002365160745173	0.5689979947664703	0.0685076153871325		0.18981
ENSG00000172020	GAP43	DEE	76	0.4498577138199888	0.6699144735081463	0.6091361732285032	0.257791635159863	6.721839113495407e-08	0.5819096727585829		0.48097
ENSG00000172023	REG1B	DEE	53	0.5581325316167307	0.1386335200814094	0.7670416671042186	0.0674093107054766	0.0014183432832974	0.6189486030260072		0.47522
ENSG00000172031	EPHX4	DEE	74	0.8384762798037414	0.4727089753587633	0.2272528114331714	0.000742383559167	5.715273997420147e-07	0.744841496553732		0.8714
ENSG00000172037	LAMB2	DEE	459	0.3500042230171474	0.4778123861231292	0.017730829844087	0.9919441092264584	0.9797723487308904	0.2046183451668987	0.21437	0.98356
ENSG00000172046	USP19	DEE	315	0.0728359554590051	0.4203213216804059	0.4179687702210378	0.0006482199451967	1.528524275639992e-07	0.314346946633294		0.81874
ENSG00000172057	ORMDL3	DEE	25	0.9532585477656792	0.900897150127675	0.2569976004466479	0.310394829999948	0.0031124725235638	0.7507289585132864	0.50918	0.34009
ENSG00000172059	KLF11	DEE	178	0.8077427178975016	0.0874324513159292	0.6748742794198215	0.0001781695353956	3.456148626457166e-11	0.5568582806962012		0.22975
ENSG00000172061	LRRC15	DEE	180	6.362144301107403e-05	0.489472981574805	0.3046132498402644	0.0026936028774909	2.0376306660644627e-12	0.0011363883281442		0.22378
ENSG00000172071	EIF2AK3	DEE	169	0.4403877388453695	0.2895588005933929	0.1422954047015144	0.0032951849287891	5.019234918205321e-09	0.4763913391019565		0.73639
ENSG00000172073	TEX37	DEE	56	0.4109792247426549	0.9087717111161578	0.9774121071247104	0.0001914023499493	2.8210383972387088e-05	0.7642352670269771		0.90985
ENSG00000172081	MOB3A	DEE	99	0.6806749629643987	0.6504274711735374	0.137652521569282	0.9971710529735196	0.7530791040827041	0.7167911264412148		0.82662
ENSG00000172086	KRCC1	DEE	50	0.9538831163324772	0.3822549637187872	0.6622712076518948	0.0385282386398332	1.3547754707422131e-06	0.9095978325572648		0.85928
ENSG00000172113	NME6	DEE	47	0.5921733482575723	0.4160152594769665	0.7039567408093639	0.0976476629718114	0.0004211445157207	0.8511343790746448		0.29417
ENSG00000172116	CD8B	DEE	82	7.361320197190516e-08	0.0581715078952291	0.5582450756743615	1.5436110777562148e-07	0.2668841748962026	2.812656696474224e-08		0.020825
ENSG00000172123	SLFN12	DEE	130	0.0448938073620684	0.9682502222537724	0.7485780018457071	1.788651481085215e-06	5.56569367310072e-13	0.3854212180843734		0.61809
ENSG00000172137	CALB2	DEE	57	0.8548888117822592	0.1301320732848417	0.8561405645833727	0.055759392604124	0.0003783501857862	0.668178054725892		0.36814
ENSG00000172139	SLC9C1	DEE	163	0.8728975172964034	0.4318888321953398	0.0893749721203979	4.854152334711828e-07	5.452566459752994e-20	0.3526361914055381		0.34359
ENSG00000172146	OR1A1	DEE	80	0.0553006074408923	0.0140796504985459	0.1785264445278851	0.0085289342175715	1.9060907188001207e-06	0.0244578913071781		0.4297
ENSG00000172150	OR1A2	DEE	66	0.972186738867961	0.3400370900197399	0.0074710547061091	0.770067387421058	2.7314206713975864e-07	0.0398447103750848
ENSG00000172154	OR8I2	DEE	74	0.6214966334279639	0.4414155874680775	0.1878518573070653	0.0080323862292341	1.989043310049664e-05	0.6762752909395167
ENSG00000172156	CCL11	DEE	30	0.9967290947554728	0.8748369030094686	0.6940755211061481	0.051535514350556	0.0248602188677211	0.97495215808208		0.19523
ENSG00000172159	FRMD3	DEE	112	0.2241332761496983	0.540272404070604	0.3611353627691693	0.1582497796281704	5.478579263998573e-06	0.564804761372213		0.76369
ENSG00000172164	SNTB1	DEE	135	6.107689074527537e-06	0.3317619796091345	0.0774071963404356	1.7200132954262743e-05	0.0002450174610154	6.184554574304537e-05		0.072271
ENSG00000172167	MTBP	DEE	132	0.8427517944134193	0.3834155431650085	0.7025361358858012	0.0001604365779941	4.874803289175701e-12	0.9138708309279466		0.65212
ENSG00000172171	TEFM	DEE	67	0.7498769184357239	0.1137874780437081	0.4657608023956017	4.5675102161473205e-07	2.294929436724772e-06	0.2058488792125271		0.25591
ENSG00000172172	MRPL13	DEE	26	0.5224325902968295	0.725655661125989	0.425531941655549	0.0093322549049858	0.4542288725528224	0.1650147170284454		0.013137
ENSG00000172175	MALT1	DEE	76	0.0004096912658002	0.1114850969972378	0.9200338956299974	0.0285539955888095	0.0039927708397194	0.0065422424169018		0.67212
ENSG00000172179	PRL	DEE	42	0.6142558154541622	0.0634110761727041	0.4638792895117252	0.326863676778512	0.0070651853626305	0.3452133154898851		0.25725
ENSG00000172183	ISG20	DEE	57	0.8584225040960293	0.9462058349888772	0.861127536667117	0.2784356668488275	7.029119353109562e-05	0.9292741695547776		0.53137
ENSG00000172197	MBOAT1	DEE	126	0.8753572468588969	0.2931778804008246	0.5037571314769261	1.1175577493281443e-08	1.1442598261438012e-09	0.5170591592579572		0.35802
ENSG00000172209	GPR22	DEE	48	0.6118635379896478	0.3233597899982894	0.4078782391759314	0.1149331990869138	0.0019518928825114	0.7644582862276338		0.61531
ENSG00000172215	CXCR6	DEE	57	0.6754234152125596	0.1561209432163973	0.5375993462306123	0.0960865375921156	5.344612126881929e-07	0.4529579591373668		0.95635
ENSG00000172232	AZU1	DEE	91	0.8450749968821996	0.9651704417404032	0.0142435038734204	0.0060834693572018	4.4525712336086637e-07	0.1397082413359978		0.53469
ENSG00000172238	ATOH1	DEE	106	0.0364047069699278	0.698149708844531	0.5381555463648966	0.9021421239643682	0.0001826760067758	0.3088566431436929		0.66835
ENSG00000172239	PAIP1	DEE	27	0.3911278209530014	0.7540832832003215	0.0330790947234442	0.0003221620004177	0.0010253682685959	0.137447133176775		0.04033
ENSG00000172243	CLEC7A	DEE	52	0.5743207480549248	0.6518702186982241	0.8636083067123259	0.0020267237510577	1.4568341052091957e-06	0.9661064453036992		0.82603
ENSG00000172244	C5orf34	DEE	101	0.678811197826443	0.9545295617654737	0.911667249578736	0.0008566180004987	1.5285244463951324e-11	0.9659142686568778		0.67371
ENSG00000172247	C1QTNF4	DEE	63	0.9758080291360838	0.1415218560121932	0.7657944754889672	0.0016566825665932	0.0010891919560848	0.5767243026789283		0.24418
ENSG00000172260	NEGR1	DEE	47	0.920609083416544	0.1066255689125732	0.895647254046745		9.230064893462601e-16	0.4329454280229404
ENSG00000172262	ZNF131	DEE	91	0.8638955293089956	0.3845119734954725	0.9353429625197603	1.5674806122511928e-10	0.3347497988147758	0.0014750880470951	0.45272	0.0011263
ENSG00000172264	MACROD2	DEE	72	0.9697829170502216	0.2567838810179528	0.7765785202450594		4.6679941269262796e-20	0.721017891459335
ENSG00000172269	DPAGT1	DEE	81	0.6987477724422335	0.0177931501019992	0.2092553021660793	4.011984797767727e-06	9.393728334203732e-06	0.064968783148826		0.028842
ENSG00000172270	BSG	DEE	105	0.930109695419858	0.6986910375922193	0.47518858926196	0.0304900430641453	0.000464691772515	0.9299494194728902		0.666
ENSG00000172273	HINFP	DEE	103	0.9848086820787808	0.9029832912326884	0.4651043929224641	0.0402481920665144	0.0011481792615523	0.9562406689401308		0.30278
ENSG00000172289	OR10V1	DEE	73	0.7117056641461161	0.1233784884866246	0.4222943556928322	0.0016696198576389	1.3015014117958434e-06	0.582930802800723		0.39503
ENSG00000172292	CERS6	DEE	72	0.845565428157949	0.2482308709360161	0.3754583941236008	0.1425456584291764	0.0044015930617196	0.6498937663049518		0.33563
ENSG00000172296	SPTLC3	DEE	131	0.8677262164189488	0.0660824044661137	0.802022489930252	1.3483942267490462e-06	0.0001087401015223	0.1164802897584284		0.20571
ENSG00000172301	COPRS	DEE	42	0.6793129434592425	0.2724597190066643	0.4336981050473144	0.4845204131041162	0.0027902864330998	0.6449109082650514		0.6105
ENSG00000172315	TP53RK	DEE	51	0.0871858774383938	0.4163754088114675	0.9490490185763226	4.523705117047452e-05	0.0005671772356036	0.3336987535546157		0.42012
ENSG00000172318	B3GALT1	DEE	49	0.9692803126524324	0.4581399432661551	0.7595316876997142	0.0698819812768194	0.0043008661306009	0.9461999050228516		0.1727
ENSG00000172320	OR5A1	DEE	74	0.6384132221061798	0.9860124340888514	0.3454023578058375	0.001045306959338	6.919021347930451e-10	0.8729316642375726		0.70068
ENSG00000172322	CLEC12A	DEE	38	0.74928516749425	0.5900769558261496	0.0716588022598908	0.2208372192485487	1.1340936445155922e-06	0.1432116742746376		0.72432
ENSG00000172324	OR5A2	DEE	94	0.5507739568288741	0.0049033571415059	0.1609355678053992	0.0263567895059183	5.8678819870368204e-09	0.0609446990209062
ENSG00000172331	BPGM	DEE	55	0.9746323019893998	0.9539300018549272	0.578419492033182	0.0095771513545763	1.2145506428632763e-05	0.9610610844042464		0.96377
ENSG00000172336	POP7	DEE	36	0.9028956297582024	0.7365653708114733	0.7404249791383104	0.0066459755918263	0.02975119749109	0.8770467719058058		0.055815
ENSG00000172339	ALG14	DEE	57	0.2633408602890777	0.7711570890368046	0.5412964588316765	8.129633778232431e-06	3.402680999836319e-07	0.6723616365150281		0.40228
ENSG00000172340	SUCLG2	DEE	107	0.9914686126833314	0.2699919637773674	0.8239647787427601	2.131695132655872e-05	2.0389460821167227e-05	0.6416489936196818		0.018831
ENSG00000172345	STARD5	DEE	33	0.6198510374538224	0.1893031055808441	0.3884452387991556	0.049486887656611	0.0237365469849816	0.5293858087431615		0.19758
ENSG00000172348	RCAN2	DEE	56	0.7033580422694623	0.7207174796969849	0.7528769214234146	0.3330969427033671	5.910128599774318e-05	0.8613725098876703	0.47458	0.50232
ENSG00000172349	IL16	DEE	299	0.9108311248207656	0.8968921788208539	0.3439160743594962	5.948561933251798e-14	8.556479019347306e-09	0.0317906660886518		0.016765
ENSG00000172350	ABCG4	DEE	139	0.9777596964693778	0.7857912078258994	0.8499098415784876	0.8540827839829053	0.9669474279022492	0.99217148167219	0.30981	0.87923
ENSG00000172354	GNB2	DEE	42	0.9439206940213194	0.4289761090826298	0.5053214895223253		2.1018844926121967e-15	0.8370968720024019	0.64862	0.80831
ENSG00000172361	CFAP53	DEE	133	0.0019900479236651	0.4749075760987095	0.6290293962443896	0.0006757834032448	1.4205441444302643e-14	0.0212630758904275		0.21759
ENSG00000172362	OR5B12	DEE	81	0.9359008909729418	0.5094950219029133	0.6444632295706907	0.5090463326388741	4.5616264722848905e-08	0.5877069428767352
ENSG00000172365	OR5B2	DEE	85	0.9032300399615714	0.2481819558808554	0.8400964900154001	0.0001073540750157	3.502551738144789e-05	0.6764351833584097
ENSG00000172366	MCRIP2	DEE	25	0.3793536257343118	0.1251632462212056	0.3331464154122462	0.5283958553227162	0.083210896486343	0.6082685442099381		0.68217
ENSG00000172367	NHERF4	DEE	142	0.0205405117520099	0.7852112303777464	0.0043100355524225	0.0179464813893791	6.9589678692269e-11	0.0113425624495236		0.36926
ENSG00000172375	C2CD2L	DEE	138	0.7937550522044081	0.7059110170487101	0.8723830600248806	0.0415535524287977	0.0004805868307405	0.9919737230381508		0.36257
ENSG00000172377	OR9I1	DEE	82	0.0401715461921475	0.3372480257145821	0.7243527031574195	0.0058673839420722	1.445377259912849e-05	0.2412336406915253		0.98927
ENSG00000172379	ARNT2	DEE	152	0.6405323275907222	0.6028539397295226	0.9393327550138462	0.0092093050046854	9.852476778452576e-05	0.96884986084837	0.73647	0.8442
ENSG00000172382	PRSS27	DEE	58	0.8530205644674218	0.0141031638941208	0.0057050812544733	0.0054788862548936	2.0587909056104584e-05	0.0135650570590423		0.60824
ENSG00000172399	MYOZ2	DEE	55	0.9181550939985684	0.0583291903782069	0.3399338027544201	0.2584256559822542	3.292544559834716e-06	0.1763179969793476		0.24036
ENSG00000172403	SYNPO2	DEE	305	0.6911228715747659	0.6920803248553618	0.7083782411504727	0.9029686131487896	0.8507643837859505	0.8943055893171046		0.79614
ENSG00000172404	DNAJB7	DEE	103	0.9094415490169312	0.9558934222829774	0.2218462780762368	2.849330252993445e-07	2.5853456854686343e-11	0.786153029025006		0.063551
ENSG00000172409	CLP1	DEE	66	0.0027390811340501	0.1976458930099301	0.4552522696649432	0.0007491133027858	3.358727149046882e-09	0.0248816193125957		0.9343
ENSG00000172410	INSL5	DEE	44	0.8488026379951121	0.1069398370643401	0.7181973211699744	2.043258669172308e-05	0.0002684674277261	0.3632699591066232		0.038463
ENSG00000172421	EFCAB3	DEE	89	0.8587007779312922	0.7733843578662888	0.1792373196403229	6.523736376953047e-06	2.1982262539607584e-06	0.4969425350258207		0.058838
ENSG00000172425	TTC36	DEE	33	0.4221629813740983	0.50589099761297	0.0006868286745093	0.0025210656220122	0.0016356485952493	0.0124644134205862		0.31317
ENSG00000172426	RSPH9	DEE	78	0.942233544045732	0.895432024861484	0.992437205531921	4.807742576691086e-06	8.595297361471291e-07	0.8987241744075654	0.83548	0.33728
ENSG00000172428	COPS9	DEE	78	0.6758375195271431	0.4124534783486593	0.7257690250408375	3.28300353935277e-08	7.666425182935757e-06	0.3622734314157837		0.88551
ENSG00000172432	GTPBP2	DEE	69	0.9698721292703408	0.7362578805500044	0.4486710486730249	0.0549660868709329	0.0004765438442254	0.95800589439345	0.72964	0.55115
ENSG00000172456	FGGY	DEE	167	0.8466550740381824	0.9583339916966688	0.2154780264496446	1.8393021327102252e-08	1.59483632789818e-09	0.4013367515167903		0.24612
ENSG00000172461	FUT9	DEE	37	0.6206463978518347	0.302169250028922	0.8041389796217993	0.2025403325833861	0.0101225382045133	0.8464364785546945		0.79737
ENSG00000172464	OR5AP2	DEE	79	0.4752419919010003	0.9181858979557148	0.7107000276264848	0.0014696955947619	5.977527208867538e-10	0.940099767951184		0.955
ENSG00000172466	ZNF24	DEE	48	0.8314099584644116	0.1284763714903909	0.968013839646612	0.1177042546623569	0.1247384835442937	0.6491331821333379		0.21542
ENSG00000172469	MANEA	DEE	79	0.8393097669399765	0.5639143686924095	0.7187249373602721	2.5420702748137345e-05	0.0002486108104917	0.7072848876901949		0.33282
ENSG00000172478	MAB21L4	DEE	117	0.8904305609406206	0.1345211466643195	0.4606307941280642	0.0218564849460421	1.5476032872654443e-08	0.5737749056696044		0.54101
ENSG00000172482	AGXT	DEE	107	0.761070734845648	0.2154793323209015	0.9890782106274968	0.0330938785689319	0.0003692441749124	0.8117158455215374		0.74935
ENSG00000172487	OR8J1	DEE	53	0.9777672476091448	0.5038969992558537	0.9712171255821476	0.0056070700199447	0.0001197350391871	0.9646759779286466
ENSG00000172493	AFF1	DEE	300	0.7571799305047774	0.1995062776455423	0.7125555905925974	8.974085374486623e-07	1.1928641842868873e-07	0.380174375603521		0.54506
ENSG00000172497	ACOT12	DEE	165	0.4092668288229626	0.9729534989744368	0.5038016774985064	0.9191717968217764	0.9451550641136716	0.9526915509215927		0.70549
ENSG00000172500	FIBP	DEE	84	0.9590304128177292	0.6337738450907875	0.1331824357876492	2.3822129614648595e-06	0.0039055658206722	0.1925591083560941		0.072911
ENSG00000172508	CARNS1	DEE	195	0.0770175261108425	0.0959245932767009	0.850510026305651	0.0208894777409649	9.445137495659606e-17	0.0553296663273555		0.6599
ENSG00000172519	OR10H5	DEE	94	0.7028078452830373	0.353501074822762	0.1511703804354861	2.328340447433919e-09	3.409913829417397e-05	0.0204199619726209		0.39346
ENSG00000172530	BANP	DEE	83	0.9737614060677316	0.1977684219671218	0.7364964137526626		4.9216504857099326e-26	0.6259531377322292	0.9988
ENSG00000172531	PPP1CA	DEE	26	0.9297981437217672	0.4003052089529816	0.0993773217804502	0.0144933936047361	0.0096928825596922	0.3606422864791904	0.85525	0.049275
ENSG00000172538	FAM170B	DEE	109	0.9079031462479256	0.4078061293828495	0.1627352883267623	1.468148162292255e-05	2.8673115043090377e-10	0.6231000075619885		0.001489
ENSG00000172543	CTSW	DEE	113	0.0014321739856849	0.5270098559677052	0.5955043350400034	8.348191667536325e-06	1.2790782719920922e-07	0.023017657072568		0.1627
ENSG00000172551	MUCL1	DEE	37	0.1808703855755171	0.9225742358744788	0.9486469515140132	0.0015152586984132	0.0098273058778683	0.5934756692348342		0.66864
ENSG00000172554	SNTG2	DEE	162	0.4749037736645979	0.6698669886165878	0.1463897725536418	0.0001515800222961	1.4735711270138697e-12	0.5109725007744123		0.4748
ENSG00000172572	PDE3A	DEE	170	0.9016285615158224	0.8942478991448297	0.1250542120806137	0.0002021781600257	3.870010720493536e-09	0.6239549392755392	0.0048795	0.64348
ENSG00000172575	RASGRP1	DEE	208	0.0370147582580843	0.0188096829145891	0.8703536706637013	0.0348836485598914	5.354511967533392e-05	0.0500924792047556		0.99171
ENSG00000172578	KLHL6	DEE	127	0.992817169107342	0.0611721965124723	0.6639302688568545	0.0019307750100776	1.1957234826422772e-08	0.4637243936823478	0.31902	0.81929
ENSG00000172586	CHCHD1	DEE	27	0.9462931353745362	0.8358786935236728	0.9909833357930712	0.0059994627170268	0.0002810338465405	0.999179785302204	0.56102	0.86943
ENSG00000172590	MRPL52	DEE	35	0.0125162304635983	0.7769269762341228	0.4467759179209191	0.9356300537543094	0.0002109897202405	0.0561777995198677		0.65654
ENSG00000172594	SMPDL3A	DEE	96	0.7358268379442137	0.568873984106898	0.3478152387578205	0.0017857824437182	1.2235123396888782e-10	0.5779829413293658		0.64382
ENSG00000172602	RND1	DEE	40	0.1255856324137267	0.1330143489903058	0.714478645075129	0.2228935295631516	0.0315913692660313	0.0890192017503711		0.30165
ENSG00000172613	RAD9A	DEE	111	0.9778727275350224	0.6512508157568486	0.7861365287849924	1.5291656629642894e-05	3.512043076954263e-07	0.827028167023344		0.24313
ENSG00000172638	EFEMP2	DEE	109	0.087582528461345	0.3091158139119958	0.2982438146031035	0.5903327673867892	0.001386360791943	0.1360735894563345		0.18887
ENSG00000172650	AGAP5	DEE	349	0.0043491936233761	0.9544166082189348	0.9564432593450872	6.902432918077461e-09	6.451163159191636e-23	0.0810317523620141		0.65012
ENSG00000172661	WASHC2C	DEE	302	0.0772892662157657	0.1440936929690037	0.660543045890095	7.639105037332667e-12	8.961759375370023e-31	0.2539402637591096		0.88646
ENSG00000172663	TMEM134	DEE	54	0.0018397708600668	0.2878603430511164	0.2093656968964206	0.0134805224044537	7.10748352244495e-05	0.0108795983342904		0.55711
ENSG00000172667	ZMAT3	DEE	67	0.8014116306012335	0.7492808204963668	0.510081887021488	0.0001153175165645	0.0032500549609026	0.5893056358113822		0.12569
ENSG00000172671	ZFAND4	DEE	188	0.0735313636392498	0.4033992497343629	0.741467690526131	0.0004686793321291	2.38407843615204e-14	0.3649950005352816		0.32968
ENSG00000172673	THEMIS	DEE	181	0.0162958030761298	0.4366435961145852	0.0737404671813189	0.0144803185218218	2.6014041126060614e-13	0.0656470086142999		0.53271
ENSG00000172680	MOS	DEE	81	0.9890795370926202	0.5115416553357887	0.2203102616833552	0.0045924538718237	8.598142057455808e-05	0.7367922273594967	0.9948
ENSG00000172689	MS4A10	DEE	60	0.6290975642055265	0.5475994315865844	0.3672296457666787	0.0019029986660742	1.2064594063448163e-05	0.7754277060252781		0.50154
ENSG00000172716	SLFN11	DEE	213	0.6173140063269749	0.7488309223782235	0.5605336660705802	3.2043268873077454e-08	2.2111848671676893e-22	0.8775181007214531	0.47652	0.9623
ENSG00000172725	CORO1B	DEE	125	0.151905067874706	0.5835721320520735	0.4266352866125142	0.0029125820008856	1.7175640747655577e-06	0.5110515767625692		0.95359
ENSG00000172728	FUT10	DEE	141	0.6561099475204868	0.1952125966095894	0.2876404168837055	0.0001606354168473	1.7241142694773783e-09	0.4291523836943568		0.55673
ENSG00000172731	LRRC20	DEE	56	0.4450512055484187	0.0237361898464408	0.4005610658603092	0.0056320750161596	6.556024632032465e-08	0.1052591064133492		0.69842
ENSG00000172732	MUS81	DEE	144	0.1639816103712809	0.1298985261590249	0.3450123544879586	0.0020659533667929	9.52344512800967e-10	0.2463916270082162	0.10079	0.73511
ENSG00000172733	PURG	DEE	48	0.5272200984249138	0.0369472484821232	0.0156119667036057	1.5567450639642198e-07	0.0955501516918643	0.0001207021492	0.93265	0.011164
ENSG00000172738	TMEM217	DEE	57	0.0871475869650495	0.4754602461674735	0.447822356389477	0.000137696109666	0.0110177012376887	0.0583349741190357		0.2291
ENSG00000172742	OR4D9	DEE	99	0.8052356729559219	0.972945812660059	0.5948744887618993	0.0002120989365308	1.3632872266953347e-11	0.8993404810841042		0.59733
ENSG00000172748	ZNF596	DEE	168	0.8692007656793167	0.8751092121181622	0.1656572923322249	0.0002355095915025	1.866809496891333e-15	0.3611316360973297		0.71128
ENSG00000172765	TMCC1	DEE	61	0.015162247063153	0.8812894172450407	0.4922098178635079	0.247737915364119	2.531657669474285e-05	0.139447274699741	0.81487	0.34991
ENSG00000172766	NAA16	DEE	114	0.7868475001518354	0.5740410654159003	0.6430271277915867	3.115996134673309e-06	1.0900486623574563e-09	0.9195078227610982		0.58803
ENSG00000172769	OR5B3	DEE	97	0.8119909249615513	0.3766831346862221	0.5132014171725594	0.000276665990733	9.166875235081627e-10	0.8324698559737762
ENSG00000172771	EFCAB12	DEE	156	0.8971897904640994	0.0867724459511185	0.9731597277204423	0.000690449122583	1.0210994625655236e-12	0.5096095002949634		0.44492
ENSG00000172772	OR10W1	DEE	83	0.0048234155536212	0.1604098034589754	0.6879375981575119	0.0125655684628337	4.993313651768646e-07	0.0225300002786874
ENSG00000172780	RAB43	DEE	28	0.1342042633808332	0.3343911841729077	0.1729519816109517	0.3789979148176947	0.1188873140500068	0.3187098604306568	0.032612	0.16578
ENSG00000172782	FADS6	DEE	94	0.9349669613329948	0.4023488709663555	9.737487505407284e-15	0.0004111824142099	9.068764368926807e-30	0.6280427597906506		0.94972
ENSG00000172789	HOXC5	DEE	59	0.8778374294473206	0.7597781322501509	0.7415147506745794	0.7685769845474555	0.9619887375243804	0.980236578384198		0.18988
ENSG00000172794	RAB37	DEE	58	0.3406192805630608	0.9613520705912668	0.9991230077448991	0.0004356482682546	0.6149263757282248	0.2141305116005952		0.1011
ENSG00000172795	DCP2	DEE	78	0.0373716983418383	0.9595445356673556	0.4142141388271534	0.0014571077140321	0.0122158561814637	0.20543031639388		0.26246
ENSG00000172803	SNX32	DEE	174	0.0261856952569208	0.6954081681735211	0.4827876909952669	4.72643641215821e-07	2.238850324299441e-11	0.1715145325448517		0.30383
ENSG00000172817	CYP7B1	DEE	115	0.314801904875896	0.2970292683508112	0.3084016176780177	5.737255544349066e-07	1.5373066925430502e-06	0.2212337114231308		0.10273
ENSG00000172818	OVOL1	DEE	65	0.9332767114467322	0.810066491411281	0.153073814611718	0.0045323930464948	4.807143086002864e-06	0.7003908281615112		0.66533
ENSG00000172819	RARG	DEE	50	0.8998057905458452	0.6919909410348604	0.3497621294716849	0.0001008483781131	1.3610997858877136e-08	0.8784870672916679	0.54966	0.351
ENSG00000172824	CES4A	DEE	137	0.860445322332365	0.7454895866417524	0.0179831752036474	0.0003849587909182	7.782708815691267e-12	0.163749249859024	0.74806	0.53973
ENSG00000172828	CES3	DEE	152	0.3361478443758015	0.2160569676037066	0.8985715537157626	6.118206509046887e-10	1.71513954421207e-13	0.446404279884819		0.56037
ENSG00000172830	SSH3	DEE	189	0.9597782742651484	0.3025194601148745	0.9277887561081144	4.131257064044372e-06	2.532466570486693e-10	0.8220075939357318		0.19087
ENSG00000172840	PDP2	DEE	115	0.626538255627243	0.9928061053974452	0.9039033144065723	0.0162405616631509	2.469414438841371e-06	0.9906540968373112		0.41948
ENSG00000172845	SP3	DEE	123	0.7154522685588166	0.7460901391837915	0.678637997215307	0.1839006349342143	0.0153450476600622	0.9758834121493084		0.29577
ENSG00000172867	KRT2	DEE	169	0.5216190209931557	0.5684083428027793	0.939273216696827	0.0003502576019768	8.03388126377043e-08	0.9282482231383986		0.68434
ENSG00000172869	DMXL1	DEE	599	0.482864937057701	0.4225552679051358	0.0061553559856232	7.434114907533266e-06	4.0767342614907816e-10	0.0410923256419719		0.22043
ENSG00000172878	METAP1D	DEE	76	0.1739854224963616	0.0298656551970676	0.5612297608379357	0.3026903973197375	7.117879974809077e-06	0.0578975281126361		0.79097
ENSG00000172888	ZNF621	DEE	108	0.2036540914368955	0.6941208026463421	0.6899268314968646	0.0011108641497175	4.22146551005438e-10	0.6677200901743066		0.13149
ENSG00000172889	EGFL7	DEE	100	0.6318852266740217	0.0386800765840414	0.9198377257584828	0.0003698617435273	1.4582532092769507e-09	0.3237993101889476		0.62052
ENSG00000172890	NADSYN1	DEE	216	0.0551593505321039	0.8568484056250311	0.3417206868588046	0.0020190880156918	6.36401562285115e-08	0.2694063527420307		0.55439
ENSG00000172893	DHCR7	DEE	160	0.5788905235607058	0.589511752675484	0.9184480199098326	5.140359645089997e-05	6.020647388723712e-14	0.935132872450482		0.55174
ENSG00000172901	LVRN	DEE	184	0.7037997712362541	0.6937318855679646	0.2164395727846104	1.4904652368909893e-07	9.142213426081952e-15	0.7041935374146082		0.13938
ENSG00000172915	NBEA	DEE	619	0.0018881038160885	0.9928884639997388	0.4083379702863489	3.6586817854742526e-14	0.4222614591870489	1.4661373622577668e-06	0.95052	0.0001639
ENSG00000172922	RNASEH2C	DEE	45	0.0811352718090728	0.3299230588048286	0.9177962295383204	0.035360992026114	8.884131274238117e-05	0.2909081035980275		0.54683
ENSG00000172927	MYEOV	DEE	91	0.5718077951902967	0.3981066636176245	0.0978993172821952	0.0213809164010665	1.392892609402059e-09	0.4890564488382799		0.34496
ENSG00000172932	ANKRD13D	DEE	143	0.1436283259322898	0.4798179924581155	0.284230228979036	0.0023639228750269	4.568761798141727e-08	0.511075953074259		0.92634
ENSG00000172935	MRGPRF	DEE	104	0.8474518750096897	0.5766618181566698	0.9102466149797506	0.0001397320377333	0.0004128719066956	0.7511528018595517		0.3146
ENSG00000172938	MRGPRD	DEE	87	0.9127763235627956	0.5088171615766706	0.1414412168559389	0.0798673322045882	1.1485522578602676e-07	0.4657256248478338
ENSG00000172939	OXSR1	DEE	56	7.013664803054716e-05	0.2706417264087839	0.8329678306474475	0.0020073576786594	0.0013716969106713	0.0007655942196201	0.83935	0.073538
ENSG00000172940	SLC22A13	DEE	163	0.8592291544189467	0.9104932659368918	0.8594550440611872	7.555412314484153e-10	0.003498495136994	0.0321515827317249		0.11522
ENSG00000172954	LCLAT1	DEE	83	0.9379734219198136	0.8685372241117703	0.8769435670757807	4.252323048370701e-07	1.007395548646114e-10	0.9408685179276816		0.70828
ENSG00000172955	ADH6	DEE	80	0.2090626777699124	0.6527026183720561	0.1710903480666402	0.0364721888680482	2.4189881135965757e-05	0.5166608766015668		0.92511
ENSG00000172967	XKR3	DEE	86	0.9798931504868054	0.5586522546693744	0.4798541730292062	2.0720516835682674e-06	5.273206817816436e-07	0.5825099063362986	0.28156	0.18274
ENSG00000172977	KAT5	DEE	71	0.4289865546933789	0.7339974395325162	0.1243830737102536	8.60941799326373e-06	3.211161379685626e-09	0.3831059744012881	0.44114	0.82685
ENSG00000172985	SH3RF3	DEE	176	0.8931744794526024	0.7158249264910654	0.9729860700054282	0.2913262430967768	0.0001033895701183	0.971437908961598		0.46209
ENSG00000172986	GXYLT2	DEE	85	0.0297925321177116	0.8544292348564718	0.1629822590222203	6.90385810164945e-08	0.0008812283805283	0.0200070808905126		0.44817
ENSG00000172987	HPSE2	DEE	150	0.887144932321633	0.1148744646650811	0.3096099608392231	0.0002152429623884	6.514836701592208e-07	0.4019899566637522		0.91394
ENSG00000172992	DCAKD	DEE	72	0.6671809211396293	0.8739080249414	0.0254669808490096	0.0005682053166438	2.9857292558640574e-05	0.2411319984175475		0.67686
ENSG00000172995	ARPP21	DEE	183	0.8937256082701468	0.4578573022480982	0.9334203425771066	0.0502984241037736	1.6684138795602083e-09	0.8309991948434367		0.5334
ENSG00000173011	TADA2B	DEE	57	0.3622680708694635	0.0324251189573032	0.1177685978621814	0.406178939594252	0.0188326750526732	0.1490293760184416	0.23951	0.48116
ENSG00000173013	CCDC96	DEE	128	0.7958924265019784	0.2078292948760433	0.2649354827285207	2.3587815286096158e-08	1.2223304240391245e-13	0.6101343720211269		0.97085
ENSG00000173020	GRK2	DEE	117	0.9354216803963504	0.1926340734735936	0.4750162169313568	0.0011616050059819	1.2039666099642589e-08	0.718715704910746	0.80754	0.28876
ENSG00000173039	RELA	DEE	80	0.7758544946262993	0.5589149655378399	0.5304680144607304	0.3931765008031974	0.0001267035266686	0.8113798511983651	0.36261	0.25505
ENSG00000173040	EVC2	DEE	400	0.8077351245035629	0.2203043397135374	0.6395842398637555	1.2244604963754877e-13	9.611767721185176e-20	0.3448208811962766		0.70816
ENSG00000173041	ZNF680	DEE	88	0.5690166974038546	0.0982529772255948	0.2943412634459615	1.1324878215624844e-06	8.581315819119244e-12	0.4041033668832122
ENSG00000173065	FAM222B	DEE	135	0.6937857429148846	0.5016492689781594	0.8397209987884773	0.003230916918204	2.3095765028312727e-07	0.9567479757457156		0.60855
ENSG00000173068	BNC2	DEE	237	0.1412638476926723	0.5836855462721288	0.8804309675549062	0.0339642429090114	1.2197856022616333e-06	0.6270063907550019	0.76614	0.59528
ENSG00000173080	RXFP4	DEE	95	0.0010034800384292	0.4304250920683283	0.6479140770136032	0.000373316514012	7.198569187447991e-06	0.010052079318236
ENSG00000173083	HPSE	DEE	106	0.5364676507653909	0.8054288149709643	0.8357525953895807	0.0002069300229741	3.810894714799015e-11	0.937949205806052		0.19351
ENSG00000173085	COQ2	DEE	86	0.0695939163967298	0.2972752635283426	0.9498919762732718	0.3900941911363376	1.0458442042861212e-09	0.1072148463005047		0.84562
ENSG00000173093	CCDC63	DEE	163	0.0188000993380325	0.511705030478813	0.7768204881541922	0.0076031105960042	6.374667723531417e-19	0.0295637594631083		0.27123
ENSG00000173110	HSPA6	DEE	196	0.9832167998767928	0.9683532043457292	0.6912201760558412	3.558487803661651e-06	3.354307119742195e-12	0.996990050750518
ENSG00000173113	TRMT112	DEE	39	0.3095588620579697	0.0001537212916206	0.6738262004273349	0.0157730003233313	0.1319229589473088	0.0026590963752099		0.87722
ENSG00000173114	LRRN3	DEE	140	0.0178157267602769	0.9321469535080282	0.8493326792113328	0.0596738139009206	9.355227671908623e-06	0.1994560723887632		0.44362
ENSG00000173120	KDM2A	DEE	119	0.1554838329623788	0.2944412924095609	0.7007318929783399		8.171650057583982e-46	0.4039285442786107	0.3141
ENSG00000173124	ACSM6	DEE	111	0.893291990030639	0.3259885877996418	0.3880241661554444	0.0057144866131475	2.1596881960789725e-07	0.78662951393659		0.78349
ENSG00000173137	ADCK5	DEE	88	0.0075294687288571	0.3867090608448073	0.8969841156721106	0.1558465533146843	0.0151706035312414	0.1093376911647297		0.24656
ENSG00000173141	MRPL57	DEE	32	0.4762407476240521	0.2659140564986018	0.7030298792263774	0.4214202056960965	0.3609011069098644	0.6071291408502331		0.23118
ENSG00000173145	NOC3L	DEE	110	0.9191333660183992	0.9296239029160688	0.4886447795863485	0.0074477787530384	7.409290018529508e-07	0.9650688839203692		0.25297
ENSG00000173153	ESRRA	DEE	66	0.8870677106671573	0.4576180828463606	0.3168992789818473	0.1496089891217196	0.0011931737088851	0.7257399281535464	0.35043	0.27913
ENSG00000173156	RHOD	DEE	41	0.1269572073095875	0.6741250057636865	0.7300812923257334	0.0307526583796124	0.1140229889318758	0.169578011798394		0.020967
ENSG00000173157	ADAMTS20	DEE	462	0.0894799456550251	0.923754274217399	3.5527304298940143e-101	1.8850009338123223e-32	1.4147113453477297e-149	0.3359889871130187		0.087055
ENSG00000173163	COMMD1	DEE	50	0.7173078963316195	0.9462861185822196	0.8859910343179713	0.4542535175559085	4.599300439661115e-05	0.8301059432539107		0.10057
ENSG00000173166	RAPH1	DEE	215	0.0523003012238854	0.6827453606431144	0.683189595141409	0.0013562393559868	5.754176974580358e-14	0.3597116027135699		0.91287
ENSG00000173171	MTX1	DEE	72	0.4791752319144097	0.0410658926119924	0.2998851184734739	1.829586814360959e-06	7.480255139799086e-12	0.180828162479866	0.4085	0.5223
ENSG00000173175	ADCY5	DEE	191	0.7830471637118303	0.1652004156221089	0.1363460035643594	0.2605825115919614	0.0235361109633046	0.3268270423837517	0.24181	0.32868
ENSG00000173193	PARP14	DEE	309	0.0425114673431061	0.0127165174308529	0.3910439475853834	1.3870476725001631e-11	3.7599855179183145e-11	0.0026493164256904	0.80671	0.47433
ENSG00000173200	PARP15	DEE	182	0.010611672762778	0.2272855382793172	0.8700087039424989	2.524451563635036e-05	3.3462006336331764e-13	0.0655413111182787		0.85744
ENSG00000173208	ABCD2	DEE	106	0.5708746303979094	0.8606752029090217	0.5603674617129754	9.5038897236415e-05	5.8538684714763e-06	0.8738524514813856		0.6084
ENSG00000173210	ABLIM3	DEE	176	0.953455839916197	0.2791025296230452	0.0954538219141308	0.0877008815316125	0.0026570005557072	0.4087286346896785		0.25658
ENSG00000173212	MAB21L3	DEE	103	8.86042481523315e-05	0.7143885920531889	0.7434511214479276	3.738558149610164e-05	6.921820141833328e-06	0.00264281072608		0.53871
ENSG00000173214	MFSD4B	DEE	136	0.6416331375146375	0.4107707934474188	0.554068920327907	1.75510476559895e-07	7.526566084544154e-10	0.6866883321269655		0.91411
ENSG00000173218	VANGL1	DEE	141	0.9302037901850216	0.4644489092695244	0.0871209195334448	0.0003169589365503	0.0037113572795808	0.3410689424265974		0.12671
ENSG00000173226	IQCB1	DEE	95	0.6594601579901591	0.4258466118908852	0.8827885611201629	0.0009917867370711	8.461855751278349e-10	0.8960074846807894		0.49782
ENSG00000173227	SYT12	DEE	133	0.7276922988123746	0.2237903143531217	0.707684610457983	0.0156252696830436	1.688194593713212e-06	0.7615927135952961		0.61644
ENSG00000173230	GOLGB1	DEE	560	0.2298230839753191	0.5246509148266079	0.2345179319542021	9.697509393559083e-12	1.3282433762912803e-38	0.5198779558341202		0.96839
ENSG00000173237	C11orf86	DEE	45	0.5091863827361848	0.2591387251907089	0.932186328015552	0.0020464229474022	1.425422781082864e-09	0.7362200783734949		0.87187
ENSG00000173239	LIPM	DEE	112	0.7911153687673885	0.1747403661028835	0.3374722940328352	0.0003651147427843	1.227719239341958e-11	0.5533221081066975		0.88964
ENSG00000173250	GPR151	DEE	113	0.9622818874409896	0.4553055074069274	0.6760796447237643	5.7741755005705546e-05	5.853461837808838e-13	0.8703071247916736		0.94766
ENSG00000173253	DMRT2	DEE	153	0.7173330713775283	0.5847871475186391	0.3810501439668127	0.1031769779709537	5.875221549032109e-11	0.5145360665597822		0.97848
ENSG00000173258	ZNF483	DEE	104	0.9292520042035768	0.959727525248456	0.7764176763373607	0.0409064099976911	0.000233444579949	0.998820067957535		0.38268
ENSG00000173261	PLAC8L1	DEE	44	0.8714974304279981	0.4646487176241072	0.0208483895819339	1.2454357041892704e-05	0.0375301808378716	0.0256406352808602		0.2681
ENSG00000173262	SLC2A14	DEE	110	0.8563196753119601	0.7772224848395347	0.4359405526983029	0.0244820301322557	5.1670634681096164e-08	0.9013652708365928	0.62096	0.93214
ENSG00000173264	GPR137	DEE	105	0.988369590626576	0.8597051378949767	0.998015813095294	0.0065263383363989	1.4162730620113682e-06	0.9998667766408402	0.55935	0.34062
ENSG00000173267	SNCG	DEE	29	0.9274279822900636	0.2599727647989972	0.262118717333751		5.980268841404697e-10	0.465417679056356
ENSG00000173269	MMRN2	DEE	206	0.0304861720638612	0.3044804028776777	0.8751690125676399	0.0005959522038968	1.2213472880381106e-18	0.086483065492095	0.082686	0.92483
ENSG00000173272	MZT2A	DEE	32	0.5154641836517841	0.1726375832927076	0.943249497191078	0.0148347024603268	0.3567765384007081	0.3961467262789996		0.10565
ENSG00000173273	TNKS	DEE	260	0.8101679511973555	0.7568296556699063	0.4198306786737968	0.0454296664835522	0.000198405718049	0.9402595786953596		0.7427
ENSG00000173276	ZBTB21	DEE	212	0.861442218745014	0.2843971081796841	0.5993088649742642	0.0039778530710513	4.220469273324146e-06	0.7293014445731387		0.92726
ENSG00000173281	PPP1R3B	DEE	106	0.9806134041622794	0.2205049068959743	0.5599871538872135	0.0355806493275415	7.404264761506384e-05	0.7208546201358835		0.53472
ENSG00000173285	OR10K1	DEE	75	0.7664177609639639	0.7040591309937767	0.2600342886417758	1.1817681777754195e-05	0.0013539329596121	0.3002594506489416		0.27859
ENSG00000173302	GPR148	DEE	86	0.6242192272163412	0.3666257150637019	0.5142868669251502	0.0021895692311774	3.428473104425141e-06	0.6650951368087149		0.2605
ENSG00000173320	STOX2	DEE	191	0.8944463290782373	0.802514270584878	0.3416910554008382	0.0001728814714046	0.0003597762301365	0.600384218361735		0.072874
ENSG00000173327	MAP3K11	DEE	161	0.5076362843277793	0.4087800340703982	0.9231934460541912	0.7357084670880991	0.8726116596554956	0.929212780679308	0.4493	0.60457
ENSG00000173334	TRIB1	DEE	63	0.6519457079294826	0.0870367977410695	0.0001314097418331	0.1208701832893025	0.0091023142510974	0.0019798769970461		0.37352
ENSG00000173335	CST9	DEE	49	0.5913453445936858	0.137662815362269	0.7996755783661657	2.769313222475359e-05	2.947733553539543e-07	0.5948043731967011		0.45777
ENSG00000173338	KCNK7	DEE	44	0.0411056171329912	0.4537401822209593	0.7569017091521497	0.2086787906455738	0.000121167883389	0.291021715764298		0.25594
ENSG00000173369	C1QB	DEE	55	0.1016073913691671	0.553109682839595	0.8394779996934237	0.0025342392308318	0.0490690686927051	0.2769487871585876		0.53965
ENSG00000173372	C1QA	DEE	51	0.0399070064766224	0.8032751499130866	0.9415325794710452	0.1793489341177048	6.301233644367781e-05	0.3021525664686922		0.44278
ENSG00000173376	NDNF	DEE	103	0.7973832637448508	0.008538447574282	0.4283856640805834	0.0275889223386891	3.697232803967716e-07	0.1149150457034069		0.78877
ENSG00000173389	IQCF1	DEE	68	0.8180753241167111	0.0017798132051039	0.1776823757558265	3.0783246009731126e-06	1.2491677939403943e-10	0.0337793024205155		0.6598
ENSG00000173391	OLR1	DEE	57	0.6371149814556776	0.2146600109190877	0.9400980481154644	5.730904173945568e-07	0.0001379863639954	0.1633751982808449		0.35241
ENSG00000173401	GLIPR1L1	DEE	28	0.2174750789622244	0.9340825330424534	0.1488042480648297	0.9381285945283904	0.0065981316969972	0.219373634709672		0.73944
ENSG00000173402	DAG1	DEE	226	0.3432855564530791	0.5449308447114891	0.4315540094634134	0.2073591636430973	0.0138806534844033	0.7693465982497125		0.15698
ENSG00000173404	INSM1	DEE	38	0.4933418166919988	0.2187074598624649	0.2571701544265152	6.424546975394196e-06	3.1217070961903943e-09	0.4973038979293629		0.49405
ENSG00000173406	DAB1	DEE	101	0.0017581627846504	0.0806708618132465	0.3461272703244766	0.2840406690693084	6.908309237037258e-05	0.0068508125703581		0.99312
ENSG00000173409	ARV1	DEE	53	0.0001495497422554	0.4076376970710857	0.8092624006888076	4.7040595947913276e-07	0.6311457799156495	2.679786748987506e-05		0.10286
ENSG00000173418	NAA20	DEE	35	0.1086990700287902	0.5834937530164797	0.2146145535481764	0.0002845732486984	0.0364553627969709	0.2238239856127669		0.08679
ENSG00000173431	RNASE8	DEE	33	0.6414453695421318	0.269450704506261	0.3618059519323331	0.1350044850032985	0.0689927437673092	0.5753464327049633
ENSG00000173432	SAA1	DEE	36	0.858927672680518	0.5073204747377456	2.4917904711699765e-10	0.0002285714268535	2.2108525921762122e-13	0.904415502199509	0.40037	0.44894
ENSG00000173442	EHBP1L1	DEE	306	0.0010435386060886	0.7733049968359834	0.9166703819145032	5.05585340918996e-09	2.833040138927741e-20	0.0252952471755082	0.75249	0.49927
ENSG00000173451	THAP2	DEE	39	0.0789789077457771	0.6080317726877984	0.08295775271272	0.7179902971954976	4.1366448115792286e-05	0.024861531030985		0.33383
ENSG00000173452	TMEM196	DEE	55	0.5281897452106172	0.8288094138404813	6.651675411921913e-14	1.4934117504967616e-05	8.54454210963294e-17	0.9151843429302828		0.80022
ENSG00000173456	RNF26	DEE	92	0.7845697985309241	0.8680985693162837	0.7137590605283632	0.7016562701221221	0.890226548790855	0.992828829321068		0.41008
ENSG00000173464	RNASE11	DEE	36	0.712539969170265	0.0011194433519629	0.5132568239741325	0.0004180246187323	0.3204171988388428	0.0013054631910941
ENSG00000173467	AGR3	DEE	51	0.8476973326522617	0.1080315095504553	0.4075798598503194	0.0001228385223981	0.0001452700414218	0.3233213103136765		0.085167
ENSG00000173473	SMARCC1	DEE	116	0.282663676702717	0.2171773962549565	0.125139118555709	0.0038869337912641	4.603246168732493e-06	0.2139226466071742	0.01848	0.38695
ENSG00000173480	ZNF417	DEE	149	0.0012187988847963	0.5192808882897335	0.9790263208441492	0.0002132022544849	8.845032755161249e-16	0.0103948507570184		0.21879
ENSG00000173482	PTPRM	DEE	254	0.1074166003826403	0.2627779391140898	0.7038271972433829	0.0404820786596761	3.605500636247886e-06	0.3953806716470215	0.16272	0.54859
ENSG00000173511	VEGFB	DEE	63	0.4532450124924079	0.8506552627019934	0.8004054524700978	0.0080866567777983	0.0013118933759041	0.9205092204654044		0.34114
ENSG00000173517	PEAK1	DEE	408	0.2232664656611141	0.8074172748400673	0.1074484145393974	0.0035547509437777	8.259409697731287e-08	0.4082547054701075		0.57441
ENSG00000173530	TNFRSF10D	DEE	96	0.0110729831235781	0.7190057215797756	0.5046755924771709	0.0017828068617393	2.849874016453151e-06	0.1212993298930265		0.14327
ENSG00000173531	MST1	DEE	245	0.6572058784676689	0.544214409792525	7.168738361177426e-62	1.8959757447960471e-23	7.395852668294286e-77	0.8499008673613266	0.37607	0.44662
ENSG00000173535	TNFRSF10C	DEE	59	0.6992591937191979	0.7688703769039416	0.6080608965871266	0.0544040309947998	3.505504782095244e-07	0.7270186713684101		0.8887
ENSG00000173540	GMPPB	DEE	90	0.439994600989856	0.5041630276668776	0.8758914722485949	0.0012677227878849	2.1530036242205792e-08	0.8903206311500776		0.70927
ENSG00000173542	MOB1B	DEE	35	0.7848148111283741	0.8484089811944815	0.9300397997638676	0.4043053317397563	0.0249970215960106	0.9963550597764066		0.11534
ENSG00000173545	ZNF622	DEE	94	0.796323289292153	0.1197287345548831	0.4708334618174825	0.0092475577510095	1.241633686936891e-05	0.5767097643389938		0.77705
ENSG00000173546	CSPG4	DEE	583	0.0341320884427536	0.5024854191593844	0.6018432633500608	4.440192559829113e-13	7.290548455600769e-19	0.0929969435492384		0.26989
ENSG00000173548	SNX33	DEE	109	0.1907389285735314	0.3612683296270605	0.7932396106265547	0.0137733452124015	0.0001527486743921	0.5893817890293802		0.33449
ENSG00000173559	NABP1	DEE	44	0.381022020517815	0.1259704861604078	0.7107823067714305	5.47292848648083e-07	0.0012980906131511	0.0661371633679968		0.12139
ENSG00000173567	ADGRF3	DEE	252	0.5272312826802559	0.0396216931527906	0.3134973062909568	0.8838136382725741	0.9791086495068516	0.3493892602516968		0.91836
ENSG00000173572	NLRP13	DEE	308	0.5724356974528859	0.1729636242518933	0.9607162084279643	8.102515879478216e-19	1.6800265433711704e-25	0.3922464296062618		0.94707
ENSG00000173575	CHD2	DEE	221	0.1168781597661459	0.1421238101326105	0.0112625724446821	8.948789435895224e-10	0.5551861946984946	3.7224482232042335e-06	0.0002485	0.0034867
ENSG00000173578	XCR1	DEE	71	0.8125851415644725	0.2339586633710649	0.91755329423991	5.132578801736706e-05	0.0005560626863297	0.4524173459024078
ENSG00000173581	CCDC106	DEE	73	0.6280768712812439	0.4674772942843979	0.101587718311453	0.0578655974769748	0.0050193728196784	0.4215701015175227	0.066363	0.27555
ENSG00000173585	CCR9	DEE	82	0.8967682583788426	0.8062406513629786	0.9044367705513936	0.00212252932583	0.0019749962473799	0.9182074613099084		0.39587
ENSG00000173588	CEP83	DEE	91	0.7294582735378728	0.0698252918575836	0.8929331603758842	0.0011577003442194	2.233148660979833e-05	0.4435639653521771		0.53026
ENSG00000173597	SULT1B1	DEE	73	0.9707722711731276	0.0936995898662578	0.814505949697084	3.7466886166661006e-06	3.017926464749469e-05	0.3593079621197178		0.13332
ENSG00000173599	PC	DEE	235	0.8373360128173385	0.7321930185917135	0.7515637325870239	0.0117231652145705	8.750649978386802e-09	0.9811937608873734	0.14448	0.70791
ENSG00000173610	UGT2A1	DEE	232	0.9763627189114326	0.4410058580088319	0.3269198382595524	2.8665577266008133e-11	4.685010908901964e-17	0.676858503460986		0.72213
ENSG00000173611	SCAI	DEE	60	0.8677249850329664	0.7473055206909205	0.0280405485666223	0.3788880977495721	0.137269245702027	0.2711927055436504	0.19705	0.53609
ENSG00000173612	GPRC6A	DEE	221	0.487014672886344	0.7533337679648765	0.6180644173119907	8.67224891928881e-14	4.627957185064109e-17	0.5368991959754821		0.45445
ENSG00000173614	NMNAT1	DEE	42	0.3502314873950437	0.5976096277833185	0.2916193195969119	0.1552318264905428	0.0076071454775947	0.6445160856036789		0.34897
ENSG00000173621	LRFN4	DEE	128	0.8922745697725558	0.9123455273993386	0.5871071277042842	0.0082500349853029	6.546359687672763e-05	0.9683670130813966	0.13227	0.81949
ENSG00000173626	TRAPPC3L	DEE	43	0.5102748385455306	0.6608539494675463	0.1080235269543329	0.0160659819117539	3.476955712888035e-05	0.5708949358609928		0.58202
ENSG00000173627	APOBEC4	DEE	70	0.7056950087067425	0.7196496964965128	0.9197113637296483	0.001809455566366	7.425615796364482e-07	0.991264579422421
ENSG00000173638	SLC19A1	DEE	147	0.8095923861579417	0.7008840465882378	0.9410523670933866	0.0008165843002711	2.0117815591932127e-10	0.9877708950372772	0.79016	0.95506
ENSG00000173641	HSPB7	DEE	50	0.986223116647367	0.464191308469509	0.9895344136516736	0.0219425788668492	7.943298246858574e-06	0.923698518964561		0.48534
ENSG00000173653	RCE1	DEE	56	0.9454330210207222	0.4310349998887	0.4573714807113548	0.0093533291269891	0.0018783942672485	0.8442317508172997		0.86038
ENSG00000173660	UQCRH	DEE	27	0.0664831269923226	0.8170732866931851	0.8549752052282391	0.3141851885054735	0.0229590470992827	0.3417196346797742		0.4414
ENSG00000173662	TAS1R1	DEE	223	0.3743748816153004	0.1185029445316905	0.6201877554540107	1.7827554830906623e-11	1.6074240836878239e-16	0.3591344523974849		0.34898
ENSG00000173679	OR1L1	DEE	72	0.9429207499125818	0.3424885754654625	0.3896353875069321	0.7953972399573196	2.7469688505519308e-05	0.3495388743617792
ENSG00000173692	PSMD1	DEE	172	0.0563101998903005	0.8068088541747542	0.2073907730709613	0.1905421796209143	0.0120848990413833	0.2562733390642006	0.91574	0.22271
ENSG00000173699	SPATA3	DEE	49	0.8250669685087071	0.8490035175676472	0.6782692807411991	0.307528020621496	0.0929148062322695	0.9931583994646936		0.77755
ENSG00000173702	MUC13	DEE	118	0.5428109089474152	0.147540191661176	0.9241630685793032	0.0004770892199708	2.8518478006518736e-05	0.5334258567285162		0.81896
ENSG00000173705	SUSD5	DEE	147	0.9124137336009418	0.7730948349747544	0.8007922765049188	5.234570022604485e-07	2.8494129312777893e-09	0.8322536542524497		0.11851
ENSG00000173706	HEG1	DEE	236	0.8160318848318665	0.2942274459672267	0.294801386717509	2.5312720672963093e-05	1.2765699997645508e-08	0.6487217582729276		0.11706
ENSG00000173714	WFIKKN2	DEE	182	0.0380943020027879	0.9281720898541196	0.9402781853711464	2.282534879794587e-06	5.957350516698294e-09	0.2558944458352931		0.32928
ENSG00000173715	C11orf80	DEE	119	0.1140132498770592	0.3156692226339218	0.556011884251477	4.055581102028489e-10	7.443410972826735e-11	0.208389300773422		0.3804
ENSG00000173728	C1orf100	DEE	38	0.958776874105148	0.5686378232696987	0.5716495397465966	0.0117143253599031	2.806055774986417e-05	0.9521862421374552		0.032677
ENSG00000173744	AGFG1	DEE	100	0.6721378092559183	0.8967123869829228	0.9746304112569704	0.1231310060564113	0.0010301027473314	0.9949153415777716		0.47227
ENSG00000173757	STAT5B	DEE	116	0.0043793510028822	0.6108717418143799	0.9573865479184516	0.1020239438710733	2.5880886748490032e-05	0.0659518909476685	0.83593	0.79673
ENSG00000173762	CD7	DEE	69	0.1214214103282794	0.9735192153903424	0.9014757461905852	0.0007279574278464	0.0151371567249584	0.3309219221887364		0.51431
ENSG00000173769	TOPAZ1	DEE	292	0.7703243830247444	0.1306734008246761	0.5593053516983619	0.0004906882033585	8.641781966855829e-12	0.6479793883690981		0.90189
ENSG00000173786	CNP	DEE	76	0.5439103039854922	0.7417680708386554	0.0781168912637523	0.3201036569541671	0.0025149828240079	0.4785271734232061	0.53119	0.57733
ENSG00000173801	JUP	DEE	208	0.4735920204533048	0.0489184647792584	0.5264204243629875	0.0532480332255057	1.3197170853245528e-05	0.2853625557609037		0.94281
ENSG00000173805	HAP1	DEE	147	0.0185216193733305	0.7325225677267506	0.2861083771193174	0.0005349253444877	4.820875391697329e-11	0.1269140793827862		0.37751
ENSG00000173809	TDRD12	DEE	67	0.9089824559839031	0.2189329834620067	0.6694392257306283	0.0178831126937282	0.0004739294991869	0.7856827858612336		0.72437
ENSG00000173818	ENDOV	DEE	102	0.7959270616776876	0.0429153123101632	0.8967573791251897	0.0033452075989353	2.008784882478048e-08	0.3323035953020781		0.34596
ENSG00000173821	RNF213	DEE	1246	0.0530352350009355	0.0679806950631615	0.5635751269204454	2.11705953396362e-25	7.165582481245241e-69	0.085895521169221		0.66355
ENSG00000173825	TIGD3	DEE	117	0.5409079016401346	0.2088363095526547	0.9819666468923102	1.342043397782878e-06	5.170445449508358e-10	0.6975414000526352		0.024304
ENSG00000173826	KCNH6	DEE	330	0.1626420593867537	0.0175167994808011	0.8829637910290566	1.371766367154574e-13	8.238038871219412e-22	0.0577563773076808		0.69525
ENSG00000173846	PLK3	DEE	136	0.8161352477758776	0.4205378936265813	0.8634085177403507	0.0041286124926711	4.6555385763491657e-07	0.9436300068272154		0.76668
ENSG00000173848	NET1	DEE	114	0.2808208766633992	0.7728175512158202	0.7508765054510248	6.486831894496449e-06	3.52545072998606e-05	0.4498655365644826		0.2476
ENSG00000173852	DPY19L1	DEE	63	0.0975629941165658	0.2854473365891923	0.4811567187267268	0.0154543673326299	0.0001160864689498	0.2700452186488438	0.53282	0.19402
ENSG00000173868	PHOSPHO1	DEE	44	0.6101770007779965	0.1292754707735625	0.5418895404311923	0.0057430224956786	0.0091327396088289	0.5462376207473107		0.39871
ENSG00000173875	ZNF791	DEE	102	0.8216051619047471	0.1503252808754349	0.7560225722027332	1.0739104132906074e-05	3.327197078477276e-06	0.3843165530196163
ENSG00000173889	PHC3	DEE	167	0.0150630071257016	0.3879379081785966	0.0130839816985341	0.0005722966892794	0.3202852721342804	0.0030652568191699	0.010879	0.11007
ENSG00000173894	CBX2	DEE	157	0.8777133443102119	0.582550202977088	0.7341831711089768	0.1268535315215333	1.6632666157837642e-05	0.9378156925542144
ENSG00000173898	SPTBN2	DEE	530	0.2530202336479767	0.9645927873113344	0.385819301604957	0.0043589210877997	3.073878739800849e-07	0.7084603868895185	0.88225	0.71155
ENSG00000173905	GOLIM4	DEE	127	0.8816111588775596	0.3308089424442758	0.4955554683845451	0.0058906331895939	4.899906442950356e-07	0.8412824792846815		0.32298
ENSG00000173908	KRT28	DEE	110	0.9315602866659104	0.723096600003998	0.4654928078157868	0.0041691571784938	2.3583878821392285e-10	0.904809609468674		0.89274
ENSG00000173914	RBM4B	DEE	89	0.7036593617707926	0.0788832573110283	0.1519153695678607	0.0025337681343342	4.963566473410941e-06	0.2222360587384653	0.1071	0.64903
ENSG00000173917	HOXB2	DEE	114	0.6698996853314148	0.9843571598660412	0.6288673594677012	7.2836986002356885e-09	4.5903928489988976e-10	0.8136000107476415		0.20911
ENSG00000173918	C1QTNF1	DEE	81	0.6240306714759956	0.66590578198529	0.6460928151193355	0.3560518770722263	0.0003172813025111	0.9304399734302288		0.26469
ENSG00000173930	SLCO4C1	DEE	132	0.3407784562982074	0.2458099017158584	0.8396093919442636	0.0005720202541379	9.538279560673443e-10	0.5539956002137043		0.82944
ENSG00000173947	PIFO	DEE	43	0.825386337416846	0.2723494510213571	0.4300253473752471	3.503422037021022e-05	0.0490884288899589	0.3707154325224522		0.46784
ENSG00000173950	XXYLT1	DEE	64	0.0672338173012691	0.4159869635205229	0.0646779044608018	0.0008707751794516	1.1724526167006977e-06	0.0986719816786484		0.8141
ENSG00000173960	UBXN2A	DEE	26	0.8104714352598323	0.3081838522061429	0.1639711682598597	0.0017955827098681	0.3771598266276068	0.2519971896754045		0.029287
ENSG00000173976	RAX2	DEE	63	0.2761988861934428	0.0499699798222253	0.6038718428541714	0.0012725480974906	0.000285256171931	0.1736864507052627		0.543
ENSG00000173988	LRRC63	DEE	97	0.2087855323550072	0.5484619249141452	5.83325906245657e-40	4.3180001052693384e-20	7.025519326431921e-37	0.2260907518119314		0.11263
ENSG00000173991	TCAP	DEE	44	0.3911484249914312	0.511944172166017	0.6381626078703014	0.0311973756505539	0.006585468467356	0.792536720806276		0.32902
ENSG00000173992	CCS	DEE	75	0.6358401466784789	0.9039877380376312	0.3705189864729945	0.0386971502440719	5.992895902672769e-05	0.877381286037226		0.42927
ENSG00000174004	NRROS	DEE	146	0.9762980171379744	0.2553877235758431	0.0067875242997302	0.053750801547579	4.106254775131643e-06	0.0879863874637929
ENSG00000174032	SLC25A30	DEE	75	0.721995173642329	6.825670001324648e-05	0.7006298028406495	0.0052534629485689	1.256565220019909e-06	0.0019833115454292		0.90719
ENSG00000174038	C9orf131	DEE	271	0.5128791382616864	0.4472166676691349	0.7638062759578407	1.981421901359633e-10	2.421861986758804e-29	0.8867848251330789		0.39006
ENSG00000174059	CD34	DEE	94	0.7093944002090982	0.6127871442818338	0.1346511489891211	0.1035777110889579	2.5313333223281585e-07	0.4277394719096011		0.73658
ENSG00000174080	CTSF	DEE	123	0.9082993738720526	0.2932301205698999	0.9111238614383596	0.000561659815676	5.159378939337044e-12	0.8252004749991908		0.61195
ENSG00000174099	MSRB3	DEE	37	0.0695227579345395	0.152065273955807	0.8306962808433636	0.027449080007639	0.0002460316940437	0.3341333516091467		0.27653
ENSG00000174106	LEMD3	DEE	163	0.603889647873156	0.4293207477955466	0.4023119293037746	0.0464078804489178	0.0004482136768518	0.8282562876765066		0.71955
ENSG00000174123	TLR10	DEE	166	0.5198230001775881	0.5263280107829464	0.1128498553720927	0.0040645583975407	5.481251489490229e-20	0.0986541923686647		0.64718
ENSG00000174125	TLR1	DEE	211	0.2517792490911348	0.5653730515629141	0.1689003665997577	1.891327787574515e-13	3.00705002629877e-21	0.4310472059183559		0.79221
ENSG00000174130	TLR6	DEE	136	0.530298290938516	0.2312005762532641	0.7595301625070324	4.913645577779457e-06	5.849666319678697e-13	0.7641321287429083		0.72348
ENSG00000174132	FAM174A	DEE	36	0.6595900855613659	0.0904507912580609	0.6642375954020543	0.0495557474450124	0.259948731194127	0.4295010061640268		0.3169
ENSG00000174136	RGMB	DEE	83	0.8379909849592369	0.6179135039510176	0.6425159646719534	0.186614751235099	0.0006961959692437	0.9636961164699588		0.24022
ENSG00000174137	FAM53A	DEE	86	0.9456621407662515	0.9639184054727452	0.4641393630862362	0.006923849131738	4.2730426045435913e-07	0.9576994547146594		0.50792
ENSG00000174145	NWD2	DEE	264	0.1320220039642287	0.9567541056484834	0.0507006403763601	0.000417134745987	0.0598720946334357	0.0585106997017701		0.098557
ENSG00000174151	CYB561D1	DEE	59	0.9459029913684568	0.0357805138392626	0.1473252662703767	0.0059866153272691	6.419101110785839e-06	0.170204096920368		0.94116
ENSG00000174156	GSTA3	DEE	57	0.4639149002929615	0.5099761084436927	0.0760386323146346	0.0004708905379051	0.019249721731032	0.1532515024894701		0.23984
ENSG00000174165	ZDHHC24	DEE	76	0.5969632759397223	0.481613989737603	0.9955167716354766	1.9198930268884795e-06	7.599457622291689e-07	0.6240561140916361	0.91381	0.4525
ENSG00000174173	TRMT10C	DEE	88	0.0436943290027626	0.6628011545273808	0.7773399065856028	0.0019780530976721	7.247383254569616e-09	0.2821263648305787		0.70981
ENSG00000174175	SELP	DEE	207	0.200234461366961	0.2298074481190299	0.1049889474299674	0.0008428935254219	1.4985361822526532e-14	0.1873128172941609		0.65371
ENSG00000174177	CTU2	DEE	244	0.9886403265263723	0.1723561579662191	0.952758567072579	5.272323320541079e-16	2.4360415945043564e-14	0.126723964245179		0.55879
ENSG00000174197	MGA	DEE	606	0.0143513488486056	0.1979409603521128	0.9122265092194688	0.0055228463663026	8.937536543482848e-09	0.1124701349596112		0.67422
ENSG00000174226	SNX31	DEE	95	0.7263329871377232	0.2933506529025833	0.744623058060701	0.0289043248516581	2.458459658748125e-07	0.8289695071734992		0.12604
ENSG00000174227	PIGG	DEE	263	0.988192016381252	0.211527984569535	0.1486284208553888	1.3893415696618804e-07	1.3442601567455725e-18	0.5114154667860942		0.23323
ENSG00000174231	PRPF8	DEE	201	0.6519538735615943	0.7394370286268515	0.1027565707000203	1.7603480853686064e-07	9.26227232367862e-07	0.1814900775291109	0.92508	0.032113
ENSG00000174233	ADCY6	DEE	251	0.8235872761866588	0.7363309754930956	0.5695491678853555	0.9853411613552762	0.8486089189627473	0.986017781238686	0.66253	0.90487
ENSG00000174236	REP15	DEE	52	0.8824215619099477	0.5837328702695359	0.9853006438007854	2.8388193133330613e-06	2.731986058611023e-07	0.8934780713262349		0.21208
ENSG00000174238	PITPNA	DEE	58	0.5395262963064189	0.3150286349228525	0.4766602785912517	0.2626038763845695	0.0012893530662203	0.7424767864451898	0.62152	0.31599
ENSG00000174243	DDX23	DEE	92	0.6467773305432932	0.2231801296605971	0.7207637545012158	0.0455695673627373	0.0198976355707828	0.739052865436179	0.58088	0.22121
ENSG00000174255	ZNF80	DEE	74	0.9049581472357672	0.6309104275448882	0.6150909240475069	0.0271432525989196	1.6896805637058034e-05	0.9794835112211764
ENSG00000174276	ZNHIT2	DEE	95	0.967392950414356	0.2274763018005084	0.3814780501481192	0.0037740709805565	7.844506094631242e-09	0.7595089474117466		0.82972
ENSG00000174279	EVX2	DEE	58	0.9246568857575226	0.2366046783043468	0.6380613417910322	0.1957498344707497	0.0107162443711013	0.723832253611332		0.24475
ENSG00000174282	ZBTB4	DEE	200	0.4450174172635791	0.867548333373227	0.824550275249226	0.3210970906143151	5.411997948346111e-09	0.5882985733254009		0.64754
ENSG00000174292	TNK1	DEE	165	0.4013634798379332	0.0582121108431409	0.3416672554684875	0.0002570047382237	2.53562106654426e-08	0.3322950615562691		0.86201
ENSG00000174306	ZHX3	DEE	201	0.4800320978255784	0.7925793436636481	0.8153293534243475	0.1549937783394966	0.0010003563109075	0.9646985815436738		0.41738
ENSG00000174307	PHLDA3	DEE	32	0.9014424932177588	0.5014988739783354	0.427730778597899	0.7476077370457297	0.0007587992992459	0.676126642738391	0.98572	0.54841
ENSG00000174327	SLC16A13	DEE	104	0.4027941915676218	0.1487800978504836	0.6501178034185832	7.699956720010269e-07	7.72031967849276e-08	0.2487222314152239		0.57035
ENSG00000174332	GLIS1	DEE	155	0.0577831521220753	0.1212148609349573	0.940196717385944	4.984195330155457e-05	0.2580568913776782	0.034371144206735	0.20877	0.31443
ENSG00000174339	OR2Y1	DEE	94	0.6244662885038523	0.4379104934109719	0.7670471078385543	0.0317050993445255	2.6576768618436354e-09	0.7323559354316569
ENSG00000174343	CHRNA9	DEE	141	0.9362646972949532	0.818670548848687	0.9299958615547828	1.9733099809883727e-06	8.58297364516843e-08	0.8529707850030975		0.1319
ENSG00000174358	SLC6A19	DEE	208	0.3872539450351429	0.6405219270423947	0.582130925631854	0.0002655219703148	6.003010647860946e-07	0.8025850840374642		0.19421
ENSG00000174371	EXO1	DEE	199	0.967912324185564	0.9203339581261708	0.987970407456147	1.5286124974900885e-13	1.3862521121387726e-19	0.8542840053415597		0.90208
ENSG00000174373	RALGAPA1	DEE	209	0.7652868066992882	0.6088582646294352	0.7886332734600742	0.2020467792038417	0.0108242210229076	0.9771000907302076	0.93605	0.35041
ENSG00000174405	LIG4	DEE	232	0.4642995406525599	0.3589048604682099	0.6212599773875807	4.690468837933796e-11	9.337393544030652e-17	0.5427565655709728		0.75964
ENSG00000174417	TRHR	DEE	67	0.585170773355651	0.429952834206337	0.8173912621955206	0.9408531620537024	0.5382576495707734	0.7372782490872509		0.62675
ENSG00000174428	GTF2IRD2B	DEE	59	0.2841055541421864	0.4273680174893004	0.5538364022791941	3.3828862300303886e-06	0.0007655913317125	0.1804151661039063		0.25106
ENSG00000174429	ABRA	DEE	112	0.9128691719734282	0.2014354025633152	0.0142504481770712	5.370882838728814e-06	8.394100679187328e-10	0.0953654103606341		0.8507
ENSG00000174437	ATP2A2	DEE	87	0.8043166141513739	0.6230668609187289	0.8276584189240263	0.1191355726329391	0.0003668379237611	0.9844797530156546	0.84786	0.62
ENSG00000174442	ZWILCH	DEE	128	0.7008878752790917	0.0208520294330448	0.7482369580191992	0.0007679864921072	3.006539927678421e-14	0.1312996795655929		0.62258
ENSG00000174444	RPL4	DEE	93	0.8153873901812465	0.4311058929300904	0.7013489419393675	0.1407755244398927	0.0159742300633938	0.925952946657816	0.95675	0.29977
ENSG00000174446	SNAPC5	DEE	31	0.8551715946328486	0.6404825945693422	0.8565690418991998	0.1161271483516071	0.0185014094929102	0.989976212533838		0.7886
ENSG00000174448	STARD6	DEE	45	0.9657476676994312	0.3795128505134848	0.4755626496817629	0.0269987732868839	0.000272964072542	0.8240005083080321		0.91581
ENSG00000174450	GOLGA6L2	DEE	144	0.0032200573993025	0.7807220678693416	0.8119776277155222	6.332842686867169e-06	1.1431752993053784e-12	0.0567794637507083		0.2546
ENSG00000174453	VWC2L	DEE	34	0.8229622329759234	0.4754405905962574	0.8565442479287436		8.394095440140886e-11	0.900208396726035	0.62137
ENSG00000174469	CNTNAP2	DEE	329	0.006313325700388	0.6067266746415997	0.5366638735140534	2.7410792637067783e-08	5.675049553107573e-12	0.0105569260998091		0.063542
ENSG00000174473	GALNTL6	DEE	97	0.1018149112199962	0.9959573728469252	0.0904033182978725	1.4888919953744727e-05	1.600277206030308e-07	0.1064720165475597		0.23635
ENSG00000174482	LINGO2	DEE	122	0.0910382117073089	0.899738643885044	0.3597329987615658	0.004151265738925	0.0013432679621123	0.3758249219883711		0.15617
ENSG00000174485	DENND4A	DEE	221	0.0114795137202826	0.0940349462227421	0.7532664859445508	0.0121509133609491	7.1884584016997e-08	0.0681976472786786	0.44083	0.54462
ENSG00000174498	IGDCC3	DEE	217	0.6280591849602131	0.4874966622484856	0.3319161622204067	0.7278176450831925	0.9275709531497368	0.6052249363416939	0.88397	0.092575
ENSG00000174500	GCSAM	DEE	44	0.3370503616491872	0.70113015138987	0.4011431784526387	5.459311564010943e-06	0.3666358707109831	0.0064573609168633		0.21412
ENSG00000174502	SLC26A9	DEE	222	0.8363730371013247	0.5460577526808519	0.9618739862306548	0.0004135914590562	3.1611071126051946e-08	0.9740613508134308		0.71305
ENSG00000174514	MFSD4A	DEE	91	0.1472655799367596	0.8634429859563066	0.8501017404253618	2.277202583654721e-05	9.135715629397159e-10	0.6678016437117258		0.92632
ENSG00000174516	PELI3	DEE	87	0.919529571106292	0.0814768514100506	0.3308867048975938	0.0146087762491447	4.068798880354387e-05	0.4306493397206534	0.019798	0.75446
ENSG00000174529	TMEM81	DEE	61	0.6799544843430665	0.742743564943497	0.5440979502491401	1.2058676442222064e-05	9.934433732628308e-08	0.9154772714480424
ENSG00000174547	MRPL11	DEE	34	0.001976770196736	0.7973116193424815	0.5372748688673956	7.613184425079663e-06	0.0393592367222866	0.004658636191825		0.084828
ENSG00000174562	KLK15	DEE	76	0.9509348453938196	0.4653682315134531	0.8389469846519271	0.0619613109496163	8.55459494153234e-05	0.967430171819604		0.24064
ENSG00000174564	IL20RB	DEE	48	0.9044647450443204	0.0566921252982757	0.245959663833722	0.0148322445565614	1.2243724198057166e-07	0.3355698968684206		0.6292
ENSG00000174567	GOLT1A	DEE	32	0.9704179745546766	0.1573237144725648	0.1805000965141827	0.6924204119076844	0.0048508529958052	0.3408142424472102		0.58259
ENSG00000174574	AKIRIN1	DEE	26	0.8457290396677986	0.5918074902919531	0.4516442061443452	0.4353509822252649	0.1100872837870776	0.8723010459851742		0.26441
ENSG00000174576	NPAS4	DEE	139	0.8871561530810327	0.9972529110344812	0.0018793011915201		4.2172894425078345e-50	0.0207335776792403
ENSG00000174579	MSL2	DEE	84	0.1534808848092122	0.1035133964646746	0.7338835499257665	0.9171801278345167	0.8305174086265212	0.3685251242902172		0.17606
ENSG00000174586	ZNF497	DEE	128	0.9166369972753324	0.7079030150840859	0.93424247043363	0.001207749148984	2.661840120824013e-09	0.9678231254654012
ENSG00000174599	TRAM1L1	DEE	72	0.7494056334705353	0.0380806488820154	0.5737111143207825	4.349976489835672e-09	4.9042859735474055e-15	0.3002834452598378		0.43796
ENSG00000174600	CMKLR1	DEE	107	0.8620075661803543	0.4550496144649923	0.1303661680062355	0.0005060822481027	0.001145616982492	0.4645509479662145
ENSG00000174606	ANGEL2	DEE	106	0.3548502802173712	0.1485939095813649	0.4198719025794719	7.740508114392232e-05	5.680962097061826e-07	0.4239125223094824		0.91669
ENSG00000174607	UGT8	DEE	91	0.6502810693082546	0.679348733070894	0.2767410093997592		2.05732789811348e-28	0.6324865856314923
ENSG00000174611	KY	DEE	152	0.7557180854778239	0.3201420548918289	0.1951465840951482	3.3807179229654973e-07	2.691317051232453e-09	0.469445679389462		0.9123
ENSG00000174628	IQCK	DEE	73	0.78892867370458	0.1592286889985562	0.6670480478181471	0.1173760015532495	6.158040478973647e-05	0.4791702334157834		0.69392
ENSG00000174640	SLCO2A1	DEE	153	0.944172220559639	0.9754433630578452	0.5850782790249093	1.2471016011372935e-06	3.0864195479113116e-10	0.9637199884634402		0.59852
ENSG00000174652	ZNF266	DEE	177	0.5905506822468185	0.481198612198826	0.309460021594251	4.823886909157579e-11	7.388205039916127e-13	0.4105327671578878
ENSG00000174667	OR7D4	DEE	80	0.6574775246272723	0.4484408287838685	0.2157776538027434	0.044178004422963	3.4047829253576717e-09	0.4712176157591533
ENSG00000174669	SLC29A2	DEE	109	0.9366376790664852	0.1886824182162454	0.6508099685016451	0.0004757535440867	2.1012484078266243e-08	0.7419456853048936		0.99098
ENSG00000174672	BRSK2	DEE	138	0.8667245859806738	0.7774171771347229	0.8626143264829933	5.587997794609737e-05	2.682483588040181e-06	0.8999753632823911	0.55428	0.32052
ENSG00000174684	B4GAT1	DEE	61	0.74811987412328	0.3406530142223872	0.6953941654364618	0.006045202074185	4.296270764815253e-06	0.846377083495635	0.68172	0.58066
ENSG00000174705	SH3PXD2B	DEE	231	0.6181113364745479	0.4618093033113406	0.8578441277587289	6.015549047263122e-07	1.4906983268656343e-11	0.7334387542599514	0.61763	0.63914
ENSG00000174720	LARP7	DEE	99	0.9729624569589604	0.8372243469236478	0.9520404498038896	5.465299843014178e-10	2.392377616566381e-11	0.7893818897824416		0.214
ENSG00000174721	FGFBP3	DEE	33	0.2702644269665821	0.683256448251607	0.0158858220976508	0.5211164262579124	0.0041577126833835	0.1250336801910522		0.84057
ENSG00000174738	NR1D2	DEE	122	0.7817795711850583	0.979672683640215	0.2442534540103419	0.0204573974602643	0.0006696830603029	0.0090771200807898		0.021508
ENSG00000174744	BRMS1	DEE	75	0.8544416358146903	0.0772785879438651	0.753692661509208	0.0010576188274477	0.0001647345706465	0.4176216001424201		0.9442
ENSG00000174748	RPL15	DEE	34	0.8511673604037876	0.0197262132118378	0.6729958766459978		8.4546515445611e-11	0.1101232162436413	0.16189
ENSG00000174775	HRAS	DEE	32	0.9226152570888128	0.0078859969730343	0.7858228155804843	0.4375612623506925	0.0085090165015125	0.0666986845947798	0.27018
ENSG00000174780	SRP72	DEE	105	0.9451749820688848	0.9557864074165596	0.7231097006265583	0.0020785357949989	2.907377598216124e-08	0.9949666069181744		0.49939
ENSG00000174788	PCP2	DEE	45	0.0323527000711054	0.654236579739476	0.798151154371944	0.0004357824301342	0.0922917056596989	0.0995177683844135		0.5306
ENSG00000174791	RIN1	DEE	179	0.3392046770779485	0.4977497726283962	0.2281831373536925	2.970478310993263e-09	2.3903700453595415e-08	0.2181550974602406		0.63275
ENSG00000174792	ODAPH	DEE	44	0.8374719893212798	0.9227337165655612	0.98302492326865	0.5712881852328486	0.0013587010298366	0.934260392158424
ENSG00000174796	THAP6	DEE	65	0.8032416356708978	0.3027564842614988	0.0270229906457579	0.0420030217407259	0.00026210275347	0.1446699534927929		0.62418
ENSG00000174799	CEP135	DEE	226	0.0004572210868682	0.3733143990257326	0.74799292321913	1.2981241977399846e-12	5.843315928583582e-14	0.0045903198378542		0.028136
ENSG00000174804	FZD4	DEE	105	0.8761910527659658	0.0040574472414495	0.9109330498318828	0.0297655886603072	4.243521261419073e-06	0.0766051455579944		0.76651
ENSG00000174807	CD248	DEE	142	0.1078617214209276	0.8549469735974801	0.0145055853607537	0.9967140296135903	0.856039925350252	0.0233378974340078
ENSG00000174808	BTC	DEE	53	0.780743583364876	0.6732056837330176	0.1575266611278839	0.2544439051442531	0.0370794241358888	0.6765938514425727		0.17555
ENSG00000174827	PDZK1	DEE	71	0.1400297700587264	0.7737810994043524	0.2289215099515016	0.002350630684599	7.097028848009632e-05	0.4183352099843825	0.12589	0.15728
ENSG00000174837	ADGRE1	DEE	225	0.2395125478165661	0.9491912352046544	0.0507111438257259	4.789595746369742e-09	4.410679611060765e-13	0.1596945864168742		0.17417
ENSG00000174839	DENND6A	DEE	62	0.0264725113071476	0.7496982838888863	0.1178489679621649	0.0142330522129988	0.0005563158420478	0.0899195770126687		0.48012
ENSG00000174840	PDE12	DEE	132	0.4357980311596222	0.6107305372881688	0.0264704496447553	0.0005874678972778	4.4172908429154516e-14	0.179219458888564		0.99264
ENSG00000174842	GLMN	DEE	35	0.9030459519201244	0.587403598216057	0.8657869921265502	0.0043659198756537	3.721834458418615e-05	0.978529968941522		0.72694
ENSG00000174844	DNAH12	DEE	79	0.5973825545931977	0.7281012792078185	0.805358368088118	1.4512056102352947e-06	5.973118647522636e-13	0.9801821656730868		0.89504
ENSG00000174851	YIF1A	DEE	77	0.0011416801554021	0.4480977460996113	0.1863127567596466	1.0808274087754663e-05	3.016625299009727e-07	0.0090738552336461		0.42605
ENSG00000174885	NLRP6	DEE	149	0.2636528358967646	0.3428103495463558	0.2210417502035287	1.0760010929029391e-06	2.1491225309540692e-10	0.3892864080397626		0.20542
ENSG00000174886	NDUFA11	DEE	39	0.2757140257613151	0.0035151817387028	0.1024350535387034	0.0553137887289163	6.402170784622227e-06	0.0386916934216689
ENSG00000174891	RSRC1	DEE	50	0.7137668677588562	0.9026011775663152	0.4455800635905029	0.2338388846585396	7.571412044492006e-07	0.6296871371585302		0.71097
ENSG00000174898	CATSPERD	DEE	197	0.8992727605988297	0.3002253856130283	0.8298579490819473	4.210035777834723e-11	1.899570180109932e-11	0.3568197244708503		0.51373
ENSG00000174903	RAB1B	DEE	26	0.2030468759054036	0.2993568865706145	0.8991256240904062	0.7683985426080316	0.0217107751301535	0.474166094824165	0.76962	0.35363
ENSG00000174915	PTDSS2	DEE	97	0.8877188453605722	0.888624639596686	0.9571303009195946	0.0001762230939152	0.0013017876820566	0.7252150267177407		0.05273
ENSG00000174937	OR5M3	DEE	77	0.8120120792908467	0.915876993585364	0.7726998218111155	0.1077234943897506	1.4509368527681936e-09	0.5645475019180899		0.23192
ENSG00000174938	SEZ6L2	DEE	198	0.0292743169478762	0.5470945112107806	0.6859983238626486	0.1463435153180457	0.0024698654122665	0.2547683705715159		0.32701
ENSG00000174939	ASPHD1	DEE	78	0.9732234357711308	0.3248814736119937	0.5795367487296249	0.2652025953024088	0.0566072900764925	0.8970370533775808		0.20656
ENSG00000174943	KCTD13	DEE	66	0.7545698278519619	0.8330236901590653	0.2953316573365298	1.1837394663499403e-05	0.0175961910741394	0.2592237284693088	0.99121	0.089379
ENSG00000174944	P2RY14	DEE	76	0.8765635683236318	0.3970548509741405	0.3305284921715945	0.0032108919761562	1.888443958887564e-07	0.8449673372171871		0.67232
ENSG00000174945	AMZ1	DEE	217	0.9321565424721504	0.391628178425447	0.7171290565705628	4.1031840737921176e-08	1.8459433170376145e-14	0.8439061444024427		0.645
ENSG00000174946	GPR171	DEE	55	0.9229756385537692	0.9186204641076454	0.6575642171171172	1.2645474921566768e-05	0.000569453003469	0.5729623799085491		0.49329
ENSG00000174948	GPR149	DEE	197	2.720071066277433e-05	0.6418254101709793	0.4588744886288513	2.888599213262998e-06	1.293135632783813e-16	0.0008992580569502		0.86392
ENSG00000174950	CD164L2	DEE	53	0.7539904728561078	0.003971107005651	0.7753016156556868	4.685390083285809e-05	0.2612968421972894	0.0092428945446655		0.0031853
ENSG00000174951	FUT1	DEE	111	0.788711112635155	0.1289183913692143	0.9798890440545152	0.201837669422686	2.945386729329211e-12	0.2044335901080794
ENSG00000174953	DHX36	DEE	183	0.7614966564923866	0.0303374240510871	0.0247850183371381	3.800824070095382e-07	3.0095885381410012e-05	0.0246649191530812		0.082145
ENSG00000174957	OR5J2	DEE	90	0.9923938572621144	0.8696858673376346	0.4867610165274366	0.0006626454956903	4.24073818458952e-07	0.874394220286274		0.311
ENSG00000174963	ZIC4	DEE	86	0.8400144595691263	0.1605547009544913	0.9850844490483924	2.442251598982205e-08	0.0968787182483811	0.0067018618087276		0.014206
ENSG00000174989	FBXW8	DEE	163	0.9892291269356944	0.2177195269432885	0.5691772807166552	9.548927364276964e-06	4.244255975132342e-15	0.671450523795157		0.7786
ENSG00000174990	CA5A	DEE	94	0.3213320638479003	0.0820322481089898	0.1406434486470518	0.0028743983706745	5.648211776732438e-08	0.3126597183668319		0.70147
ENSG00000174992	ZG16	DEE	43	0.1870368094834399	0.1772912586926283	0.1077386537410454	0.0237741968979189	0.004858170245642	0.1524022949256551		0.04603
ENSG00000174996	KLC2	DEE	137	0.994772420419813	0.8083576001954706	0.7696823870685556	0.0001492695502663	6.823833694655701e-10	0.9970258199829304		0.83131
ENSG00000175003	SLC22A1	DEE	156	0.0004898685135231	0.0416929310586104	0.0001958896335925	4.7842578302080126e-14	5.279391429076334e-06	1.9307205441459978e-08		0.041768
ENSG00000175018	TEX36	DEE	52	0.9148736808812278	0.9551977360707556	0.1884366003989519	0.0332675591508422	0.0128863969699137	0.7025419879914441		0.596
ENSG00000175029	CTBP2	DEE	281	0.7988959320613822	0.7468234219030927	0.8142697182076393	0.5446255490743579	0.5294251353094592	0.9847103100892473	0.61498	0.76539
ENSG00000175040	CHST2	DEE	71	0.7249324236176001	0.5178585124263437	0.3586813157149434	0.180203934312796	0.0037541216991477	0.7331059196544545	0.099292	0.3218
ENSG00000175048	ZDHHC14	DEE	88	0.8888334015960538	0.9563461580563892	0.0869180665118721	0.0741709694168303	0.0017224242822411	0.5598888406892577	0.10265	0.25739
ENSG00000175054	ATR	DEE	391	0.8187811963201891	0.4459232228557729	0.6898413132705132	2.2309549888209408e-14	3.089158925768794e-28	0.8993467537929487	0.81911	0.69646
ENSG00000175063	UBE2C	DEE	40	0.7290615343846363	0.8039839238699652	0.4663194602067738	0.0719523408490616	5.963010631373997e-05	0.8891513891286092		0.21873
ENSG00000175065	DSG4	DEE	311	0.9497021125593464	0.1287814034788556	0.4819397673361034	1.8077452388101847e-06	1.0403504192181722e-28	0.3936288628260201		0.92889
ENSG00000175066	GK5	DEE	46	0.9925639007407132	0.8858797452742626	0.6316866692351831	0.1960747744545306	0.0169266200552679	0.9864565310013386		0.57867
ENSG00000175073	VCPIP1	DEE	168	0.5491524841313657	0.1762377257993605	0.6292297730189326	0.0005777710934291	1.4452228313109075e-09	0.7020198149091965	0.69145	0.68761
ENSG00000175077	RTP1	DEE	89	0.5249321684899217	0.2603618696333611	0.5608689065327531	0.0296142355617916	2.3449222549254112e-08	0.6923911873125457		0.37237
ENSG00000175084	DES	DEE	121	0.9737101631199832	0.435039494601487	0.5241141529364244	2.665654233858479e-07	2.0973207894675465e-08	0.6411456670566842	0.36039	0.76043
ENSG00000175087	PDIK1L	DEE	27	0.997135711753432	0.7094656811799339	0.6743547664951725	0.2350904878754845	0.0015846954103389	0.942025338969937	0.94029	0.34595
ENSG00000175093	SPSB4	DEE	81	0.5569399941470216	0.3516068054615314	0.0829211632751215	0.0005734305647997	2.3116250865233937e-06	0.3720650462634212		0.80908
ENSG00000175097	RAG2	DEE	119	0.0604675273260553	0.7229725506153417	0.3656204973091331	0.0005620143994051	0.0025172486664545	0.1763454408144596		0.048015
ENSG00000175104	TRAF6	DEE	72	0.3103691866630152	0.9560242368764532	0.8827515657915199	0.0305330321958643	8.532348634304455e-05	0.8420728576990517	0.54315	0.30761
ENSG00000175105	ZNF654	DEE	109	0.7101403196145573	0.68033052642662	0.6415562574540175	0.1727675522048107	0.0280977494350184	0.9731199849338298		0.39112
ENSG00000175106	TVP23C	DEE	79	0.75680088429645	0.8117544054524619	0.6012973031904649	0.0002427686502761	1.723374097130629e-09	0.9643834117938352	0.70948	0.88645
ENSG00000175110	MRPS22	DEE	93	1.333120465710262e-06	0.0128114718265418	0.9911669574070736	2.3383517213883818e-11	1.5691902681779364e-10	3.9723341841816347e-07		0.051776
ENSG00000175115	PACS1	DEE	127	0.8633347456456627	0.5328385781021456	0.8428581337088433		2.3385491116745333e-44	0.9309808790595052	0.46491
ENSG00000175121	WFDC5	DEE	26	0.5077448674168455	0.4265749987320762	0.7502125799572361	0.3051060091294983	0.0025832931098037	0.8193077900217033		0.45237
ENSG00000175130	MARCKSL1	DEE	51	0.0026420904846394	0.2388185106770347	0.7325771405580264	0.2455765504766948	3.199191255830143e-05	0.0306459453153721		0.45556
ENSG00000175137	SH3BP5L	DEE	97	0.9512213157013326	0.2795952130114376	0.3984280549680751	0.0123996221320358	1.3273511164792302e-05	0.7860704699602297		0.5753
ENSG00000175161	CADM2	DEE	49	0.8612891842513103	0.3087825099235815	0.5118816448203778		1.6640398599500866e-18	0.6986003365821156
ENSG00000175166	PSMD2	DEE	123	0.1112445798358598	0.4116305572113343	0.1540752331837001		2.5380096002660086e-38	0.2018026533477796	0.44924
ENSG00000175175	PPM1E	DEE	118	0.5912223843182485	0.7341558983323594	0.5655138397175481	0.0011542798089817	2.6760450194409774e-05	0.9017732146192816	0.68828	0.26686
ENSG00000175182	FAM131A	DEE	68	0.9810689977232696	0.8488530454211323	0.2648325109238183	4.510844463116377e-05	4.4599571619895445e-08	0.8194617995908108		0.85036
ENSG00000175183	CSRP2	DEE	44	0.2271060428446688	0.3788483720380472	0.146703983232912	0.0004292557373448	0.0334532015020064	0.231940997431142		0.50239
ENSG00000175189	INHBC	DEE	78	0.8995628062717455	0.7347024149035662	0.9457196276852916	0.0056388856577343	0.0003900523315084	0.9848483796873616		0.28
ENSG00000175197	DDIT3	DEE	61	0.7935996322666077	0.953748057327354	0.2183330300794398	0.0483531257450159	3.9364912304141335e-05	0.7653580497137695		0.42981
ENSG00000175198	PCCA	DEE	139	0.1205466300864529	0.6308780253900623	0.1055764949868278	1.008710173687345e-07	6.673800885854038e-05	0.075536769235821		0.29929
ENSG00000175203	DCTN2	DEE	70	0.8913769166212142	0.6289376596341145	0.3561784157772367	0.053863105378785	0.0001753359589245	0.8577026099050533	0.9635	0.14342
ENSG00000175206	NPPA	DEE	46	0.8503476424677335	0.2013615338057243	0.3014957066233815	0.2559265007534647	0.0038194101886145	0.6021147414729394		0.4289
ENSG00000175213	ZNF408	DEE	184	0.4670457899688102	0.3261903291181102	0.1746727947239355	2.473942616526099e-07	5.611422152744489e-15	0.4436779310617372		0.85619
ENSG00000175215	CTDSP2	DEE	51	0.8889484433797727	0.817516672947782	0.7253453726210576	0.2708180701108978	0.0465495566212173	0.9966170486080046	0.99915	0.15348
ENSG00000175216	CKAP5	DEE	302	0.0015115111597189	0.505118528412798	0.0292560578621477	0.0311341017022658	0.0001806966974784	0.0053606348673883	0.82431	0.46831
ENSG00000175220	ARHGAP1	DEE	104	0.936661486005027	0.1065253756845027	0.2138683181054763		3.195177876491037e-48	0.2449995304647647
ENSG00000175221	MED16	DEE	301	0.5368591633717414	0.4720181155927891	0.6359210454253541	3.3092709327200576e-08	6.104627315715214e-17	0.8836600437314144		0.99523
ENSG00000175224	ATG13	DEE	102	0.7080023166160658	0.5024984002793991	0.2941723358810563	0.0770365216064017	0.0005100999167738	0.8227617996806272	0.36509	0.24587
ENSG00000175229	GAL3ST3	DEE	106	0.8938605574570828	0.4418417265928884	0.2316938812027266	0.0066067286121443	4.038637562318271e-11	0.6880112023865443	0.89988	0.81552
ENSG00000175262	C1orf127	DEE	204	0.7738760348464957	0.6698923178856678	3.092798685353063e-56	5.0981589515064655e-20	4.446112102196749e-74	0.9461306750430392		0.21354
ENSG00000175264	CHST1	DEE	66	0.2763140891182457	0.3019239513989725	0.3189734328305617	0.000536769661063	1.699415561987918e-05	0.3750193549888196	0.59078	0.14666
ENSG00000175267	VWA3A	DEE	282	0.0014965022394324	0.4459387500827658	0.5941823134125346	1.4974830051890898e-07	9.341911588796908e-18	0.0222047492115827		0.62973
ENSG00000175283	DOLK	DEE	116	0.6427899528579007	0.8812928735641692	0.8858727611093711	0.0063500023996013	3.483847249045316e-12	0.7543944198203889		0.37549
ENSG00000175287	PHYHD1	DEE	79	0.0037140667316126	0.6545140314525681	0.7780797679137207	5.061691077008976e-06	0.0014539177480703	0.006777031816621		0.1785
ENSG00000175294	CATSPER1	DEE	221	0.5872080073070929	0.0410243595813963	0.2759097731282081	1.258073787814113e-07	7.107193932585112e-18	0.3275642017483447		0.25863
ENSG00000175305	CCNE2	DEE	50	0.1945900289706194	0.0122305736624179	0.2897300261674687	0.0859840073977058	9.32875546972444e-05	0.0737181450683823		0.6935
ENSG00000175309	PHYKPL	DEE	151	0.793871498699702	0.079254458385054	0.5825416295038028	0.0425013847635351	4.864797358995706e-13	0.2363528854218791		0.94586
ENSG00000175311	ANKS4B	DEE	81	0.815795373342329	0.8464839982115409	0.0814742430971316	0.0521656519592788	7.069175974510265e-05	0.4886993702047695		0.95802
ENSG00000175315	CST6	DEE	26	0.5500761819027409	0.4137586347236216	0.201242744814403	0.5500621105140266	0.4207961449177738	0.4657995684728507	0.84011
ENSG00000175318	GRAMD2A	DEE	76	0.9241298580833348	0.7071562889046377	0.726049580354693	0.0358295472673312	8.907804362315676e-09	0.809669621694585		0.44158
ENSG00000175322	ZNF519	DEE	125	0.3725173875788146	0.9288089638995872	0.3842406823293917	6.832643958724723e-07	1.154241684420589e-15	0.7506046440965182		0.65972
ENSG00000175324	LSM1	DEE	25	0.3910167608779352	0.6692196736448315	0.1656488515745647	2.2441071147933125e-07	0.0236709704110487	0.000267051224673		0.016568
ENSG00000175325	PROP1	DEE	65	0.965166883355504	0.5814461496986116	0.8159180489567492	0.0749948505626084	0.0072357016921896	0.9703730991825494		0.27245
ENSG00000175329	ISX	DEE	79	0.8627277197577764	0.847800224810277	0.8206279334363124	1.3971097765372928e-05	0.0001848634198729	0.6601444465050962		0.92042
ENSG00000175336	APOF	DEE	79	0.7493519028268311	0.459327048463557	0.453328092907919	0.0002023784253332	2.182825753958732e-11	0.7740711045276593		0.54237
ENSG00000175348	TMEM9B	DEE	37	0.344360006600052	0.6929938469396231	0.8926141491639906	0.7062614743604148	0.0307945635226535	0.8629707388277743		0.24302
ENSG00000175352	NRIP3	DEE	49	0.6158524682861672	0.0140116829205534	0.3611279082665691	0.106530958173674	1.4379381542983913e-05	0.1280193206722368		0.766
ENSG00000175354	PTPN2	DEE	60	0.7284775442530438	0.923898344269554	0.5760242571979537	0.191239011185953	0.0158260019335914	0.979452005289352	0.84117	0.4538
ENSG00000175356	SCUBE2	DEE	277	0.7962253223154981	0.6785925421054739	0.7172639095747037	1.605134398621392e-05	2.2520648494422547e-25	0.5509122705376359		0.94901
ENSG00000175376	EIF1AD	DEE	31	0.9119086411804332	0.4417678133142174	0.0954375842485139	0.1907686590604471	0.0230961678107935	0.3704470077048667		0.16915
ENSG00000175390	EIF3F	DEE	104	0.9018708350683036	0.0990519522329313	0.3216113480447818		3.011068320106123e-45	0.3603324324595459
ENSG00000175395	ZNF25	DEE	102	0.4332194868557221	0.135371254831361	0.8499644130554318	1.651295090158875e-09	8.14564503073901e-10	0.4297536976876446		0.96992
ENSG00000175398	OR10P1	DEE	107	0.7215895167569297	0.6198623853658172	0.5517039132241874	6.911226157165541e-08	3.926140030182669e-06	0.4577081271457967
ENSG00000175414	ARL10	DEE	50	0.8647501706983798	0.6579745466963103	0.5804193674858331	0.0627835683755922	3.823026723007767e-06	0.8297422242888837	0.28418	0.99091
ENSG00000175416	CLTB	DEE	47	0.9374853730654956	0.7801608845952773	0.1141926837049185		8.881076246735178e-16	0.384617397033884
ENSG00000175426	PCSK1	DEE	119	0.05821462551872	0.4367086395965571	0.9230293829618872	0.0106608334936698	2.2804036836523238e-07	0.3368693726157714		0.92689
ENSG00000175445	LPL	DEE	128	0.7239116811080274	0.7741433559947504	0.7160539311143612	8.386941809166964e-05	6.485000067001373e-06	0.860301082501848		0.21115
ENSG00000175449	RFESD	DEE	46	0.851287017409519	0.8494850230837907	0.8137376175546233	0.0366919922857007	4.182176338445358e-05	0.9876926737676353		0.8391
ENSG00000175455	CCDC14	DEE	199	0.9976725084488504	0.0571923433427769	0.0089199661508364	0.7564946264874951	0.880372426221459	0.4125948416944122		0.58026
ENSG00000175463	TBC1D10C	DEE	145	0.0016947485293192	0.2143438056070651	0.3753415564535174	0.0059641403329967	1.818149937885624e-14	0.0073397767144913		0.83886
ENSG00000175467	SART1	DEE	143	0.4639889337443612	0.0437855959123923	0.1513305621416748	3.140097160589152e-06	0.0927928402728892	0.0165493255921707	0.47647	0.31326
ENSG00000175470	PPP2R2D	DEE	32	0.6472018906959476	0.0963083444771506	0.7362260296451744	3.2235849252992134e-05	0.2886830326082989	0.0528769943420509		0.099738
ENSG00000175471	MCTP1	DEE	127	0.7918448700834968	0.9080490067108372	0.2178503077773399	5.765731264300018e-07	3.369082270877493e-14	0.8017945395563024		0.24821
ENSG00000175485	OR52W1	DEE	99	0.0027027734914334	0.0303090785443348	0.7582277500089454	0.0033701276561552	5.08790201629588e-06	0.0060839396214531		0.2368
ENSG00000175489	LRRC25	DEE	72	0.7190102743647576	0.9674635313873204	0.8525141090412689	0.1761818073232568	8.351309498446997e-05	0.9759971787190196		0.40037
ENSG00000175497	DPP10	DEE	127	0.1905720259336798	0.9737461526530604	0.901125303756906	0.0057402379515993	0.0011960553784489	0.6898670345604254		0.54736
ENSG00000175505	CLCF1	DEE	53	0.7833295830608727	0.5757955786795885	0.4685398300461812		8.953087528973882e-22	0.8098250914107993
ENSG00000175513	TSGA10IP	DEE	153	0.9335686839044388	0.0018374426115252	0.7724091053940739	2.455986342705381e-08	3.589918574698023e-13	0.0179961289207334		0.3038
ENSG00000175514	GPR152	DEE	149	0.7992078317608855	0.8105158537371875	0.4920450477243862	9.750011629515062e-11	2.8596319176049992e-11	0.5488988549959831
ENSG00000175518	UBQLNL	DEE	104	0.9275846705685772	0.2347968176133466	0.7415155218131155	0.0363220180955561	2.058193008921286e-08	0.7224103898983525
ENSG00000175520	UBQLN3	DEE	198	0.8864791678054676	0.9156045975201124	0.2804167575364855	2.7611704258681643e-08	3.901788566677061e-12	0.6574878273576534		0.36695
ENSG00000175535	PNLIP	DEE	87	0.9552773242300812	0.1944267709319953	0.4375795628659497	0.0010839191771954	0.0063691956015475	0.5722088225162645		0.023759
ENSG00000175536	LIPT2	DEE	27	0.951223847134737	0.5776008996094643	0.9595959379462822		3.4621558303973165e-11	0.935944117570777
ENSG00000175538	KCNE3	DEE	31	0.9842632861123526	0.7301697218317973	0.2174512979224485	0.5869844080232416	0.037700240415857	0.7736916864607931		0.20635
ENSG00000175544	CABP4	DEE	101	0.000637587361306	0.0363759351480481	0.4895344203181009	0.0851935710734781	3.5672545460379786e-08	0.0017192972146568		0.97816
ENSG00000175548	ALG10B	DEE	133	0.088326430861639	0.166420894330179	0.7008379577829056	0.000981049793198	3.1283816425120875e-17	0.0982785385946593		0.90609
ENSG00000175550	DRAP1	DEE	36	0.5182664695029743	0.0859256882503596	0.7456423400291681	0.1860717231365433	0.0210753939654446	0.3966543345659846	0.75837	0.33772
ENSG00000175564	UCP3	DEE	112	0.6988881339322143	0.2750190694719399	0.4283895901104313	7.413450277943425e-05	0.001190887179885	0.356561013539226		0.060453
ENSG00000175567	UCP2	DEE	105	0.7865484371112507	0.2489246381059961	0.8372819521787072	0.0005818717873285	3.85731435281282e-05	0.6817138189441794		0.57949
ENSG00000175573	C11orf68	DEE	52	0.6453548622767068	0.8943205703697676	0.5859250786859278	0.0002049124350206	5.03969393663901e-06	0.9359981505607756	0.58044	0.95614
ENSG00000175575	PAAF1	DEE	83	0.4105478726870167	0.447872212588461	0.1488874674145294	6.757454587324584e-05	7.687910029561374e-05	0.4429422203291566		0.35812
ENSG00000175581	MRPL48	DEE	49	0.5405042398284132	0.93922831303083	0.9441535433498708	9.475970762703968e-07	5.100755793508946e-10	0.961837138129382		0.90932
ENSG00000175591	P2RY2	DEE	120	0.66645019505019	0.9327810514543412	0.800985045389578	0.0190684806677941	3.7294889869556673e-13	0.7111563719742402
ENSG00000175592	FOSL1	DEE	66	0.7864335828835928	0.2303030325102003	0.9030804569116172	0.0013005176486338	9.31390406372969e-05	0.7701145864682382		0.4953
ENSG00000175595	ERCC4	DEE	245	0.1141789509953227	0.7083843264629899	0.1404531287164741	0.0018517960144634	1.164702908821631e-13	0.2079774269857072		0.88359
ENSG00000175606	TMEM70	DEE	56	0.6805274689910739	0.5796880299009873	0.514419194621013	0.0004975724219752	0.0002159845860021	0.8606520902336539		0.22774
ENSG00000175619	OR4B1	DEE	103	0.8982646143076509	0.6179691578399491	0.8824044740144861	0.0428796862005398	2.1267980953777305e-11	0.7438282668652358
ENSG00000175634	RPS6KB2	DEE	177	0.6792191327607906	0.7572713010310059	0.3012278301504359	0.0003138448810674	4.683435233185344e-13	0.7373047596499974		0.5713
ENSG00000175662	TOM1L2	DEE	120	0.7779327001788223	0.7233281380935829	0.7590022132988377	0.0334122482870521	3.2305497559662424e-07	0.96462917882104		0.82197
ENSG00000175664	TEX26	DEE	78	0.7470330933581721	0.0635148575590876	0.5155655112485132	4.948604990801465e-07	2.1608953444328656e-06	0.3105935380874058		0.20363
ENSG00000175691	ZNF77	DEE	167	0.4171584140650164	0.5753210378459026	0.1495954657961909	1.3620949917060736e-09	1.294866749733376e-09	0.1388827276467957		0.32241
ENSG00000175697	GPR156	DEE	216	0.006887465460153	0.8835304923672543	0.220740787253445	0.0223100226633514	0.0312798927657938	0.0176831159502942		0.46699
ENSG00000175707	KDF1	DEE	88	0.0186756446879458	0.0461859424561914	0.6436025263972938	0.066679270163565	0.0006135092009905	0.0257166798815019		0.52202
ENSG00000175711	B3GNTL1	DEE	126	0.1354436432258474	0.2910145425604755	0.6085516331023642	5.5600050516408334e-05	1.0245319974938806e-09	0.4794520779952248		0.59988
ENSG00000175727	MLXIP	DEE	167	0.1502684824451286	0.4885589618234029	0.2191897896069174	0.0024210318407003	0.2325044054759081	0.0108899891599006		0.0074778
ENSG00000175756	AURKAIP1	DEE	57	0.9477491947815287	0.780135893415362	0.6257070211576403	0.0002646214346724	2.493199451551124e-07	0.9887919471141138		0.77932
ENSG00000175766	EIF4E1B	DEE	60	0.0425406270861589	0.4958694122568835	0.0785967487419213	0.0269449930979307	3.15422149050211e-05	0.0534710734875919		0.79297
ENSG00000175782	SLC35E3	DEE	66	0.0002960925167214	0.8461954519478959	0.5279208468817103	0.002955622697419	7.872564121445556e-06	0.0081837727634042		0.605
ENSG00000175787	ZNF169	DEE	167	0.7167152378454025	0.849747098017982	0.3903913571392232	1.961416192692135e-06	6.792292803534969e-17	0.7266721568674925		0.43691
ENSG00000175792	RUVBL1	DEE	45	0.9665355626054292	0.7665563173826707	0.5402096141240753		6.919312528008815e-16	0.9189098235828356	0.76543
ENSG00000175793	SFN	DEE	51	0.8454107586326398	0.7589680185381307	0.8768323464411626	7.760777664398444e-05	0.664179780004055	0.0734056977530044		0.20143
ENSG00000175806	MSRA	DEE	91	0.6177246862469072	0.6966324684253443	0.0378338604209846	1.889563911466333e-06	1.5732258261093386e-05	0.155256385968702		0.99606
ENSG00000175820	CCDC168	DEE	1575	0.0105614446236011	0.2737624737351747	0.0	2.412555906547489e-159	0.0	0.0137842091502802		0.21877
ENSG00000175832	ETV4	DEE	145	0.8837046862476212	0.6487898041423283	0.6798325884298826	0.0010818234435545	2.3370814505718754e-06	0.9504881701707748		0.40609
ENSG00000175854	SWI5	DEE	43	0.4109235873499965	0.6308004925647133	0.6531164508795775	0.6611324601619155	0.0004722432454073	0.8297721068604356		0.45194
ENSG00000175857	GAPT	DEE	35	0.6240333016449195	0.1752578765132008	0.5552515263051386	0.0451089394588263	0.0079095969005814	0.5818364711266516
ENSG00000175866	BAIAP2	DEE	116	0.3127930910747485	0.0314578010506811	0.494961117022879	0.2831994261530091	1.3976351602305152e-06	0.1132913990489374	0.99912	0.38614
ENSG00000175868	CALCB	DEE	33	0.5755631215570974	0.0226735065046103	0.927604505075774	0.0102278275745606	0.0006713590242541	0.1492030405195356		0.20357
ENSG00000175874	CREG2	DEE	31	0.710667434559741	0.4630374608105139	0.5991918001422685	0.1286645938695992	0.0128506440332304	0.945918301395701		0.30812
ENSG00000175877	TMEM270	DEE	65	0.5543650874790028	0.1202875916904987	0.953847835980116	0.0001736878639384	3.735224208620741e-06	0.5203987960693007		0.36584
ENSG00000175879	HOXD8	DEE	41	0.3633454941881583	0.7913343786154526	0.159586058005923	0.0134674329695886	0.0006792886943359	0.3386489369069917		0.80096
ENSG00000175893	ZDHHC21	DEE	36	0.5789047895879049	0.3039124137904786	0.9316481396001542	0.0851582387982803	0.0044391615982747	0.8490721996186446		0.48751
ENSG00000175894	TSPEAR	DEE	230	0.802910134793736	0.7722463181805351	0.7368892220034253	1.4988089548882814e-11	6.056948222202246e-20	0.987465162546834		0.95576
ENSG00000175895	PLEKHF2	DEE	41	0.7802005417828201	0.4076686345737133	0.8300587215757219	0.0047138280370717	5.244141346595707e-05	0.9365138021064336	0.20009	0.46901
ENSG00000175899	A2M	DEE	258	0.8312460460744816	0.1512389741987657	0.3626775114996579	3.497885433609708e-12	1.1587385478346428e-16	0.2429451324941259		0.14568
ENSG00000175906	ARL4D	DEE	35	0.0094352532866431	0.5057235327143208	0.8975973878566939		4.334127974884509e-13	0.0712194592531751	0.62381
ENSG00000175920	DOK7	DEE	181	0.0806818910822037	0.8296000651336314	0.4023377033710467	0.0006596824330451	1.2899575306164272e-07	0.3808196250577783		0.57566
ENSG00000175928	LRRN1	DEE	149	0.0632540349123393	0.1542984020860031	0.8982867032419226	0.0002060635657278	0.0025901036354527	0.0998359224419146		0.019611
ENSG00000175931	UBE2O	DEE	185	0.616130183475406	0.0403382915100695	0.1520163601857243	0.4348713706769592	0.0281452580250141	0.135017470775079	0.89055	0.29802
ENSG00000175938	ORAI3	DEE	69	0.698084069041639	0.0506176666663839	0.9174999602855216	0.1983766906145703	0.0049849898830327	0.4142833141503463		0.9618
ENSG00000175946	KLHL38	DEE	194	0.9089892195550232	0.1645461425888974	0.3585044861439352	9.910517847068423e-09	1.0051228949918602e-11	0.4652966923990825		0.92686
ENSG00000175970	UNC119B	DEE	57	0.8604567973452835	0.3048120147505351	0.3000440895788102	0.0035664670757555	6.8375012143628136e-06	0.690421793200383	0.37067	0.56175
ENSG00000175984	DENND2C	DEE	203	0.8675314867097523	0.7237528686375372	0.8021564554981782	0.0001943140977617	3.118902215779604e-20	0.565630985336774		0.32671
ENSG00000175985	PLEKHD1	DEE	141	0.7234121491654193	0.258588856487598	0.1828845001246557	3.195345929645947e-07	9.55261814617382e-06	0.1411645570885098		0.32762
ENSG00000176009	ASCL3	DEE	52	0.9041226771390306	0.2157976878999523	4.031447071156731e-12	6.862999347384271e-06	1.5756549898912404e-16	0.4605295847879782		0.21094
ENSG00000176014	TUBB6	DEE	70	0.7538626864598654	0.7365272345329409	0.8988906135310286	0.1111332396532173	1.6976950825469054e-05	0.9323123258686068	0.27129	0.80197
ENSG00000176018	LYSMD3	DEE	78	0.9174669912192974	0.3112663375066303	0.9171627912839224	0.0060564202311047	1.4650227650126126e-06	0.889583042603382		0.72498
ENSG00000176020	AMIGO3	DEE	136	0.9368667798133724	0.3498558567698804	0.5673776990635584	0.0015473623209081	2.4563000886061584e-11	0.8732635519065038		0.74992
ENSG00000176024	ZNF613	DEE	130	0.1960935988368901	0.6362113989785585	0.430188160162919	1.2496595963291997e-05	2.983684527230008e-11	0.6174504246996543		0.38387
ENSG00000176029	C11orf16	DEE	126	0.0118571193570612	0.9416348869227228	0.1610625841358358	0.0074654212517167	1.5202929479523389e-12	0.0880307292826662		0.25521
ENSG00000176040	TMPRSS7	DEE	135	0.7886570923794258	0.5503009830437955	0.8198732000289752	0.0024950532182663	8.937474974797752e-12	0.8954621563748488		0.96175
ENSG00000176046	NUPR1	DEE	25	0.1891960235978668	0.1827453892302874	0.0845520310803942	0.4131958314394152	0.0098877377904158	0.0834722483044141		0.76601
ENSG00000176049	JAKMIP2	DEE	80	0.9794528024045972	0.0785966425704944	0.4656899636240531		1.2756188832499238e-23	0.3072595593664132	0.27413	0.68332
ENSG00000176055	MBLAC2	DEE	79	0.0444428961085923	0.4828592638779256	0.6269633093111711	5.7111151308688915e-08	0.000472797666377	0.0100299649309349		0.051109
ENSG00000176058	TPRN	DEE	129	0.7647992076647283	0.9998189571182432	0.8127665635013223	0.2175499931715852	1.2734965198608222e-08	0.7333776927802192		0.86437
ENSG00000176083	ZNF683	DEE	139	0.0059688836023605	0.1654808055251032	0.0167715286932089	2.1257209320115577e-06	8.545686214052866e-09	0.0116405737257423		0.3226
ENSG00000176087	SLC35A4	DEE	98	0.2201164168592116	0.0971712845595785	0.944398134634184	1.6749421309207692e-08	6.013501193984463e-06	0.0867343771884332		0.41612
ENSG00000176095	IP6K1	DEE	72	0.9029590892743742	0.5736406386218301	0.5233222596763087	0.4060315239247027	0.0585117482351376	0.9481444259031482	0.75559	0.26797
ENSG00000176101	SSNA1	DEE	30	0.7592182106398111	0.0954733213117765	0.2685674318863508	0.0007290181262402	0.007298501262715	0.3447636990398061		0.22002
ENSG00000176102	CSTF3	DEE	40	0.1987871830354253	0.26185816251792	0.3315593923348785	0.372366101192391	0.035175533635116	0.354391594730811	0.92667	0.15678
ENSG00000176105	YES1	DEE	94	0.451880628106505	0.9123850126048766	0.4886009723094633	4.234508192618377e-05	7.532621549077152e-07	0.8234547653237994		0.26018
ENSG00000176108	CHMP6	DEE	39	0.0258977219447382	0.871199311470948	0.8339770895424677	0.0828997083434378	0.042528006490372	0.2464752266892302		0.4005
ENSG00000176125	UFSP1	DEE	60	0.9385038296974442	0.8472125939580832	0.743188440600367	2.68289481934372e-07	3.9349543449809643e-07	0.7902741871178606
ENSG00000176136	MC5R	DEE	82	0.6558947884460384	0.9852657298086652	0.3998870199683302	0.2885851374636163	1.8592083271787576e-06	0.6840281172356129
ENSG00000176142	TMEM39A	DEE	65	0.40087326276394	0.9061492506365598	0.5725482604680983		2.990403128421653e-22	0.7774826308055213
ENSG00000176148	TCP11L1	DEE	97	0.9773970102782652	0.4915093996641553	0.7968152194760254	0.0314553130324485	9.629960734596864e-05	0.9556332945159396		0.93115
ENSG00000176153	GPX2	DEE	62	0.2646135561908571	0.6399820218663729	2.857427953370283e-12	0.0002975943228544	8.51926043168404e-28	0.6860485180239584		0.62659
ENSG00000176155	CCDC57	DEE	214	0.0833971137579549	0.3414912340025573	0.3030433925950286	0.743907923631151	0.9307014840538916	0.1694073295005012		0.70868
ENSG00000176160	HSF5	DEE	65	0.7820755708882186	0.1501054079235885	0.7575523942275139		9.561614059972999e-11	0.4987620971588021	0.80257
ENSG00000176170	SPHK1	DEE	122	0.9680202101564784	0.3251479636780298	0.6846575556365824	0.0001545284251593	3.008847025016449e-05	0.7217147002878188		0.15499
ENSG00000176177	ENTHD1	DEE	96	0.6219874866034629	0.602536245531132	0.1126174478158736	0.0007911784019757	2.604897361935765e-07	0.4200253126633887		0.5198
ENSG00000176182	MYPOP	DEE	34	0.8615351503145522	0.0460690043479893	0.0736915070473273	0.1752168862091929	0.0096349925180514	0.2360814313157982	0.88228	0.852
ENSG00000176194	CIDEA	DEE	82	0.0044978068366308	0.5415259443554075	0.6076363558270301	0.3258381244078591	1.0220129742095913e-06	0.0606443910426648		0.39926
ENSG00000176200	OR4D11	DEE	66	0.5942848432950514	0.7748457354273822	0.170765416983272	0.034838772711763	6.427791463906204e-07	0.6442523834676757		0.83775
ENSG00000176204	LRRTM4	DEE	117	0.2006526305705984	0.2859694366679229	0.4509555380726086	0.0002887189376012	2.760080042639897e-07	0.5637509895037414		0.87996
ENSG00000176208	ATAD5	DEE	268	0.97393163192714	0.553740502703526	0.9345511266612692	0.0005110800991872	1.291792666315034e-12	0.983180862346856	0.40871	0.96664
ENSG00000176209	SMIM19	DEE	32	0.8423980653380617	0.4293040747124423	0.8804502707446848	0.2451159860134733	0.0048848543518958	0.936982695273379		0.3748
ENSG00000176219	OR11H6	DEE	78	0.710235559188758	0.7675298013354159	0.8056982001000231	0.0002980854013603	0.0003002817164693	0.8872338933692443		0.61255
ENSG00000176222	ZNF404	DEE	99	0.9003242023059461	0.3769692173425738	0.1183509979043419	0.0022146855292873	1.6720964795100962e-10	0.3204677819518364
ENSG00000176225	RTTN	DEE	440	0.479523893013714	0.8156036571305902	0.8093897753750467	1.5096768919480607e-09	4.708395174679852e-30	0.9314766464022		0.15232
ENSG00000176231	OR10H4	DEE	81	0.433193620775444	0.1546501544187552	0.7492273395402161	0.8678443138673244	0.9290522200219584	0.6901368227422701		0.76261
ENSG00000176239	OR51B6	DEE	98	0.9821510796070576	0.0359845910430813	0.7151776771246401	7.323849058344411e-05	0.0001507006310872	0.1547175007491931
ENSG00000176246	OR4L1	DEE	74	0.9223420317668451	0.1554941064715218	0.2387334445982508	0.0055740494221796	0.0078237540915256	0.3580774712780106
ENSG00000176248	ANAPC2	DEE	146	0.565563497928681	0.0211935180699011	0.2120160673248105	0.0781020711643534	0.0042488939005172	0.1425811954681153		0.47961
ENSG00000176253	OR4K13	DEE	73	0.7779284139574406	0.1098690069475586	0.0747965674917297	1.2869952774789305e-05	2.1988330152011768e-05	0.0586615709293292
ENSG00000176256	HMGB4	DEE	50	0.7700936749309301	0.9309987748733336	0.7638203664615226	0.0001292906589113	0.0009422178374944	0.7336493647133911
ENSG00000176261	ZBTB8OS	DEE	25	0.3796974704195923	0.5684108578465026	0.0002059472818559	0.0150274910215894	1.617929471415358e-05	0.7966782383653878		0.28281
ENSG00000176273	SLC35G1	DEE	68	0.7024311264922434	0.7046367418312434	0.0129669933487325	0.0490230943331413	0.0062509302968101	0.155073903734279		0.32891
ENSG00000176293	ZNF135	DEE	188	0.2440398143531842	0.0304813271158231	0.4189431336116606	1.9123130789915023e-09	1.4566070523827555e-14	0.1434745755311489		0.92697
ENSG00000176302	FOXR1	DEE	72	0.6463412372501478	0.055837194388195	0.3255776912950362	0.0011685477676316	4.802671726839114e-05	0.2444144515929415		0.59021
ENSG00000176358	TAC4	DEE	37	0.9943755928214036	0.6878306811336159	0.916704449768032	0.021533867774482	0.0001039436346398	0.9932007653604208		0.78508
ENSG00000176371	ZSCAN2	DEE	142	0.1902073991292771	0.2361729952015137	0.6784961146578197	0.0199338544225545	2.03397940370882e-07	0.3834315268105759		0.59131
ENSG00000176383	B3GNT4	DEE	171	0.0276414504017589	0.4864701972687227	0.6709774097460464	1.877102865319964e-08	7.61502621662119e-16	0.2379948150574227		0.49821
ENSG00000176387	HSD11B2	DEE	83	0.7207488759232344	0.2479863260316405	0.0006498655751628	0.000138863375705	0.0680548618654001	0.0008741373534094		0.076245
ENSG00000176390	CRLF3	DEE	82	0.8403337563702526	0.0077580754576294	0.686235956020353	0.0060018966838275	3.459897072710584e-07	0.0782633204692171		0.36499
ENSG00000176393	RNPEP	DEE	129	0.9489365897077005	0.437684638501312	0.5839257731699607	0.0013896141105719	1.2819947305155873e-08	0.923280318992676		0.49842
ENSG00000176396	EID2	DEE	38	0.3555891464622783	0.9070683365311956	0.0105961596732873		9.831087994157458e-11	0.0456451076519476
ENSG00000176399	DMRTA1	DEE	103	0.6147765825924898	0.3363195166329764	0.6857878575401837	0.1037911423740801	1.626905567410419e-07	0.6993299703394011		0.89289
ENSG00000176401	EID2B	DEE	53	0.785722091240153	0.9844272961286872	0.3165601750642245	0.3106828385409257	0.0038022253361044	0.8766683256772754		0.61803
ENSG00000176402	GJC3	DEE	66	0.9884892200943752	0.973952267286945	0.857040305656189	0.0009329188538368	3.03899552042915e-07	0.9996226540285622		0.47274
ENSG00000176406	RIMS2	DEE	226	0.0022645487048024	0.7915298083088789	6.6170377696910775e-18	9.398920382067769e-05	2.25670537601928e-56	0.0155621556411861		0.43691
ENSG00000176407	KCMF1	DEE	57	0.958196981044406	0.1703711265559857	0.9080732058845968	0.0798510421585807	0.0010456766521357	0.7475695712242366	0.23519	0.077883
ENSG00000176410	DNAJC30	DEE	67	0.9728848096153538	0.4826992211059989	0.8101026094957418	0.007384824940266	7.0018657128255225e-06	0.9704207710733026		0.63088
ENSG00000176422	SPRYD4	DEE	40	0.5690415330808635	0.1518124339586727	0.1021318238082107	0.0398920613103676	0.0005511704022482	0.3124335235548117		0.58431
ENSG00000176428	VPS37D	DEE	46	0.0029130661469809	0.483732590923702	0.6438988417243945		1.2457548262499757e-18	0.0259981592196818	0.2327
ENSG00000176435	CLEC14A	DEE	118	0.943582411262919	0.5356680493897804	0.0767713885617121	2.467557931537979e-05	5.404183847775043e-12	0.5079705719234058	0.91158
ENSG00000176438	SYNE3	DEE	280	0.0658183980853129	0.9085245964352372	2.353272436684671e-65	9.643824906239923e-28	6.733678443259629e-82	0.0089263719708823		0.1551
ENSG00000176444	CLK2	DEE	126	0.5235663433472608	0.2523999215130724	0.3776040871352227	0.0480055887383806	0.001400803433071	0.6636027720014994	0.21645	0.25873
ENSG00000176454	LPCAT4	DEE	88	0.1226014604595212	0.9421770561331436	0.1062665521280185	0.0195070923512358	9.707452321780589e-05	0.2121292132227336	0.58228	0.56118
ENSG00000176463	SLCO3A1	DEE	109	0.1571965835992759	0.2222253309286679	0.3711780875344997	0.1639063518428767	0.0090624210157837	0.3644446328976903	0.36226	0.13125
ENSG00000176472	ZNF575	DEE	56	0.8573972842668465	0.9791276774917196	0.4548006173581206	0.0001322247116471	0.0001508590239712	0.7911351419075132		0.31221
ENSG00000176473	WDR25	DEE	147	0.9815454648043638	0.290350448741003	0.0646735313549985	6.308388418510558e-06	2.586307121729753e-12	0.4022013072576689	0.48773	0.89081
ENSG00000176476	SGF29	DEE	25	0.4365483260816676	0.8908478097345606	0.4107852846215172	0.9607021425209242	0.1022620223565437	0.818239076015385	0.72026	0.54028
ENSG00000176490	DIRAS1	DEE	27	0.9876705526484846	0.8181531995268265	0.7301157612024758		2.8939857538083823e-09	0.9822978510702284	0.25697
ENSG00000176495	OR5AN1	DEE	89	0.6133368430140255	0.4630267066859428	0.9660270977072172	5.657654047870434e-07	0.0010588674222241	0.1948013507969855
ENSG00000176531	PHLDB3	DEE	206	0.9912919088340452	0.0985375963992196	0.8179756675911529	1.5517767826183487e-14	6.1703461972802205e-12	0.1592276033783072		0.010837
ENSG00000176532	PRR15	DEE	47	0.982171651189494	0.9821097842732528	0.3422324477741724	0.0589952123631124	0.0001027793640819	0.8931556452357043		0.71653
ENSG00000176542	USF3	DEE	403	0.0202097486337115	0.6150870540379689	0.6329669521347958	0.0133379014576489	4.216478591397263e-05	0.204260944379001		0.15875
ENSG00000176555	OR4S1	DEE	105	0.9673961144766532	0.3080082624301612	0.1510920994080969	0.0027514404309196	0.0706710419910566	0.249700341164875
ENSG00000176563	CNTD1	DEE	65	0.712586255860821	0.2965682389070787	0.8210420839078297	0.030811468369884	2.979463641820852e-05	0.8415851445101213		0.7765
ENSG00000176566	DCAF4L2	DEE	110	0.9593551178399048	0.9042209580644556	0.1113235694553989	0.0046126207109607	6.85022446311564e-06	0.6262586654753521		0.50904
ENSG00000176567	OR4X1	DEE	122	0.6796298451243525	0.2061797658313416	0.4259605405432645	0.0081846713871851	4.4674541167900975e-14	0.3776295237613074		0.37899
ENSG00000176571	CNBD1	DEE	55	0.8591260933750076	0.2270085251490721	0.5434527225310541	0.0003417806133762	1.826902743734313e-05	0.6749768684756365		0.50984
ENSG00000176597	B3GNT5	DEE	81	0.6114444657807425	0.6482818781554714	0.8351450427465191	0.0523585931014327	9.394650314828284e-06	0.9709728702054898		0.62699
ENSG00000176601	MAP3K19	DEE	280	0.9070327105803376	0.8832249473417657	0.3656419448039687	9.622422631372596e-09	1.0219707311440572e-22	0.896873413453269		0.33241
ENSG00000176619	LMNB2	DEE	147	0.9838337471149396	0.0689039817081768	0.699262742753337		1.5717012781743226e-50	0.2843627440146646	0.008242
ENSG00000176623	RMDN1	DEE	60	0.7352753659851469	0.645268643407815	0.2449293128791115	0.0117568716057768	9.379052265618459e-10	0.4645590959687151		0.48507
ENSG00000176624	MEX3C	DEE	79	0.8110841471822046	0.446379236778706	0.1211327286620667	0.0245012461260975	0.0018727450919061	0.5177502665575555	0.13879	0.31802
ENSG00000176635	HORMAD2	DEE	62	0.9949393611923908	0.093301898697364	0.1777858199417441	0.0721130687621812	0.0005047953416683	0.3505773774445117		0.92638
ENSG00000176641	RNF152	DEE	58	0.9497188330467874	0.3972406466219402	0.8215766680210054	0.0223441417802245	0.0003895999494559	0.9286209146875004		0.67329
ENSG00000176658	MYO1D	DEE	207	0.6100344006887901	0.3694889077955704	0.3529760514625114	1.0601480209844387e-07	1.5166460699783746e-18	0.775867180061234		0.30472
ENSG00000176678	FOXL1	DEE	84	0.9175373005733264	0.1827187127585078	0.839841569330017	0.2793327974010084	7.032478871561787e-05	0.5646335964929732		0.26182
ENSG00000176692	FOXC2	DEE	75	0.7928539447065038	0.909628680276625	0.9919326181325254		4.996098880046246e-23	0.9939266690154286
ENSG00000176697	BDNF	DEE	56	0.8799595490534359	0.4979804870209479	0.0180867373964299	0.6012013797571344	2.8149575629449446e-10	0.0105977906168298		0.45245
ENSG00000176714	CCDC121	DEE	92	0.7683605864797745	0.5695921712838616	0.7821190616471502	8.729884017280288e-08	2.0898345096336567e-11	0.8544363622883727		0.33831
ENSG00000176715	ACSF3	DEE	230	0.7953361017699163	0.7119719246963934	0.463780794091896	2.8121141596992835e-09	1.0929405716371064e-17	0.9181116653450028		0.65585
ENSG00000176720	BOK	DEE	52	0.937179586293923	0.7821583809160716	0.8218589767608103	0.0440914607958003	0.0004539555573517	0.996939894583704		0.19783
ENSG00000176723	ZNF843	DEE	85	0.7050379473589015	0.8884070479581427	0.0652029951666978	4.9047110427472334e-08	5.204399539218375e-13	0.4174854062099973
ENSG00000176732	PFN4	DEE	26	0.1233814366903584	0.4653798656522303	0.3533686682496609	0.0005514250386704	0.9863010954052742	0.0339947822222966		0.0061451
ENSG00000176749	CDK5R1	DEE	35	0.2396038033251687	0.9106811580391994	0.962696596072801	0.5425866777680167	0.0035975983348493	0.6471512733972096	0.68576	0.30671
ENSG00000176769	TCERG1L	DEE	90	0.0608394110852578	0.6795097241674141	0.6050585950214724	0.0270278437737912	9.405627560966448e-05	0.4403143400421085		0.43924
ENSG00000176771	NCKAP5	DEE	814	0.0480280231544561	0.1980382440124585	0.0009583651990992	5.060860613478582e-10	1.4334813960579665e-19	0.0013058617574277		0.88173
ENSG00000176783	RUFY1	DEE	115	0.0966467303286365	0.7380941199716502	0.9913208499032146	0.0003165620078703	2.710540551483289e-06	0.5583851049147401		0.41821
ENSG00000176787	OR52E2	DEE	93	0.9329443095147756	0.4918999222402865	0.898766867604796	0.0655674893354615	0.0003866790185003	0.9736838682363484
ENSG00000176788	BASP1	DEE	46	0.95581734677836	0.2555494041252621	0.0784121511261254	0.1731888837532619	0.00043102648377	0.299976315878701		0.38213
ENSG00000176798	OR51L1	DEE	88	0.8451223061963192	0.3280158786075994	0.2324270144638865	0.1216573152387583	3.368766605161637e-07	0.4057038554753082		0.64483
ENSG00000176809	LRRC37A3	DEE	227	0.8369040098227587	0.5513589468281592	0.0874140202452862	0.000219491538102	6.658199394495339e-06	0.3049793188661544		0.47867
ENSG00000176834	VSIG10	DEE	124	0.7320761654721099	0.0217929930781751	0.3462420409520741	9.42426156511922e-08	7.15851484697013e-10	0.1344948805944984		0.28237
ENSG00000176842	IRX5	DEE	85	0.8862469044309834	0.473763128757491	0.6269242375578391	1.4254111208655008e-05	1.1144204482073774e-05	0.6834062953967829		0.27122
ENSG00000176845	METRNL	DEE	59	0.8170244699654372	0.6275489098586122	0.5565863332479262	0.2236851305529824	0.1150218264089582	0.8682508266547829		0.40985
ENSG00000176853	FAM91A1	DEE	114	0.035154876270509	0.642517912314829	0.6438525473002767	0.0002467974043537	0.0325748613171789	0.0232915973067442		0.1052
ENSG00000176871	WSB2	DEE	64	0.3086928377607779	0.4642009317184189	0.8677342159577192		1.9789077489450867e-21	0.7039011720503241
ENSG00000176884	GRIN1	DEE	83	0.0208356813261815	0.5180411899625486	0.0039600064249441	0.0454459291041333	0.0013304571663943	0.0005345362598379	0.00074134	0.58021
ENSG00000176887	SOX11	DEE	39	0.6872419251810772	0.0545716431270291	0.025912257119735	0.0069460295626033	0.2912406475742744	0.0089644040616796	0.4705
ENSG00000176893	OR51G2	DEE	101	0.1449691114671923	0.4569201162506422	0.3873248975727321	5.022017390418214e-06	9.072923522715365e-08	0.3197277249031899		0.06882
ENSG00000176894	PXMP2	DEE	62	0.5302589019833983	0.5489116258603486	0.5812947797578967	9.103468402637577e-06	3.823649249282895e-07	0.793744200677341		0.14244
ENSG00000176895	OR51A7	DEE	84	0.8432152307546802	0.0027037785309546	0.960914384150738	0.0021938275315819	1.7269231257867828e-10	0.0330438168639156		0.58702
ENSG00000176903	PNMA1	DEE	74	0.810470644010994	0.0459017847183617	0.6276074866789823	0.2883658583015598	6.600873630902613e-06	0.2542732595617031		0.71292
ENSG00000176907	TCIM	DEE	26	0.3256314599769457	0.0199967188767617	0.575190489600832	0.0011514876377646	0.0488221685196523	0.0446046228855069		0.14913
ENSG00000176909	MAMSTR	DEE	88	0.9823049110194896	0.504788813455483	0.9323183930809013	7.724869303549044e-07	1.9179587649437982e-10	0.9382044368591304		0.47158
ENSG00000176915	ANKLE2	DEE	239	0.549176789447644	0.4136390882231124	0.3881208602840629	0.0006182550641521	1.6085196567107868e-16	0.6409664827679673		0.68264
ENSG00000176919	C8G	DEE	79	0.994971054672764	0.7014712890780246	0.3749430639063414	0.0544066782501519	3.0685367257464137e-10	0.3524654110221185		0.64264
ENSG00000176920	FUT2	DEE	123	0.0014144153796106	0.7733884801605089	0.908925328593498	1.76013539078104e-05	4.024393795371127e-05	0.0205122153136547
ENSG00000176922	OR51S1	DEE	95	0.7130245136672215	0.8319133618955727	0.1582240811591077	0.0015550213554882	3.9431056645618413e-07	0.6817977266069413		0.32456
ENSG00000176927	EFCAB5	DEE	342	0.4131738920780191	0.3357398273003106	0.0193297911216377	3.29393863405528e-17	1.4952925899454114e-20	0.0448390279932367		0.043018
ENSG00000176928	GCNT4	DEE	99	0.8954562848782006	0.3692887617032909	0.6257131506960183	0.000185759227881	1.8682351993323904e-06	0.8420907569140104		0.33024
ENSG00000176946	THAP4	DEE	139	0.905030308401256	0.8090619642893946	0.9155131971511696	0.1073233996451385	0.0010658166909629	0.999267133961908		0.21551
ENSG00000176953	NFATC2IP	DEE	86	0.0033516141906236	0.1798376939664688	0.9820083077329684	0.0141894357651612	2.6290854547908434e-08	0.0351787044589772		0.77359
ENSG00000176971	FIBIN	DEE	55	0.9121926309365956	0.2798728420904145	0.6154674532362163	0.067340881880887	0.0035565018931365	0.8370713794951967		0.47353
ENSG00000176974	SHMT1	DEE	120	0.5198996783405966	0.1185462247100667	0.6710312537021199	7.293091138481754e-10	7.831535145062716e-15	0.5924531106311639		0.43675
ENSG00000176978	DPP7	DEE	162	0.7720301973299863	0.5240415537637031	0.7801845062568974	1.1037637002111213e-12	1.1831202690069253e-07	0.1252297373137725		0.036986
ENSG00000176979	TRIM60	DEE	98	0.7510492484617022	0.9125819160626164	0.3045571196015274	0.0021263075771261	1.323987743482106e-13	0.4307762795286359
ENSG00000176986	SEC24C	DEE	225	0.9326264617771888	0.6143648283028607	0.8975944486905403	0.090630755280219	0.0012064443353138	0.988632821678732		0.40366
ENSG00000176994	SMCR8	DEE	250	0.083685865401468	0.1724733701532572	0.9185640885180708	5.326619603867934e-05	2.493066231423169e-07	0.1963987973448527		0.68758
ENSG00000177000	MTHFR	DEE	176	0.8794372480676452	0.0990716121088021	0.420794784245227	4.701600540652343e-06	3.062075039044285e-07	0.3868269257740881		0.10859
ENSG00000177025	C19orf18	DEE	51	0.9431537110754752	0.9582342371741044	0.9039934418107728	2.9486966798220943e-06	0.0003865058455517	0.4201742046116439		0.010663
ENSG00000177030	DEAF1	DEE	110	0.3716058664120574	0.8632747118831159	0.3816436842847536	0.128659315260341	7.348665571198479e-06	0.7984260243829222		0.95426
ENSG00000177034	MTX3	DEE	55	0.0009496444436149	0.2527556516393578	0.5176125291429556	0.0014613179681035	3.2343968754860977e-05	0.0106015472702742		0.95204
ENSG00000177045	SIX5	DEE	139	0.9404368232000652	0.1580180474467852	0.7516108366212361	0.0001622910305116	4.669456847873532e-10	0.6452468412973984	0.62705	0.96229
ENSG00000177047	IFNW1	DEE	56	0.884865678312597	0.7859630939710013	0.1581246801411723	0.0055581821635819	6.580489865280654e-05	0.6684968454455749
ENSG00000177051	FBXO46	DEE	102	0.9968226162592292	0.8268628859675784	0.7082850495354214	0.2733175493893792	0.0324652466471329	0.9950978086012502	0.84233	0.33765
ENSG00000177054	ZDHHC13	DEE	114	0.2175361125701146	0.2728166405904914	0.0190840904177011	2.7072786693420515e-05	3.7935736403588784e-08	0.0641911707993872		0.10229
ENSG00000177058	SLC38A9	DEE	78	0.7883804620535492	0.1098679855890334	0.2850289608724057	0.1497455133387672	1.9248287309547612e-08	0.3827688667187492		0.96983
ENSG00000177076	ACER2	DEE	69	0.9183258854784992	0.1287406981968713	0.1968024617539207	4.517405004937224e-05	7.784934167437761e-09	0.3211524655679145		0.94107
ENSG00000177082	WDR73	DEE	104	0.8952516341436447	0.1662234164179948	0.3689509620654954	0.0005712954933621	1.091634641004129e-13	0.4785438034900855		0.58933
ENSG00000177084	POLE	DEE	631	0.6444629518436884	0.3144366792002656	0.5440183093189546	7.026107763977809e-23	7.374742282447075e-29	0.1446373815576174	0.85991	0.26782
ENSG00000177096	PHETA2	DEE	69	0.9617267479375828	0.0561141097968615	0.0670711542624541	1.6298672674386833e-05	1.5963114360787323e-10	0.2325618629282711
ENSG00000177098	SCN4B	DEE	43	0.7612961616600993	0.3519834040977038	0.4674308807323963	0.0310523798583221	0.0013989511259182	0.722891416924994		0.7415
ENSG00000177106	EPS8L2	DEE	174	0.0317073888447442	0.3533665631702318	0.9932388419946864	0.0194091544537665	1.485831838416708e-07	0.1966970841711375		0.91746
ENSG00000177108	ZDHHC22	DEE	46	0.7688876265861706	0.6927557155380126	0.5864187892337427		2.7566403387795287e-18	0.908531977040392
ENSG00000177119	ANO6	DEE	206	0.0013105104169367	0.3399905757717776	0.2157603342890852	1.105212906520883e-05	7.378167810227843e-14	0.0078992360066167		0.55926
ENSG00000177143	CETN1	DEE	42	0.8817755447809624	0.3975702489365704	0.0588847405480258	0.2677924568961329	0.0193114491626255	0.2336007168951141		0.55184
ENSG00000177150	FAM210A	DEE	57	0.6668480010072431	0.9882470399464264	0.7716140108240309	0.0221237757403185	3.159815765101929e-06	0.98440935534816		0.10057
ENSG00000177156	TALDO1	DEE	124	0.3596711922972697	0.1449660542637778	0.0009576841635478	0.0002750356302423	7.441109310184951e-08	0.0116418614264914		0.99403
ENSG00000177169	ULK1	DEE	205	0.9918639990459008	0.5248276573492724	0.722449893912601	0.1976615858931596	0.0611196238519271	0.9641628958136732	0.43954	0.10492
ENSG00000177174	OR14C36	DEE	64	0.9220066037979352	0.1355412264107214	0.6498277491856408	0.4484867908436334	0.0010276102275052	0.5418615028411473
ENSG00000177181	RIMKLA	DEE	74	0.5930128727772215	0.3953058677476528	0.8131784740268007	0.0335770000728387	8.527882355694308e-05	0.894832280281391		0.79323
ENSG00000177182	CLVS1	DEE	42	0.5818255929769203	0.6883712450518154	0.9924396691369156	0.1155847888230162	0.0306159048862123	0.9603712424504792		0.17164
ENSG00000177186	OR2M7	DEE	92	0.6466751889113822	0.6956273054531132	0.9296477160530872	0.0022794897473068	1.2417595197793731e-08	0.9796585474806898
ENSG00000177191	B3GNT8	DEE	125	0.8070093132095824	0.2462840445889029	0.8345390785965048	0.0069585264823589	3.143763040679082e-08	0.798175404125111
ENSG00000177192	PUS1	DEE	90	0.980848942943464	0.0880924457023932	0.1202341098490112	0.1176300474382484	0.0283155784777693	0.2291973437725403		0.30226
ENSG00000177200	CHD9	DEE	401	0.3514671123010024	0.6013123717296337	0.2978033145981387	0.2502888190641619	0.0138249632900318	0.6342812668172358		0.21253
ENSG00000177201	OR2T12	DEE	111	0.9534661817417436	0.5204165917419518	0.0594887674274827	0.0477600294282089	4.330324925004797e-05	0.4622843845669188
ENSG00000177202	SPACA4	DEE	30	0.5818788766448364	0.6875210326361014	0.921759571672414	0.3580815085676457	0.1161348431116895	0.9796718406341414	0.74577
ENSG00000177212	OR2T33	DEE	100	0.9185552940222363	0.5146042366208288	0.6039679373392389	0.9787141292501952	0.8406822422816371	0.9778736866388008	0.86786	0.63012
ENSG00000177225	GATD1	DEE	56	0.8604420058757907	0.5943885824683268	0.5290090044958677	0.0034597316875217	0.002472983192454	0.7687338503375135		0.88873
ENSG00000177238	TRIM72	DEE	62	0.9971803283984374	0.1637904229370032	0.7966852915671756	0.0906621967256199	3.352544063391376e-05	0.7174525955920104		0.53968
ENSG00000177239	MAN1B1	DEE	190	0.6166977923248567	0.7615538343964365	0.9621794702271887	9.398300258843867e-09	1.441417158502593e-10	0.6897412237774396		0.22605
ENSG00000177272	KCNA3	DEE	82	0.6611433710246363	0.7128750108922025	0.0636399954834454	0.0980547231384328	0.0224837024900336	0.470441311897777		0.30721
ENSG00000177283	FZD8	DEE	50	0.5417327263742795	0.8461397805952511	0.4251164895715095	0.0038348169667315	1.629172030809041e-05	0.8518411053676777		0.10785
ENSG00000177291	GJD4	DEE	115	0.0614108952702264	0.5847167168872804	0.5296801498314501	0.010380279247419	1.1329025876087137e-08	0.3392472813165803		0.33678
ENSG00000177294	FBXO39	DEE	111	0.5022004794660008	0.77804548887977	0.1160704614606335	6.479967438338807e-09	0.0051217746065526	0.0247241685727638		0.011113
ENSG00000177300	CLDN22	DEE	60	0.9579029132626132	0.1882546575165676	0.6281165619134301	0.0002329947153869	8.922849901511798e-10	0.72258200370929
ENSG00000177301	KCNA2	DEE	50	0.0088894789053382	0.1936328367798788	0.0013931876256928	0.0396781650781276	0.0028604704911507	0.0001168552116738	0.00031418	0.22772
ENSG00000177302	TOP3A	DEE	214	0.0198888712921863	0.386065707282601	0.7040388432366766	3.27682854953654e-08	6.042354599419584e-23	0.1207459605355815	0.341	0.31264
ENSG00000177303	CASKIN2	DEE	270	0.2983474576299489	0.0001394604063612	0.0851747217727277	4.3695894685128125e-10	0.0077813729526632	4.00340224544841e-07		0.0029559
ENSG00000177311	ZBTB38	DEE	185	0.2602175415156106	0.1404398580552908	0.7761971496797542	0.0032556269555201	7.728453652002227e-07	0.5704186598206001		0.9531
ENSG00000177352	CCDC71	DEE	118	0.0190381917903221	0.9904157908171928	0.8996748050576424	0.0686834279449218	0.0011599399669084	0.2193243384929868		0.76514
ENSG00000177354	C10orf71	DEE	370	0.8017529759633275	0.2034447138734368	0.7671956035146597	2.728372616656947e-07	1.393178189532831e-25	0.6781778517742858		0.21005
ENSG00000177363	LRRN4CL	DEE	43	0.5331087998427064	0.2353621837345902	0.5374476241898583	0.0001209429981136	3.545228975629744e-08	0.6503920704486812
ENSG00000177370	TIMM22	DEE	47	0.6974156215540861	0.2340202719717901	0.1764663666473258	0.0055935581399835	0.0327406714144705	0.2528411131474935		0.064172
ENSG00000177374	HIC1	DEE	63	0.8046974376418554	0.0606733782377112	0.22972847532022	0.1951327256691911	1.04518248622394e-06	0.1553856015159303		0.047632
ENSG00000177380	PPFIA3	DEE	137	0.0609439297385131	0.8595147226250749	0.3708752015482021		4.310969879323367e-45	0.1525509327289672	0.69418
ENSG00000177383	MAGEF1	DEE	75	0.8033285732285509	0.9983902726315912	0.9066257079615314	1.7609129452001053e-05	3.0279571677611877e-09	0.9986210327128638
ENSG00000177398	UMODL1	DEE	448	0.3876149455219632	0.5174583679451501	0.4454847944423532	1.289906132597109e-10	2.71290369188967e-27	0.7482469652937094		0.45517
ENSG00000177409	SAMD9L	DEE	291	0.0354371408007762	0.99007637931496	0.9123412546691542	2.4406599090296597e-11	6.164421369158833e-30	0.3438144206277633		0.98162
ENSG00000177414	UBE2U	DEE	36	0.3059812972819972	0.0785691822889849	0.3564393614092526	0.6888638519528525	2.858485917547835e-07	0.0867854426617089		0.92996
ENSG00000177426	TGIF1	DEE	62	0.4723287873471203	0.206145674170545	0.4493087153830672	0.0192771705140574	0.0008097863884042	0.471148726361262		0.41107
ENSG00000177427	MIEF2	DEE	96	0.9281016656013258	0.3272867451532907	0.9791584182179116	0.2368824673667873	0.0514740188688631	0.8851961709731452
ENSG00000177432	NAP1L5	DEE	39	0.9761535480639172	0.8560860258829871	0.8667440385738346	0.5730198101696442	0.0003382957202392	0.219361865819661
ENSG00000177453	NIM1K	DEE	107	0.9802765136226737	0.8393114126072345	0.5801076527418716	3.696697507030982e-05	5.578512341775152e-11	0.9851211111686		0.69466
ENSG00000177455	CD19	DEE	134	0.0154571311947775	0.2765278344455889	0.4357377556914142	0.0018944113746406	0.1478071037404856	0.0184429507690935		0.25308
ENSG00000177459	ERICH5	DEE	77	0.7833719054352551	0.7234908258815393	0.4993556583163659	0.000434194560514	7.49211028886632e-08	0.9249175118409928		0.25129
ENSG00000177462	OR2T8	DEE	45	0.5890604921317938	0.8605600454230662	0.935643998817834	0.0021349281934373	0.005525569632753	0.8438116139836134
ENSG00000177463	NR2C2	DEE	85	0.8253149543201128	0.9143806955872338	0.9591241266556044	0.0122850771543795	1.448318922229209e-05	0.9987429833454412	0.62027	0.72007
ENSG00000177464	GPR4	DEE	61	0.1390049864656375	0.2686036901694882	0.626816772327085	0.0152580911229592	3.77377946841612e-07	0.5176251166262906	0.3476	0.89889
ENSG00000177465	ACOT4	DEE	87	0.9555119550078184	0.7267435990251514	0.0716076291082503	4.061342837276689e-05	3.0635251906129146e-08	0.441928690266273		0.80541
ENSG00000177468	OLIG3	DEE	57	0.8959758541929261	0.8156919858626319	0.2824417571659571	0.1479322639963084	0.0173323411139775	0.8777317314984489	0.95462	0.3708
ENSG00000177469	CAVIN1	DEE	90	0.6833846721084667	0.6702676779871677	0.8054920406429439	0.2647311643708179	0.0002504654552605	0.9350357884329866		0.26232
ENSG00000177476	OR2G3	DEE	71	0.1846583537722033	0.6204988698874374	0.4993808092809355	0.3389955404026128	0.0001265543374341	0.5110911770467474
ENSG00000177479	ARIH2	DEE	45	0.9420099714862538	0.9080445385967904	0.8303012016415783	0.3229634582718471	0.0437784097717773	0.999122167377689	0.82559	0.25652
ENSG00000177489	OR2G2	DEE	89	0.3745333614862747	0.0104841609993283	0.0818721881614409	1.0335719738801502e-05	9.211269355373289e-09	0.0084824100626077
ENSG00000177494	ZBED2	DEE	82	0.9920543957074894	0.623697014042638	0.5270757529938794	0.0130637029230556	3.543929676398303e-07	0.9454033075039324
ENSG00000177508	IRX3	DEE	65	0.0636938029594647	0.7946539226432245	0.2194373883778949	0.0697650864931712	5.478339502264468e-05	0.2401715830838953		0.52189
ENSG00000177511	ST8SIA3	DEE	53	0.4892764078702005	0.9585313655136148	0.7930161145426806	0.0027819441396767	7.53821312608871e-07	0.9606813201042064		0.37088
ENSG00000177519	RPRM	DEE	25	0.9919793187586884	0.2330616614887589	0.8619850891323737	0.1984973717466008	0.0099376552999079	0.7770046715329813	0.80293	0.1358
ENSG00000177535	OR2B11	DEE	79	0.9616260362138016	0.4676864828062621	0.3846366439824459	0.0631060389176704	2.458444773322137e-05	0.8867541834400112
ENSG00000177542	SLC25A22	DEE	84	0.5984405333964251	0.5035088974040005	0.2016659971321432	3.114741796503333e-07	0.5446684903417215	0.0146734890499745		0.0030491
ENSG00000177548	RABEP2	DEE	156	0.9963683044901052	0.1375896758716633	0.6350313094849088	0.0020903059145898	6.8019105967762306e-09	0.6829383426724895		0.86537
ENSG00000177558	FAM187B	DEE	107	0.8684558469053129	0.2708777224417136	0.4109766677454151	0.0315478868209431	6.529849131219517e-10	0.6534945542699442		0.14335
ENSG00000177565	TBL1XR1	DEE	46	0.4151601627469489	0.011988642456519	7.780185413226173e-09		1.0371570358774896e-18	2.8655646994780193e-09	7.4407e-05
ENSG00000177570	SAMD12	DEE	61	0.8659695098938621	0.3468064830656368	0.3404205471006425	0.0996659721727267	4.984224165122481e-05	0.787004352599505		0.58141
ENSG00000177575	CD163	DEE	202	0.0014624398358091	0.1775421189301714	0.7674530697228739	1.1471966823633414e-06	1.5785194004618457e-13	0.0228295562532815		0.51025
ENSG00000177595	PIDD1	DEE	300	0.7465148018293448	0.1048548252926636	0.0078274530379628	2.193477109174441e-08	4.635215308455169e-17	0.0627104062983751		0.64775
ENSG00000177599	ZNF491	DEE	127	0.5050090024332189	0.1156291026840846	0.8460658985771246	3.872914186658152e-07	1.774913815983695e-12	0.4801241054671883		0.41827
ENSG00000177600	RPLP2	DEE	35	0.4107217714634948	0.7221540833115888	0.5640694016714607		1.825468143693569e-08	0.7886631613363774
ENSG00000177602	HASPIN	DEE	171	0.6702668370323672	0.2829797472915026	0.6417077671390048	2.520577861718333e-06	3.177509232539489e-14	0.8356321322395346		0.49017
ENSG00000177606	JUN	DEE	46	0.946947251495673	0.0250978636131404	0.6884546111894734		2.0738300243419412e-19	0.1606039833779425	0.60185
ENSG00000177613	CSTF2T	DEE	117	0.8129810165470577	0.9399557459783308	0.0194975096770365	0.1128697196633404	0.0127065672751968	0.2150672189128098		0.43226
ENSG00000177614	PGBD5	DEE	93	0.0193697434456568	0.5329075723570245	0.9137217169392264	0.027818042252809	0.0001264060437854	0.0548930852567029		0.64288
ENSG00000177627	C12orf54	DEE	49	0.408355026209208	0.3128996990833937	0.4600021884941182	0.028360212665026	7.099788703884576e-05	0.7684674425270837		0.35722
ENSG00000177646	ACAD9	DEE	189	0.6906049425784053	0.9284181567354184	0.0236180676529606	0.0003125762568914	2.4862821211208145e-10	0.2514479301306539		0.59924
ENSG00000177663	IL17RA	DEE	289	0.8866990212789421	0.30303421682763	0.1145327976227437	1.5643121464574262e-06	1.3202620220863762e-09	0.2560163606479451		0.61569
ENSG00000177666	PNPLA2	DEE	95	0.9216408401222684	0.7138625071952192	0.5564091061511485	0.0030584967268352	2.026206179823944e-07	0.9717569699002444	0.66953	0.98009
ENSG00000177669	MBOAT4	DEE	103	0.8835017665366542	0.0130218553635202	0.6863766119916099	0.0001202895900347	3.8379810554083767e-10	0.1704308595331704		0.33457
ENSG00000177673	TEX44	DEE	101	0.5265424440001306	0.2199389884674242	0.5700435643270607	0.1530688097191983	2.730641723842904e-08	0.5117625954785732
ENSG00000177674	AGTRAP	DEE	55	0.7802813040735517	0.1305344218292773	0.0007630876487366	0.4471220663517099	7.885868338505123e-05	0.0093804243978125		0.26444
ENSG00000177675	CD163L1	DEE	302	0.001321073479487	0.8404130753586879	0.6598709256999334	2.0233879755671527e-10	1.669127465833535e-27	0.0220085481194836		0.41082
ENSG00000177683	THAP5	DEE	84	0.9374526008720974	0.5879419597834254	0.197593955733447	5.828444260737631e-05	3.115131235157143e-11	0.6919943965928819		0.25393
ENSG00000177685	CRACR2B	DEE	124	0.6804696743461426	0.9223827951818462	0.7055383708221651	0.0162629719393696	2.3388928271640596e-08	0.9541614373730402		0.76333
ENSG00000177688	SUMO4	DEE	28	0.9549384779303676	0.1370194660946244	0.2293607806664098	0.1409471718733669	4.1912188600680864e-05	0.1331714035192088		0.50671
ENSG00000177692	DNAJC28	DEE	90	0.758380178423771	0.1580576071702205	0.2097239042630988	0.0113438338243548	7.87024586283315e-10	0.2484877311647735		0.87856
ENSG00000177694	NAALADL2	DEE	201	0.5072550810365734	0.5797256643738151	0.568890753390762	1.461196279381836e-05	2.2205329401307006e-09	0.8410928267149523		0.21213
ENSG00000177697	CD151	DEE	65	0.8435992932133427	0.0472531956069722	0.8031719557218028	0.000124515983215	0.0001196596070311	0.2698128672374983		0.16201
ENSG00000177706	FAM20C	DEE	107	0.9825147450344563	0.845586217231173	0.6850661955441015	0.0684962213566954	1.4809565690847497e-08	0.8568322247478608		0.87523
ENSG00000177707	NECTIN3	DEE	107	0.6526600534205642	0.1172905578874946	0.5432035954990423		4.848164736499487e-34	0.3707269846987954
ENSG00000177710	SLC35G5	DEE	145	0.6672787152529241	0.5385212344921781	0.4417585655054913	0.0011440015921637	4.754694950278555e-09	0.8957439217520268		0.43831
ENSG00000177721	ANXA2R	DEE	48	0.0092306078607738	0.4623895856159292	0.7115234697388202	1.3333375230800188e-05	1.1078759579484234e-05	0.0682327903163746
ENSG00000177728	TMEM94	DEE	313	0.1317735244750595	0.8109254161033936	0.462873738597516	5.845446936244166e-07	7.807507831344903e-20	0.4974117887053926		0.38505
ENSG00000177731	FLII	DEE	357	0.380504046544345	0.320122927194058	0.7433135936512154	4.662697898858181e-08	2.6644987578211287e-22	0.7589462608253258		0.58841
ENSG00000177733	HNRNPA0	DEE	44	0.9673891505556048	0.0452796631122123	0.46448351544602		8.083567842160832e-13	0.1981806322833829	0.85017
ENSG00000177791	MYOZ1	DEE	88	0.5521898584319624	0.5103965589130033	0.0144647762656237	0.0249141274927256	7.169501471937078e-12	0.069582383766684		0.86048
ENSG00000177807	KCNJ10	DEE	60	0.4438307264798312	0.7030944951214262	0.0288475150874105	0.0769471925163296	0.0365007209783284	0.2804146342145887		0.33613
ENSG00000177830	CHID1	DEE	135	0.6622068288493161	0.6352011566298631	0.2619113747212105	0.9128196250008648	0.8731069142897898	0.8122798040040926		0.45554
ENSG00000177839	PCDHB9	DEE	281	0.635112042371653	0.7255095265679194	0.0617538125007891	7.616736985864203e-08	1.9561703638502695e-14	0.4325802001370221
ENSG00000177842	ZNF620	DEE	100	0.4727447670851371	0.9717988828629598	0.3939229413776111	0.0019014336706432	2.994086843710315e-15	0.253915426964965		0.80398
ENSG00000177853	ZNF518A	DEE	338	0.2152220251010776	0.9819388274770338	0.3802062671545321	0.0004786313469712	6.654085371529256e-10	0.6664902409406586		0.79045
ENSG00000177873	ZNF619	DEE	140	0.2699275032810609	0.6349917102573195	0.0069465203968272	2.1674428485409722e-07	1.013623605446044e-10	0.0805151891769721		0.61876
ENSG00000177875	CCDC184	DEE	56	0.8845041902792229	0.8797515040995317	0.2967937766894414	0.0031775193120773	1.3377132450253583e-08	0.8627581464999494		0.96624
ENSG00000177888	ZBTB41	DEE	102	0.6919053894263674	0.4492330833476808	0.1366773180451767	0.1785648956153979	5.354850146358256e-05	0.5388313789527399	0.15963	0.78688
ENSG00000177917	ARL6IP6	DEE	76	0.9932202947646772	0.4218602281914195	0.8819873382846872	0.0007749248183751	9.280769799188736e-05	0.8547225164793608		0.2532
ENSG00000177932	ZNF354C	DEE	122	0.7358967664392151	0.4827749543032629	0.4937262496105526	7.009842395756399e-08	1.6968523252824797e-12	0.9062567437045336		0.70395
ENSG00000177938	CAPZA3	DEE	72	0.4436414413428833	0.5865212249673319	0.7794862777672966	0.0102361447454495	5.3558334612601175e-05	0.87375504873956		0.071262
ENSG00000177943	MAMDC4	DEE	420	0.9408734730326715	0.1853014130396404	0.321733584037615	1.6280010614243862e-24	6.09525731657504e-37	0.3419429387799905		0.75395
ENSG00000177947	ODF3	DEE	79	0.9098457095903464	0.6383595091311645	0.4388000411019515	0.0010441365779677	0.1088358138966459	0.4490019717850644		0.081229
ENSG00000177951	BET1L	DEE	27	0.952504802907134	0.9725074565417612	0.5995082034277286	0.2434342836270594	0.0217849915156488	0.989302796067733		0.24256
ENSG00000177963	RIC8A	DEE	129	0.857119763215516	0.0844084738035682	0.0304043075874582	0.2123887187100912	4.288379573293921e-05	0.1396931890941983		0.76841
ENSG00000177971	IMP3	DEE	64	0.7800652561473157	0.1366814006999081	0.5061430079017056	0.0001007052732886	0.0012062710225005	0.4715313181651892		0.4444
ENSG00000177981	ASB8	DEE	66	0.9391684540753532	0.1275889844587507	0.0907036059180148	0.1556781870594323	7.093969352907305e-08	0.2505080584527595		0.99144
ENSG00000177984	LCN15	DEE	37	0.8804816318036538	0.0847474102375449	0.5334489765682626	0.5331992728119934	0.0003383369698669	0.4232088816416863		0.92964
ENSG00000177989	ODF3B	DEE	37	0.7107784307011755	0.4172001166817517	0.308547353005115	0.0176799020710852	0.0026165214994573	0.7354257307633849		0.41629
ENSG00000177990	DPY19L2	DEE	116	0.6374533342424822	0.4026432944496477	0.1767651531359574	0.0005556240691979	2.2685919021019617e-11	0.6787547612889531	0.30392	0.71723
ENSG00000177992	SPATA31E1	DEE	440	0.9312507396212716	0.8363202933824353	0.6650050656585362	2.1900635090661207e-08	1.730145320487934e-44	0.5113715744309268		0.32589
ENSG00000177994	C2orf73	DEE	52	0.749475125429052	0.8424993001058106	0.4673714782899025	0.0054584950546304	3.071853331657257e-05	0.9172082805958508		0.62763
ENSG00000178015	GPR150	DEE	61	0.7903694251261193	0.0654199499659422	0.640168036783584		1.1743739659916638e-22	0.3264007004573118		0.42463
ENSG00000178021	TSPYL6	DEE	164	0.6877635780557463	0.8239403291691654	0.5904760733307047	0.004757411911264	9.453708939568438e-13	0.8476374141562979		0.45421
ENSG00000178026	LRRC75B	DEE	63	0.6366276140685259	0.1080329003543812	0.5449540301201101	0.0013138150177015	3.933516401949336e-06	0.4434604368740652		0.30214
ENSG00000178028	DMAP1	DEE	88	0.9461796696114938	0.678399904396833	0.1950781642667488	0.0003477269759552	8.706438198114751e-10	0.7809120269381381	0.73718	0.54796
ENSG00000178031	ADAMTSL1	DEE	487	0.0078040681731615	0.2219349720554558	0.786718149020198	7.622027487459025e-07	2.0296984518451044e-15	0.0734010671158669		0.64225
ENSG00000178033	CALHM5	DEE	68	0.6800045511125834	0.5615195304487937	0.1456267473656437	5.74637989947986e-05	8.01199017672943e-08	0.6494176701939751		0.85214
ENSG00000178035	IMPDH2	DEE	88	0.4515531267042852	0.0416517486704161	0.0004906152171227	4.8909584980926444e-14	3.090765973831897e-14	0.0018856240992104	0.58241	0.41503
ENSG00000178038	ALS2CL	DEE	265	0.0097841123584051	0.5138650356974752	0.8701981981268145	1.093076077319216e-06	3.789000317247589e-17	0.1214398233451556		0.64529
ENSG00000178053	MLF1	DEE	59	0.7634994060898456	0.0424998166381664	0.4431492964093294	1.559279692297885e-05	0.0002179971430493	0.0467315753117623		0.12175
ENSG00000178057	NDUFAF3	DEE	52	0.8886416037881535	0.0043667837668062	0.1386382230866062	0.8858860721305895	9.05114294703629e-09	0.0138847293267965		0.86288
ENSG00000178074	C2orf69	DEE	59	0.8473999880255225	0.4741583826545869	0.4425761971227909	0.0503197866880849	0.0008074888850075	0.9159991891456852		0.41081
ENSG00000178078	STAP2	DEE	134	0.0024289508341896	0.2303047796572442	0.4202758476619708	1.9978134147956277e-05	4.187457029175683e-09	0.0227501180403714		0.076307
ENSG00000178084	HTR3C	DEE	117	0.7849725023629892	0.8462133569902472	0.3672190464643187	0.8454044314461202	0.5443606068911552	0.7321320746621741		0.76847
ENSG00000178093	TSSK6	DEE	47	0.5417484003594746	0.450866383752501	0.3588092402562371	0.058120402959763	0.0006480623270584	0.8381790517498517	0.91454
ENSG00000178096	BOLA1	DEE	46	0.950044013952828	0.6987868836121036	0.8117764253560376	0.0506287393894487	0.0026349696599046	0.9953446381544684		0.27258
ENSG00000178104	PDE4DIP	DEE	216	0.1435015152323706	0.4301514514472833	0.5609760678781368	3.216021878059821e-05	4.388159200904346e-19	0.4331602301109709		0.095893
ENSG00000178105	DDX10	DEE	205	0.682691333089946	0.1398188898228057	0.4931635467810076	4.982819076207597e-09	1.488890720050165e-21	0.5893467152031344		0.18074
ENSG00000178127	NDUFV2	DEE	72	4.496935124101384e-05	0.1272535064559145	0.2389930014875367	3.47685719128515e-06	1.8083999503325163e-09	0.001787969266736		0.43877
ENSG00000178149	DALRD3	DEE	117	0.0175776070907965	0.8015390405095191	0.994590126843949	1.7102595286420106e-07	5.810174801200884e-10	0.1404058041130803	0.15713	0.19479
ENSG00000178150	ZNF114	DEE	104	0.7871561793575732	0.6781566179864744	0.2384369931853955	1.610746944722049e-09	1.911581500965702e-07	0.5732951280993867		0.12331
ENSG00000178163	ZNF518B	DEE	282	0.7958772642923594	0.8597935560942002	0.5125400542858478	1.8942216680382211e-06	9.62681065674477e-09	0.7903302610940068		0.3339
ENSG00000178171	AMER3	DEE	263	0.0261564857274052	0.2642222441440811	0.1735951053986765	0.0084972727519198	2.1264865739396887e-15	0.059566661398283
ENSG00000178175	ZNF366	DEE	211	0.9467704970429568	0.6804123414932297	0.5447978316696578	1.5581688048157907e-05	2.6012221250356247e-08	0.8596868360643108	0.65912	0.27911
ENSG00000178177	LCORL	DEE	88	0.6926570915243695	0.105215038899649	0.6722246498066584	0.110317010509665	0.0163633553026808	0.5862232622587222		0.28167
ENSG00000178184	PARD6G	DEE	48	0.9091879903709916	0.9464779451311724	0.8466517213050029	0.1469963545314575	0.0135186540644022	0.9996319691882736	0.50717
ENSG00000178187	ZNF454	DEE	97	0.0092180077302458	0.1391504581345086	0.8669356981316225	5.8116152920647625e-05	4.17540616929818e-08	0.0739014759982571		0.94388
ENSG00000178188	SH2B1	DEE	164	0.971745479204028	0.2386834018969698	0.8182046533696312		1.1510102736688272e-60	0.6751182614928743
ENSG00000178199	ZC3H12D	DEE	71	0.0001874379251403	0.3344582474632367	0.503243320996582	0.0006651859622858	8.640759956789325e-07	0.0030437070096683	0.522	0.50195
ENSG00000178201	VN1R1	DEE	74	0.9255350973464188	0.9253088766355884	0.0689200295958673	0.1723040680834215	3.958134779528935e-07	0.4275536914337789
ENSG00000178209	PLEC	DEE	1484	0.4945869329683233	0.7193847011603802	0.7049598650044064	1.6263341221687109e-06	1.2277100170749825e-13	0.8707394751222501		0.9497
ENSG00000178217	SH2D4B	DEE	92	0.135703424439385	0.0759485449255432	3.024427211670306e-27	1.166957655989406e-12	5.7961792954501495e-30	0.0734045116267337		0.018937
ENSG00000178222	RNF212	DEE	54	0.019223683266807	0.0038351102816986	0.1633849741206425	1.060188402241817e-05	0.0012498406851661	0.0026457545610529		0.82779
ENSG00000178226	PRSS36	DEE	196	0.7202032594311454	0.4789200790919804	0.6244427669630563	4.603826251571396e-11	1.8782006858080682e-19	0.932072126273474	0.55805	0.83418
ENSG00000178229	ZNF543	DEE	194	0.2920409635704527	0.3317761443003937	0.7544406992128354	5.395114483746587e-06	4.06234481908939e-18	0.4735338500090689		0.327
ENSG00000178233	TMEM151B	DEE	52	0.8074569642347391	0.9811889513482464	0.7109792634145358		4.254764259669142e-15	0.9501355626042008
ENSG00000178234	GALNT11	DEE	149	0.7864111173787391	0.2344447754907355	0.9996235612884736	0.0287631353190491	1.0189524592537917e-07	0.7717545105931729		0.98965
ENSG00000178235	SLITRK1	DEE	134	0.2309503709276892	0.4814835723074272	0.8465955608744085	0.0670161338225996	0.0007592889295627	0.7196310780969815		0.62083
ENSG00000178252	WDR6	DEE	321	0.4483710237968896	0.4766892637517175	0.8512050993491723	6.874633736333943e-08	5.734506681344454e-15	0.8252952397215964		0.37126
ENSG00000178257	PRM3	DEE	32	0.6173335059573745	0.1846435863746583	0.4012928198081061	0.2042909307831817	0.0413480073697135	0.5504065777121314
ENSG00000178279	TNP2	DEE	42	0.8650257389755005	0.1952619145191612	0.718354521007404	0.0015037467220535	0.0026793184214191	0.4111455138573074		0.32537
ENSG00000178295	GEN1	DEE	162	0.8507695537838031	0.942685010422119	0.975604834988994	6.159318202315435e-09	5.745996902775681e-14	0.9832415764096142		0.98123
ENSG00000178297	TMPRSS9	DEE	352	0.4164373169335372	0.5725514099126584	0.0271920484939838	1.38279073474979e-14	8.861715938949145e-20	0.1375767755663994		0.69778
ENSG00000178301	AQP11	DEE	64	0.7995057951818144	0.076918571722481	0.240068524430424	0.000467433949255	7.41477927822416e-08	0.407488088662398		0.31074
ENSG00000178307	TMEM11	DEE	28	0.9799389314446484	0.7445259027911935	0.0611020802538925	0.1798949240081786	0.0639957201417811	0.2883663616064769	0.17288	0.72451
ENSG00000178338	ZNF354B	DEE	124	0.3893252832495576	0.066829560460886	0.3943326719590305	4.575344263099546e-06	2.710753134965625e-14	0.2796013213350016		0.93338
ENSG00000178342	KCNG2	DEE	62	0.4445919107845303	0.1214384873159328	0.1501044351549629	0.2681252228508735	0.008365878112505	0.1586679224109833
ENSG00000178343	SHISA3	DEE	67	0.7579319901535271	0.4413730942068902	0.0373672767119573	0.0011856766146795	0.0078027506805132	0.1738704274832598		0.36941
ENSG00000178358	OR2D3	DEE	79	0.8389316765912942	0.0368366071691656	0.9689368087061844	5.079199246135393e-09	0.0001274536055746	0.0215128664810704		0.48448
ENSG00000178363	CALML3	DEE	37	0.9097248388018416	0.5804525150219513	0.5650819347583962	0.2328788685155441	3.1008107975653496e-05	0.6420135686147048		0.83639
ENSG00000178372	CALML5	DEE	48	0.8636981094425762	0.3684200122995724	0.6769906252540064	0.2628511972591488	0.0108824163993709	0.9216079251287024
ENSG00000178381	ZFAND2A	DEE	46	0.986854687457654	0.0097504833838872	0.9928633412387674	0.000180666712561	0.000160542528578	0.0573668546397728		0.58737
ENSG00000178385	PLEKHM3	DEE	151	0.6798703906297483	0.0970242989121345	0.8819345538856553	0.0214561591928371	0.0009783749726595	0.5393958036740765	0.44815	0.52659
ENSG00000178386	ZNF223	DEE	25	0.8026991863901652	0.6745101119772998	0.7683025422048133	0.0344020742824939	0.0001156705411899	0.7856298399797856
ENSG00000178394	HTR1A	DEE	91	0.7689048664872313	0.6850624585540791	0.2270817312496277	0.0052771919910421	0.0067188583631842	0.5930948879888012	0.36812	0.19547
ENSG00000178395	CCDC185	DEE	197	0.1599435258083044	0.042663237009	0.6452589294633397	2.594435201865221e-06	1.780516049729879e-13	0.209530275375521
ENSG00000178397	FAM220A	DEE	84	0.8994651443738404	0.960047320795617	0.1528753077077123	0.0055417504646342	1.7499658400333402e-06	0.7005542980190125		0.13182
ENSG00000178401	DNAJC22	DEE	83	0.9441558125109488	0.0023395832080749	0.6329631072972897	0.8864751270048593	0.6984040428240135	0.0693853923208957		0.6456
ENSG00000178403	NEUROG2	DEE	39	0.6569438356668224	0.185468014790474	0.0281909118959951		2.9511252844558204e-18	0.1227715140911199	0.21569
ENSG00000178404	CEP295NL	DEE	147	0.8625921869306051	0.5390774208322244	0.3080808710150438	2.406518564768378e-10	5.082184983480305e-08	0.1173383433112323		0.10426
ENSG00000178409	BEND3	DEE	173	0.0026916661038013	0.8055765495299101	0.2510465801551492	0.0067206539382094	4.631461499425216e-05	0.0407290728577089		0.64134
ENSG00000178445	GLDC	DEE	254	0.1622157479431394	0.9937091085028642	0.2806519432055465	1.3019788582627182e-06	7.874244707889843e-12	0.5415829314889429		0.52083
ENSG00000178449	COX14	DEE	26	0.6791272820919503	0.1625068287455936	0.8090690366100863	0.5258920218813621	0.0026259843669517	0.6044861084727984		0.30095
ENSG00000178460	MCMDC2	DEE	86	0.9737066952564556	0.3373027216402028	0.0556366419893392	0.0089230488532185	3.857619330890833e-11	0.2305218028356599		0.62264
ENSG00000178462	TUBAL3	DEE	122	0.883812880687925	0.2380590196843355	0.7029576197667576	0.0022424945232607	8.942309997265212e-06	0.7811726304659847		0.17378
ENSG00000178467	P4HTM	DEE	110	0.3251044785435933	0.7913196949289815	0.6597474238302667	2.5349283773650297e-05	8.187434088632208e-08	0.7802381230723278	0.12332	0.16202
ENSG00000178473	UCN3	DEE	52	0.8665879810266367	0.1262592173949741	0.7512799054534243	0.2134006274951248	0.0117004725588856	0.6006540318500451		0.51109
ENSG00000178498	DTX3	DEE	57	0.6779474544764466	0.3658387475928064	0.7959697976402972	0.1361410265528037	0.0019243800137833	0.8589833410300759	0.29408	0.56722
ENSG00000178502	KLHL11	DEE	80	0.7996420846302429	0.1990516001688297	0.1144502463375591	0.0059334532729668	2.4285282564300453e-08	0.4095372134395607	0.61618	0.54088
ENSG00000178522	AMBN	DEE	109	0.5587225975379954	0.4552325883034205	0.1380622963188335	0.0146323763433829	9.024857038932562e-08	0.484343324719963		0.86773
ENSG00000178537	SLC25A20	DEE	70	0.290482230608201	0.140946616729058	0.3355032083039978	1.1403981795631562e-05	0.0029115231239865	0.1369728460404842		0.021362
ENSG00000178538	CA8	DEE	49	0.8753020369577212	0.2779103615927097	0.2917451609928984	0.2171960136791839	0.1309190746830003	0.5481884025255055		0.010677
ENSG00000178562	CD28	DEE	50	0.9207551224306506	0.4816151802595425	0.6589931316868008	0.8950785742547509	0.0012909936725511	0.683365589117621		0.49667
ENSG00000178567	EPM2AIP1	DEE	99	0.87488999254723	0.0316457059081807	0.3046929889993292	0.0143033553626659	4.692245008249266e-08	0.2565598937736488		0.89456
ENSG00000178568	ERBB4	DEE	233	0.2131975900646084	0.0717271622232065	0.8460423800983639	0.0010348368940196	0.0261054548135302	0.1129937708479892		0.11462
ENSG00000178573	MAF	DEE	42	0.9673200888490476	0.3351476780281238	0.2759712830017142	0.3043445894744866	0.0109969118707738	0.5280521451723762		0.39126
ENSG00000178586	OR6B3	DEE	42	0.6253074987289001	0.663265783966648	0.4145118831633272	0.0338647341557095	7.53976579711785e-06	0.8933443838612996	0.036931
ENSG00000178591	DEFB125	DEE	50	0.7858572232056996	0.4002354867096325	0.1177493852698731	0.0082885656610711	7.774270355097132e-06	0.4915486277840238		0.70775
ENSG00000178597	PSAPL1	DEE	169	0.9831475113573094	0.4565261741639104	0.9056407062367224	5.995480588949772e-10	6.806198926992943e-09	0.3606958434131631
ENSG00000178602	OTOS	DEE	33	0.7810330739833062	0.6837755882369356	0.0188785371100542	0.026321426776905	0.0001314738507935	0.1788941346762518		0.42334
ENSG00000178607	ERN1	DEE	186	0.7701571813779161	0.4938373843947354	0.618613098138094	0.0001202893699973	0.0073110172194189	0.435680066083617		0.062644
ENSG00000178623	GPR35	DEE	101	0.7972572099819599	0.4365858199592001	0.2613266191313604	0.0010905778253547	1.48854172945099e-07	0.6814937291639075		0.31675
ENSG00000178645	C10orf53	DEE	44	0.6935465649957231	0.0050540844951541	0.0656397125912683	0.4884637393029645	0.9081045998427804	0.0643232446525914		0.81159
ENSG00000178662	CSRNP3	DEE	107	0.9621452082926296	0.9556703144067502	0.987070519469079	0.0289239745015923	9.909394222778414e-05	0.9999937522198884	0.72255	0.44892
ENSG00000178665	ZNF713	DEE	64	0.5821226283313476	0.071789799046337	0.2390270549103143	0.1228425859537704	2.3900340423369154e-06	0.3244823364746161		0.49683
ENSG00000178685	PARP10	DEE	249	0.0762123651595482	0.1300853687774735	0.1522760968495445	0.0142516288185858	1.0443996504944539e-16	0.0220577000264418	0.23139	0.49819
ENSG00000178690	DYNAP	DEE	54	0.251272806419604	0.0204922718004162	0.5161995782683588	0.0681688032058393	0.0018388320308358	0.123883337140975		0.34184
ENSG00000178691	SUZ12	DEE	63	0.0426897421431742	0.5732925984732259	0.3630181771135392	0.035675256064579	0.0001182127394218	0.2473291588079308	0.56838	0.57597
ENSG00000178694	NSUN3	DEE	72	0.9653343054458156	0.2505215971172372	0.0980679643927906	0.0020589234489201	2.7794342951861296e-06	0.3374705919597895		0.89146
ENSG00000178695	KCTD12	DEE	27	0.7286475950384549	0.967665425613626	0.0369787392666817	0.0809957592195482	0.0247019271756592	0.2984488706937222	0.014251	0.12375
ENSG00000178700	DHFR2	DEE	33	0.7978228854953066	0.9098239372589476	0.74955779685364	0.0074784044673586	0.0463520850380124	0.8983727903651644		0.23462
ENSG00000178718	RPP25	DEE	28	0.9954887704338294	0.4437644428612518	0.922492593482536	0.280814555684184	0.001457996885407	0.8416321677283382		0.49836
ENSG00000178719	GRINA	DEE	47	0.968625360753891	0.4395664025348875	0.8013250095502857	0.2964181528253571	0.0431167842767814	0.9483881343445992	0.41614	0.21887
ENSG00000178726	THBD	DEE	133	0.6415293385699067	0.8788783565922913	0.575772816493541	0.9982232915683532	0.8338448052439379	0.9812730181680946
ENSG00000178732	GP5	DEE	136	0.0010841893687428	0.0496475084093948	0.0012567998872288	4.742375001905593e-06	4.363964109518224e-06	0.000117294181755
ENSG00000178741	COX5A	DEE	27	0.886380477658375	0.6828244828223797	0.8739950151628695		0.0013930520687182	0.9674392784539336
ENSG00000178750	STX19	DEE	71	0.110869525715476	0.5900719617869264	0.0039514776787919	0.0001073054319527	4.9414071091241226e-08	0.0696615298254763		0.67344
ENSG00000178752	ERFE	DEE	41	0.513402691764204	0.8809189148408368	0.7605905892575339	0.0021911168636409	0.000299971717265	0.9435808350014004		0.53456
ENSG00000178761	FAM219B	DEE	39	0.8630758939620139	0.0217306715713969	0.5550420925415559	0.001865901518047	0.0407948214573233	0.1132973800280019		0.03212
ENSG00000178764	ZHX2	DEE	206	0.8637647115057635	0.5771700366090953	0.8399006037306256	0.0085393426551697	8.436434383582086e-09	0.9752605124106004
ENSG00000178772	CPN2	DEE	124	0.5539653084741918	0.1741056248496492	0.2892731565818314	0.0001509573793706	0.0011171381751437	0.3161997659198473
ENSG00000178773	CPNE7	DEE	244	0.4703257109552125	0.1788960399973192	0.183096374281239	0.0003873223688112	5.276793705451295e-13	0.4354533985260088		0.95636
ENSG00000178789	CD300LB	DEE	44	0.0189346233416873	0.9703286224106442	0.5359211488834821	0.5256443617620219	0.0005510163009638	0.1134435657982956		0.63315
ENSG00000178795	GDPD4	DEE	107	0.0342148453249646	0.3307252563994934	0.3983663088032055	6.397445783527811e-09	1.7237741692739061e-13	0.1350902282038951		0.10005
ENSG00000178802	MPI	DEE	114	0.7208660497431844	0.0243918452539573	0.5781113577532777	1.4266705770283984e-06	4.431483467671869e-13	0.2278316283018398		0.93941
ENSG00000178814	OPLAH	DEE	375	0.9152202966169072	0.3965026490011921	0.588457778457065	2.843704167581692e-10	1.1513807708856966e-25	0.8575962087170509	0.16243	0.90684
ENSG00000178821	TMEM52	DEE	46	0.9743881445487692	0.7693276908154748	0.2584084381563734	0.099022473026448	3.8980538102438506e-06	0.6911978240126775
ENSG00000178826	TMEM139	DEE	55	0.3639719918396797	0.7240665979944707	0.145875248908946	0.1833013953983245	1.1747697792537023e-09	0.106060945097591		0.47015
ENSG00000178828	RNF186	DEE	60	0.5759837005671402	0.2827626442219199	0.3425457283023386	0.0050323631912494	0.0168454613842071	0.4849723366128283		0.27057
ENSG00000178852	EFCAB13	DEE	155	0.3773488991721699	0.9540393428600644	0.1170604613275225	0.0002000492355442	1.0761623925568817e-17	0.5826925876254785		0.89615
ENSG00000178860	MSC	DEE	41	0.9217347232198714	0.5091515607079432	0.3640137598050675	0.2347730490053267	0.0236831692804793	0.8500815669316966	0.021262	0.69238
ENSG00000178878	APOLD1	DEE	34	0.0006299865585555	0.6743690333495567	0.3395623287175998	8.725564377245785e-05	0.0346821992896246	0.0058481514498862		0.13629
ENSG00000178896	EXOSC4	DEE	49	0.9463796052721488	0.8037867013292929	0.8631035180605373	0.142475963224987	0.0001431913510833	0.9841110191288064		0.37286
ENSG00000178904	DPY19L3	DEE	118	0.3349421232371251	0.8606415718141489	2.361497559106768e-05	0.0001478517293356	4.9256273442738814e-11	0.0001637176485815		0.7241
ENSG00000178913	TAF7	DEE	54	0.9473825544998442	0.3538101283505405	0.8392042283954501	0.2508039290943701	0.1690701723790562	0.9244301067123996		0.24006
ENSG00000178919	FOXE1	DEE	44	0.5290072298449717	0.1347889193274022	0.1744476099247782		6.4925457698229345e-25	0.1596697644124537
ENSG00000178921	PFAS	DEE	358	0.5717947641780387	0.5489498330573679	0.5165525083509076	1.3050618529841144e-11	2.205262986686632e-21	0.6831913960161697		0.85352
ENSG00000178922	HYI	DEE	65	0.9327358057649332	0.4680491345212999	0.4193168023416023	0.0003956699720894	4.85494661311906e-08	0.8497880496040485		0.75118
ENSG00000178927	CYBC1	DEE	47	0.5654929337233359	0.7386782832491533	0.2338168928433986	0.0022932624639987	0.0003047450689942	0.7258919664073367		0.53507
ENSG00000178935	ZNF552	DEE	84	0.6081711415326079	0.9924524482743146	0.0188783136596593	1.1731067945438878e-07	1.1028892762804973e-07	0.1533461802932075	0.1272	0.55372
ENSG00000178950	GAK	DEE	369	0.1729126029067867	0.4332642439259099	0.6742175064295833	0.0049458271471018	1.8325810441293045e-11	0.5538267835717948	0.55439	0.79796
ENSG00000178951	ZBTB7A	DEE	53	0.6693599631846918	0.4083887382453072	0.7936857181694315	0.028991755336096	0.0028620879103765	0.8793170713245975		0.14857
ENSG00000178952	TUFM	DEE	94	0.003980931711356	0.3014849199635038	1.817808891902344e-23	2.0000910422758683e-09	3.091755722477328e-40	0.0208124679246509	0.1829	0.39866
ENSG00000178965	ERICH3	DEE	399	0.7209045249803723	0.5459804535466146	0.2748983916318263	4.246388738267642e-11	3.3559239114485605e-30	0.7003889771371989		0.93705
ENSG00000178966	RMI1	DEE	138	0.2893539826506187	0.1722419536563826	0.1562299759002888	1.0642708702029773e-07	1.21772800010804e-17	0.4096711601116228		0.60543
ENSG00000178971	CTC1	DEE	308	0.3360710388121558	0.5623351372790573	0.24030715525166	2.4420741417116486e-11	5.670900031088114e-21	0.5690033415474463		0.82155
ENSG00000178974	FBXO34	DEE	164	0.1825856949250864	0.0969487351141653	0.4557376816468022	3.789689587695245e-05	8.666238500757151e-07	0.264025596142831		0.63762
ENSG00000178980	SELENOW	DEE	29	0.2864799915638211	3.769183305629149e-05	1.1033904446972471e-08	0.0030603064238728	5.689579641315309e-15	0.0003944644046448		0.6237
ENSG00000178982	EIF3K	DEE	56	0.5708816615759242	0.7036306418377392	0.0118009056150485	0.005327881113996	0.0007612262729884	0.1523854580561995		0.96939
ENSG00000178988	MRFAP1L1	DEE	30	0.8420323307264148	0.5883306763672449	0.5936607926582842	0.0036563756502292	0.0001186819691476	0.9589179010354316		0.73394
ENSG00000178996	SNX18	DEE	86	0.7310256438112452	0.2969853562309809	0.1394330032373287	0.0012320950289554	8.233267582270522e-08	0.3276172010284391		0.37476
ENSG00000178997	EXD1	DEE	161	0.9327478502362578	0.8385568387696843	0.7479079217608452	1.4028480906619687e-10	1.835910255601913e-11	0.769061216841692		0.56651
ENSG00000178999	AURKB	DEE	76	0.8031951128236546	0.5026935129854679	0.6291996981821592	0.0141085971627068	7.215486870054452e-05	0.9469259423128018		0.44129
ENSG00000179002	TAS1R2	DEE	279	0.0621460746947303	0.0890255905969946	0.3275792229119896	2.542584514529591e-09	6.667865060847044e-20	0.1145627324182247		0.369
ENSG00000179008	C14orf39	DEE	51	0.8866085273184157	0.8326655237988372	0.2602389184784847	8.840569536989242e-05	0.000329126330784	0.5700746239644885		0.29921
ENSG00000179021	C3orf38	DEE	62	0.8934304340108203	0.7644213581717301	0.4256740657566046	0.0222377876820185	5.5565785739648815e-05	0.9557732333894512		0.32287
ENSG00000179023	KLHDC7A	DEE	232	0.1087014377529368	0.5380570758307203	0.8181783644655697	0.002925641614331	4.171187405487597e-21	0.1976190573124332
ENSG00000179029	TMEM107	DEE	28	0.9942226303909388	0.3782519220565745	0.0460655469242297	0.0010692483944477	0.00183192541991	0.1934335148938748		0.22147
ENSG00000179041	RRS1	DEE	108	0.7951938972286958	0.0524954633485363	0.1868961614778961	0.0083292565660869	1.0252020990656737e-06	0.3151531017094707		0.4169
ENSG00000179044	EXOC3L1	DEE	201	0.9885176584920262	0.5056080865565238	0.7623239526094643	4.79187794418654e-08	1.881438019045609e-14	0.920326506877434	0.58499	0.90817
ENSG00000179046	TRIML2	DEE	105	0.8668803900901438	0.6855209793923015	5.5548851501137495e-28	2.3314016725240318e-11	1.4556225365312238e-37	0.8806360117939803		0.7082
ENSG00000179051	RCC2	DEE	49	0.8286199795812556	0.495173293331423	0.6650351115671178		1.654289252316608e-12	0.859839985008945	0.62758
ENSG00000179057	IGSF22	DEE	350	0.9679650318455114	0.5143308136606861	0.8027857714231106	3.069523464212315e-10	5.155143332873325e-26	0.9639913222800056		0.22657
ENSG00000179058	C9orf50	DEE	92	0.6616501884417546	0.271803192106426	0.9229901181753288	0.0003140044144109	2.214155042181394e-09	0.8253203479932907	0.24829	0.15737
ENSG00000179059	ZFP42	DEE	91	0.509168936804546	0.545812958277601	0.3745385055937018	5.0757878859178936e-05	1.1606563776039377e-06	0.8149017325455372
ENSG00000179071	CCDC89	DEE	90	0.8278195702113231	0.6233583040221731	0.9547367345095542	0.001593377719633	3.585475958981437e-09	0.9798965655779706		0.31843
ENSG00000179085	DPM3	DEE	30	0.2693135330597615	0.1869805997692289	0.8705178007715312	0.1089518153878717	0.0001466438433522	0.5378944594069104		0.63628
ENSG00000179088	C12orf42	DEE	82	0.9906009725782784	0.1605123374801467	0.4138100902365949	0.0229391728044068	2.829462761164855e-07	0.6440279113039571		0.24342
ENSG00000179091	CYC1	DEE	70	0.990940328986054	0.3235963043207903	0.8221924716347977	0.1834690971228062	0.0062064182506902	0.8926543290199328		0.52828
ENSG00000179094	PER1	DEE	315	0.9200610936124806	0.5242786427415409	0.2466343005658511	2.0230134641184542e-06	4.14422533984066e-11	0.5814218647106368		0.27066
ENSG00000179097	HTR1F	DEE	55	0.366289276387526	0.7415404394378026	0.1362187695971417	0.0098238966734703	0.0002569003513857	0.5305549208146025		0.62493
ENSG00000179104	TMTC2	DEE	187	0.4544309035716701	0.8674497732859492	0.914946840309904	0.0016806576562003	3.1260332981938816e-08	0.9602643328627312		0.66297
ENSG00000179115	FARSA	DEE	141	0.8871665664791797	0.8487411845941499	0.2242598675090132	1.0726691251082148e-08	2.1634967608064823e-09	0.5508488689750979		0.3263
ENSG00000179119	SPTY2D1	DEE	147	0.9866749770556422	0.1065717878502036	0.7731206091170898	0.3700955246637625	0.0286522534572559	0.5859955726299699		0.21469
ENSG00000179133	C10orf67	DEE	42	0.8923185922160253	0.3387540343617837	0.6598609373037424	0.0100086571680374	3.5689163972895764e-05	0.8065402371401407		0.60577
ENSG00000179134	SAMD4B	DEE	104	0.6928469802548111	0.7722404422594307	0.8491404612230087	0.0085275409938641	2.2221420611531898e-05	0.9858588618073107	0.057865	0.42493
ENSG00000179142	CYP11B2	DEE	171	0.819888463347576	0.9978087377405612	0.3731756232183223	8.813635647478502e-06	2.3663196762551613e-08	0.8295755435556113		0.83986
ENSG00000179144	GIMAP7	DEE	55	0.0150997591924761	0.2905478862055126	0.950010913469655	0.0032503580080086	0.0012746274152555	0.1033596304339112
ENSG00000179148	ALOXE3	DEE	199	0.7122671617476717	0.9766696763822634	0.4861157878635861	2.215914652657925e-05	1.936538678635797e-15	0.9402226405500882	0.75223	0.46458
ENSG00000179151	EDC3	DEE	85	0.6167389573019046	0.3660218181998834	0.3708498637768189	0.1323895749149948	0.0142096919627365	0.7148788925787362		0.68471
ENSG00000179152	TCAIM	DEE	79	0.9686555227880786	0.1434931698371436	0.8929737578470418	3.727389668570218e-06	0.0005752996325803	0.2294234017344		0.092222
ENSG00000179163	FUCA1	DEE	86	0.0003571481449442	0.2892641279423218	0.289863353710531	1.2111358180258026e-05	0.0012869285082625	0.0023204887232908		0.51709
ENSG00000179168	GGN	DEE	157	0.807907160662652	0.0455144746036053	0.4452147937608635	0.0002869520720118	1.6478291459771468e-13	0.2151397861341281		0.87507
ENSG00000179172	HNRNPCL1	DEE	88	0.3654192024891067	0.1740637517891883	0.5112419164702475	0.0041569242153543	9.260943508731305e-08	0.6148512695680082		0.41452
ENSG00000179178	TMEM125	DEE	76	0.7124355281986037	0.9859899782213076	0.7935815215090014	0.0493354266349268	5.09756510969509e-05	0.989088773455666		0.93351
ENSG00000179213	SIGLECL1	DEE	41	0.4231016591263409	0.1349765211290079	0.8765180460757735	0.0050964517274364	2.5685508585576352e-05	0.5861055361704435		0.087633
ENSG00000179218	CALR	DEE	96	0.0060172535284072	0.750375197990017	0.6675905635505217	0.2837904527707834	0.0002380018025007	0.1036221534770779		0.68061
ENSG00000179240	GVQW3	DEE	27	0.4039549046754014	0.9395109586727683	0.4110334647573004	0.2510965844737844	0.0697696208210149	0.8229294417256822		0.50513
ENSG00000179241	LDLRAD3	DEE	74	0.196523496626915	0.8275852895751664	0.7193115548781772	9.356725162885248e-07	0.0325234755095229	0.028826910820665		0.020093
ENSG00000179242	CDH4	DEE	236	0.3389770206967577	0.6646992283201398	0.0510741648577917	0.052485551562514	0.0050446907533721	0.2221625610819077		0.28006
ENSG00000179256	SMCO3	DEE	63	0.9373305598420464	0.1368986341679799	0.4866350939503934	0.0052298231931103	3.57176973564078e-05	0.6096651522597007		0.38589
ENSG00000179262	RAD23A	DEE	67	0.9558201901735924	0.673522177819089	0.2196523217316907	0.0361739194632377	0.001031265448797	0.793220621168274		0.25372
ENSG00000179270	PCARE	DEE	394	0.9369898158406714	0.4709507417715063	0.1423810811928546	1.2852671659864722e-14	2.4784728948961834e-24	0.279115808070261		0.20155
ENSG00000179271	GADD45GIP1	DEE	45	0.4518601155080735	0.9751595828138586	0.0518261056152288	0.0281619371897658	0.001407362296846	0.263949438032032	0.088751	0.33885
ENSG00000179284	DAND5	DEE	62	0.8550257440723733	0.6714953068153791	0.1033519343818672	0.0009415357599207	1.2619785838738446e-05	0.5740674411610692		0.56637
ENSG00000179292	TMEM151A	DEE	41	0.4632801712073197	0.2463346808626586	0.8227629450627224	0.0527874225464793	0.0096837493500399	0.7532996417178573		0.42333
ENSG00000179295	PTPN11	DEE	74	0.8398448181836349	0.7430253168082104	0.3010830687156884	0.0681851593375274	0.0006173913194162	0.8721797143448349	0.8726	0.68363
ENSG00000179299	NSUN7	DEE	131	0.3660323172773402	0.7212459336806749	0.6381224029704703	0.0007612546283103	1.6051422202404546e-09	0.8961789196656303		0.20375
ENSG00000179314	WSCD1	DEE	159	0.2161534403087382	0.7474544554460503	0.2076482107203397	4.894833825172916e-05	4.957981117476079e-07	0.3297990212471876		0.30172
ENSG00000179331	RAB39A	DEE	33	0.4662271262972722	0.2795842527887351	0.1200767705838148	0.4799787167759785	0.0243127446241644	0.232793313692849		0.57442
ENSG00000179335	CLK3	DEE	96	0.8600353129910526	0.6625614241681503	0.6177910547363674	0.1075893485140653	9.816928572006549e-08	0.8767597565387703	0.077511	0.42783
ENSG00000179348	GATA2	DEE	85	0.56079150774167	0.6581071949965456	0.60256900881331		1.4314397156548128e-35	0.849474456578608	0.92643
ENSG00000179361	ARID3B	DEE	141	0.3479606110544023	0.1860368594748478	0.0823268361439161	0.0251886216194896	2.823943986693176e-06	0.2880508877140242	0.53437	0.58542
ENSG00000179364	PACS2	DEE	173	0.7407998064081944	0.512297633895729	0.2847344320135229	0.0398104061766404	0.000613566742267	0.7603380818546918		0.51625
ENSG00000179387	ELMOD2	DEE	53	0.7512063986215812	0.1528137487976714	0.1088941156346557	0.075640160780076	0.0005511199666954	0.3471168975432798		0.42063
ENSG00000179388	EGR3	DEE	33	0.7716676656629815	0.0098547071145107	0.0505063233773304	0.1674331611944396	0.011821933708092	0.0503995907068783		0.30908
ENSG00000179397	CATSPERE	DEE	166	0.1071798086668018	0.2722162102397483	0.2205738937727037	0.0001028949993437	1.7824583508990963e-10	0.1968877522143086		0.66108
ENSG00000179399	GPC5	DEE	145	0.9719653036815838	0.081541862119144	0.490643471137642	0.0339981826698737	8.259649424656297e-13	0.2788731562054906		0.34452
ENSG00000179403	VWA1	DEE	79	0.6986463899078372	0.1296940751457151	0.8405319402127491	0.4683301471294049	4.246201675702624e-05	0.5177057421848006		0.42411
ENSG00000179407	DNAJB8	DEE	75	0.7624122434018358	0.7784207617330666	0.8366656476556589	0.0489359232461675	0.0002848584968101	0.9933206397106322		0.35752
ENSG00000179409	GEMIN4	DEE	329	0.2639508273175626	0.7547017279793653	0.8507402047094199	1.094809037268399e-18	2.623194748084033e-21	0.2738205600333818		0.48088
ENSG00000179431	FJX1	DEE	50	0.9453274791712838	0.975151018748086	0.4537344978057721	0.213001078911907	0.0113252307432395	0.9598402167677118		0.21596
ENSG00000179454	KLHL28	DEE	86	0.6983513776345898	0.4461925410551689	0.9749185731561196	0.0635447474232289	0.0015725107516621	0.953042460779229	0.19542	0.25595
ENSG00000179455	MKRN3	DEE	162	0.2657694314753258	0.0529793748277511	0.757992597253616	1.4799160523479708e-05	2.1569781324070543e-05	0.2164745243893671
ENSG00000179456	ZBTB18	DEE	71	0.8922090722614504	0.5420641151407619	0.0054762561648467		3.1399388335387682e-21	0.0321283028081875	0.21031
ENSG00000179468	OR9A2	DEE	73	0.967359846818666	0.5100357512059228	0.4307918043661103	2.4087786758110468e-05	5.459871485467009e-05	0.6758562652552536		0.40689
ENSG00000179476	C14orf28	DEE	62	0.8324564611138858	0.392066887071321	0.493360517766096	0.0441021231304763	3.777019720239098e-09	0.4002635695292702		0.40155
ENSG00000179477	ALOX12B	DEE	185	0.089857239118632	0.9681188513146262	0.1598834318661208	0.0007729120204621	1.4040116201497348e-13	0.2816698883177826		0.71029
ENSG00000179520	SLC17A8	DEE	125	0.8825362806978323	0.5488191156886817	0.2454340177256914	4.404078849935153e-05	5.33950795444991e-07	0.7056711862515825		0.78039
ENSG00000179526	SHARPIN	DEE	89	0.2273251538233198	0.5792918696059546	0.7592288992237437	0.0091634193493515	0.0002836938011616	0.7589663182617056		0.57205
ENSG00000179528	LBX2	DEE	53	0.663355897965846	0.9376572331997316	0.9619271245078362	0.0055827116969821	2.8097486063467853e-06	0.9862106815786408		0.35202
ENSG00000179532	DNHD1	DEE	1245	0.0026572534428455	0.2436206725224856	0.3891265631175209	0.9279226207633328	0.9340277052185272	0.0509820754046907		0.89501
ENSG00000179546	HTR1D	DEE	107	0.6465184146301188	0.1761973503855952	0.0887751147245529	0.0012108207765947	1.9720360993276058e-06	0.2059003793810337		0.65849
ENSG00000179562	GCC1	DEE	163	0.3686411298487353	0.6378494629478122	0.7926512554630901	5.905736445884292e-07	1.1627176122009804e-12	0.8831078150234155		0.54668
ENSG00000179564	LSMEM2	DEE	64	0.1352774236858659	0.1240602249812569	0.5093419308992939	5.7835131422419074e-05	0.000104641679754	0.2858743414167264		0.91043
ENSG00000179580	RNF151	DEE	91	0.4678694903603849	0.0685418092074404	0.9861615318491592	6.329281403059178e-05	1.544441043805806e-06	0.293142773388198		0.20984
ENSG00000179583	CIITA	DEE	339	0.3944175787594817	0.8490593440751096	0.7393003379927376	0.0009331997080106	1.9216777160386192e-08	0.9172092171155312	0.35021	0.84731
ENSG00000179588	ZFPM1	DEE	120	0.7314508467393385	0.5802255230724942	0.820878917812454	0.0367600782734844	0.0010927162987461	0.9640160465462528		0.3995
ENSG00000179593	ALOX15B	DEE	207	0.8510166746529043	0.3184919290055759	0.6309319776875302	6.257635852397189e-10	2.5759712662854507e-19	0.8903231079502392		0.30793
ENSG00000179598	PLD6	DEE	46	0.9930752659338864	0.8849038663761024	0.5586796980069368	0.0357873771203001	0.0010323772622052	0.9751167914142852
ENSG00000179600	GPHB5	DEE	32	0.6621814421355003	0.43331941111295	0.8014310650947123	0.03456949416308	0.004861058406154	0.915241720650426		0.3638
ENSG00000179603	GRM8	DEE	185	0.1874279383962842	0.7490823343306527	0.3464837182880992	1.966718084036191e-06	0.0006704483785031	0.1286922312300944		0.015571
ENSG00000179604	CDC42EP4	DEE	107	0.8879092602728038	0.2769667632163997	0.7714223436146251	0.2069585923712253	0.0441972843271022	0.8463084304102193
ENSG00000179615	OR2AP1	DEE	91	0.7478659965184762	0.4292683000861226	0.5119320953061848	0.1136471152622279	3.5406397847430083e-06	0.6826016670723452		0.72479
ENSG00000179626	OR6C4	DEE	102	0.7492800169799096	0.7887848410756713	0.1123813469538253	0.0001279560273598	2.563857528299522e-09	0.6215957927043507		0.64887
ENSG00000179627	ZBTB42	DEE	81	0.7882439828228309	0.2091362824627405	0.4362639344549662	4.864759067815423e-07	0.0054755504596856	0.182146851718095		0.14239
ENSG00000179630	LACC1	DEE	62	0.6902230873588608	0.2952237920010291	0.617467974955553	0.0079873195092201	2.9209577881807075e-05	0.8242968628542258		0.28421
ENSG00000179636	TPPP2	DEE	50	0.3673798458704519	0.2550300763927468	0.0125443730823631	0.0569199581213471	0.0514763901032906	0.1272323420119757		0.6459
ENSG00000179639	FCER1A	DEE	51	0.931793946864715	0.3363794572704344	0.645253895265709	0.4645302274916667	1.4996058253384894e-05	0.6729935247822958		0.40457
ENSG00000179674	ARL14	DEE	56	0.6964636566706236	0.5504028948154692	0.8840746117933236	7.567981043528914e-05	2.630989907433242e-07	0.9693396138859764		0.91631
ENSG00000179695	OR6C2	DEE	95	0.3246258188876074	0.046083186271869	0.6818844330829572	2.664152012241937e-05	9.769419100487335e-07	0.3285810993074264
ENSG00000179709	NLRP8	DEE	275	0.0161671972260669	0.2373281730499296	0.3681353273587775	1.9394834846567712e-05	3.841041518313748e-22	0.048195659457913		0.19667
ENSG00000179715	PCED1B	DEE	113	0.0014841833371991	0.151737973298227	0.881885122022539	1.2837796185071088e-05	5.1970999635357176e-08	0.0045029652315186
ENSG00000179750	APOBEC3B	DEE	91	0.0913719343579482	0.501970928333986	0.0966871819938446	0.0421422998376329	0.0013895552152011	0.1581859967243065	0.4297	0.60214
ENSG00000179751	SYCN	DEE	54	0.8446677904860672	0.8606229061763113	0.0019974182801623	0.1579327825417191	1.4062668397643596e-05	0.0178599468992486		0.73593
ENSG00000179761	PIPOX	DEE	108	0.9164986603582628	0.0165683726108457	0.4527003905152059	0.0273885779895175	2.0123136068692072e-09	0.1071869596575772		0.70335
ENSG00000179772	FOXS1	DEE	93	0.7863096982166188	0.0657435609292911	0.4629430615764877	0.0330553803537522	5.023242990352873e-06	0.3610363394916706		0.68366
ENSG00000179776	CDH5	DEE	230	0.2950062552396101	0.3136816861126782	0.2368463390895892	0.0100794305972989	8.445285325517766e-11	0.4614354994415763		0.89317
ENSG00000179796	LRRC3B	DEE	31	0.6501785397832902	0.952275205598536	0.4351932395269163		3.4960218396739724e-08	0.7494891597679842	0.12323
ENSG00000179813	FAM216B	DEE	32	0.683982859989661	0.2467917706016877	0.9905584041222364	0.2986939874075793	0.0016460612589192	0.7701083154028496
ENSG00000179817	MRGPRX4	DEE	92	0.7768166562365638	0.3045055423781784	0.6857593209324344	0.0206736578712726	2.1759692249982823e-06	0.8707971799636018		0.59741
ENSG00000179820	MYADM	DEE	87	0.0523144647601362	0.3551659876706995	0.2098376815988556	0.0142877566918661	1.82678979968591e-06	0.1348499241416824
ENSG00000179826	MRGPRX3	DEE	124	0.0392201999399335	0.4795744248329392	0.103593214664232	0.0013856212612801	2.6030382457072676e-10	0.1246946888028329		0.45764
ENSG00000179832	MROH1	DEE	131	0.5904411771579099	0.9482500024820874	0.386067620276379	4.457716651991725e-05	1.3746707956856537e-06	0.7694664445941588		0.45363
ENSG00000179833	SERTAD2	DEE	70	0.1300084349361777	0.4002369020538494	0.0045423315190661		5.6123974586598165e-24	0.0009574598378829
ENSG00000179841	AKAP5	DEE	72	0.0217807884948429	0.4451666861294492	0.7384204670240744	0.028016652245553	1.7050061384778687e-05	0.1891026198989213		0.80057
ENSG00000179855	GIPC3	DEE	78	0.3618059016838291	0.568854410903459	0.2294549004647398	0.0159637802726379	2.5829608083398006e-06	0.4528219116700891		0.84275
ENSG00000179869	ABCA13	DEE	1185	0.0440014370375382	0.3757293403932268	0.8525031352315122	0.9749777523609122	0.975366311513712	0.3556253100821267		0.30045
ENSG00000179873	NLRP11	DEE	244	0.0120361857553484	0.0458542933108549	0.4804512765222748	0.0001094961533644	3.500917944851069e-16	0.041861247337854		0.41931
ENSG00000179886	TIGD5	DEE	34	0.8018864441272155	0.0714409680408927	0.6377567910288509		8.289640878819485e-14	0.3253708875290791	0.54892
ENSG00000179909	ZNF154	DEE	104	0.9843941650263074	0.0248084926811498	0.6834705949140496	3.81034588498423e-08	1.9163840746611962e-07	0.1578110849473543		0.46507
ENSG00000179912	R3HDM2	DEE	135	0.8370772162358857	0.5554818126961774	0.2865757013625948	0.2292407766769931	0.0226091541853552	0.8436894636647208	0.22025	0.33936
ENSG00000179913	B3GNT3	DEE	82	0.1336655029091512	0.6026676745495791	0.0293786257418438	0.3513839094046382	2.7237842542490423e-05	0.1275604682193349	0.18323	0.75582
ENSG00000179914	ITLN1	DEE	76	0.715125813644728	0.6750224771873865	0.5920280909134599	0.0364653603613414	0.0001716947915514	0.9682592345588515		0.96139
ENSG00000179915	NRXN1	DEE	254	0.2334532794620819	0.3796450134475798	0.0331260368549139	0.0627960596944478	0.0012487699319743	0.1496415784249435	0.03692	0.30118
ENSG00000179918	SEPHS2	DEE	74	0.0272461383671028	0.2643032959005786	4.64690441600025e-08	0.0053329728561823	5.675841161778469e-17	0.1177206894665774		0.33486
ENSG00000179919	OR10A7	DEE	93	0.9063129268501986	0.0584256009770154	0.3266272558690487	0.0137768567543824	7.063742643595417e-11	0.1312065992053141
ENSG00000179921	GPBAR1	DEE	110	0.7786967254161742	0.9476466052190552	0.4560649759762697	0.0014156095243357	0.0001828265311329	0.874932825699836		0.30138
ENSG00000179922	ZNF784	DEE	66	0.7986361000102618	0.5013570831327909	0.2536037048076321	0.0377331527810672	1.8836354066413552e-05	0.774086217052817
ENSG00000179930	ZNF648	DEE	159	0.7518166327142803	0.0489741752457671	0.0440026547157401	3.533907985419189e-07	9.42092649611761e-14	0.1557296017777076
ENSG00000179933	C14orf119	DEE	40	0.7430004211150907	0.6176369205455221	0.7658264499010514	0.0022476126514298	0.0002834912123876	0.917098887163294		0.165
ENSG00000179934	CCR8	DEE	69	0.0413264349369512	0.3289489792219732	0.4750325672713134	0.0043473053146012	5.779566524351562e-06	0.220220579199211		0.20656
ENSG00000179938	GOLGA8J	DEE	74	0.8493482382559603	0.0963330097757866	0.5498479121666886	0.3767628699624846	0.0008057165802807	0.5198619430744763	0.17283	0.64756
ENSG00000179941	BBS10	DEE	176	0.8300252281840506	0.9760390738508232	0.5831749505362638	1.830330990280964e-06	6.856852325800136e-21	0.7655286249794868		0.033411
ENSG00000179943	FIZ1	DEE	34	0.3972020744088425	0.5154862349079806	0.5693148521178466	0.3394185420339104	0.0460031689345427	0.8342465294746876
ENSG00000179950	PUF60	DEE	45	0.1472472230649452	0.9325062727626952	0.668368459243212	0.0064188416772291	0.1842644714098349	0.0998979554829116	0.47649	0.012902
ENSG00000179954	SSC5D	DEE	364	0.4654181015997859	0.4500840617756744	0.2906927334104361	5.578343144707185e-09	2.219146605894651e-27	0.7372827290942153		0.52164
ENSG00000179958	DCTPP1	DEE	30	0.6280072819831884	0.8712837193324574	0.6556976589185166	0.1611147097071784	0.0003875653674244	0.9491287268458724		0.16373
ENSG00000179981	TSHZ1	DEE	273	0.3808665374418284	0.6664318071025939	0.7588052223607855	0.0734922061539851	9.122973937755914e-12	0.5776329993622177		0.94968
ENSG00000179988	PSTK	DEE	89	0.0341465497526169	0.6335620439876044	0.0456910227557292	3.5244545270535816e-11	2.0524719101305136e-10	0.0230661149421923		0.74844
ENSG00000180008	SOCS4	DEE	106	0.6620216657389116	0.4750424073775063	0.6847041641960143	1.8555239577031774e-05	2.5437415438988326e-08	0.8810238296689432		0.81001
ENSG00000180016	OR1E1	DEE	68	0.9045816843892912	0.9814104538164682	0.0830766620401004	0.0236971413673918	1.6954956669842453e-05	0.4628635271759416
ENSG00000180035	ZNF48	DEE	150	0.8809700931994241	0.4562844627939549	0.2050407320572782	7.110013055997015e-05	0.0003115925213675	0.3649477138477302		0.3179
ENSG00000180061	TMEM150B	DEE	71	0.0563344485953681	0.963880342680728	0.0967899669654701	0.0004258572238654	0.0004435189562847	0.1225262886824458		0.86726
ENSG00000180071	ANKRD18A	DEE	179	0.7662035884939813	0.8510434969150373	0.5678342447338498	0.00184076348668	2.3042660619893833e-13	0.8671418589357236	0.096564	0.94004
ENSG00000180089	TMEM86B	DEE	80	0.7751711289534406	0.1226378017351709	0.5450259179898242	0.0010236558467205	7.202113378250011e-08	0.60765622308021		0.80092
ENSG00000180090	OR3A1	DEE	98	0.5655095857266039	0.501708222313195	0.5700434019505021	0.0015486252370415	1.489818563608286e-09	0.8966518952839679
ENSG00000180098	TRNAU1AP	DEE	48	0.9297573397087656	0.2772890843224445	0.0226697851238914	9.681099471853567e-07	0.0025154980519386	0.0144974842752557		0.16076
ENSG00000180104	EXOC3	DEE	162	0.0055765395238093	0.4087157339715126	0.9535700996297236	0.0626590416520342	0.0014783008384158	0.0761156523512946		0.64719
ENSG00000180113	TDRD6	DEE	606	0.0281826754023154	0.0504600180855946	0.7083388150534848	0.5095444594582951	0.4409565922118672	0.063238398152416		0.21105
ENSG00000180116	C12orf40	DEE	125	0.7641023117738122	0.4562957038581213	0.764511872633073	1.6061732489139455e-06	3.4267971553113734e-15	0.9200048530129096		0.26085
ENSG00000180138	CSNK1A1L	DEE	97	0.8854308473435967	0.2712293055661812	0.840180726081168	0.0001200981091983	2.154404942958723e-09	0.8516714335804225		0.70495
ENSG00000180155	LYNX1	DEE	43	0.9833822593296422	0.0553175088439912	0.275765116276713	0.1917864591597604	0.082457812746475	0.2797492034571111		0.23952
ENSG00000180176	TH	DEE	146	0.9508195865385554	0.7261913229561847	0.3388609394096835	0.0001156561530367	9.602487439400432e-05	0.6750320114103476		0.55612
ENSG00000180190	TDRP	DEE	46	0.8455740575487466	0.1276268152688986	0.9495727364350316	0.0747736779964491	5.1907096928452e-05	0.6063203940866737		0.57676
ENSG00000180198	RCC1	DEE	81	0.960817283738729	0.4625329456948772	0.6266362015783613	0.2198436230159951	1.3416666903281144e-08	0.5234053069133026		0.82793
ENSG00000180210	F2	DEE	123	0.4467723164233247	0.1126967660748917	0.0893564875688907	0.0184189263698413	8.940385490226963e-07	0.1826143678846785		0.73916
ENSG00000180245	RRH	DEE	84	0.3083774016458345	0.6718363081012614	0.1467200038231805	0.0108003884465862	6.265889904078255e-10	0.2623507976728278		0.46139
ENSG00000180251	SLC9A4	DEE	231	0.8578499215848889	0.1870893417739925	0.837425090658929	1.766474709559824e-05	3.81354310547438e-25	0.2662810104394818		0.14704
ENSG00000180257	ZNF816	DEE	174	0.8094694441973395	0.8372159429290029	0.7120491890815666	2.359838256086316e-07	2.3038152601043798e-12	0.9696248843508636		0.47169
ENSG00000180263	FGD6	DEE	290	0.1104243045786931	0.5266323254426024	0.1984565853942717	3.0702901610237434e-13	4.85476129357788e-08	0.0092906691183279		0.012949
ENSG00000180269	GPR139	DEE	82	0.9721728043074236	0.1042872701098467	0.182087754579344	0.0135631784325422	0.0009133925363539	0.2522695180101563		0.51498
ENSG00000180287	PLD5	DEE	87	0.1723519911416037	0.4446114764250265	0.6178368300349955	0.0014336055282787	3.7267323367022896e-08	0.6153348563614138	0.036194	0.84092
ENSG00000180304	OAZ2	DEE	26	0.0194925232314591	0.8100496937375772	0.4260579372022001	0.0739217388804936	0.0032085110812368	0.1433008057721353		0.23102
ENSG00000180305	WFDC10A	DEE	28	0.381597699449395	0.0216808279379962	0.3070313068987838	1.490783700745664e-05	5.833101332469261e-05	0.1104851088776666
ENSG00000180316	PNPLA1	DEE	139	0.9526589257901568	0.5218560279005855	0.2462990958293386	0.0004670144860249	4.351796920518433e-10	0.8080470701569976		0.59806
ENSG00000180318	ALX1	DEE	75	0.2615206320213407	0.5587578873449737	0.4873120476308049		2.0944716386806674e-16	0.6202602699189117
ENSG00000180329	CCDC43	DEE	41	0.0017083614093618	0.5951795435153351	0.872218655570822	0.0236051443235215	3.628843482244102e-05	0.0166390447750718		0.2404
ENSG00000180332	KCTD4	DEE	47	0.1367961522536966	0.427654244131357	0.881037929196212	0.0011336330567835	0.1152917291831055	0.2924565504415156		0.077389
ENSG00000180336	MEIOC	DEE	144	0.5412287002681451	0.0007054653712566	0.9361126148302266	0.0102044006756639	1.3265637194903354e-05	0.0136980281866524		0.14338
ENSG00000180340	FZD2	DEE	59	0.9303397187236444	0.2797454402711971	0.9148380498039697	0.3257885169355407	0.0411669001664779	0.8653441188852946		0.16299
ENSG00000180346	TIGD2	DEE	112	0.7938504913339921	0.3985258874319002	0.3564293867732041	0.0009573500136407	1.0869663521725527e-11	0.7548325504181592		0.59739
ENSG00000180347	ITPRID1	DEE	254	0.0048338350925032	0.1952420402203541	0.9861152043801096	7.266226394218128e-11	2.4934260582063943e-16	0.0385273031776888		0.75496
ENSG00000180353	HCLS1	DEE	134	0.9628433632076489	0.2197567241808789	0.7314710410623929	0.001708133846715	2.4113791518213733e-09	0.8017616687453449		0.62126
ENSG00000180357	ZNF609	DEE	275	0.7383542387534789	0.8395547826704792	0.7858346152656954	0.0355812184931752	9.058308039703756e-05	0.9938730595141896		0.2553
ENSG00000180370	PAK2	DEE	28	0.9925650072470908	0.900167664486948	0.9285898601435568	0.2787160590972778	0.0647695030534368	0.9998966013377218	0.72797	0.16383
ENSG00000180376	CCDC66	DEE	223	0.9394211304721496	0.9245050456690492	0.5883702248895235	8.074023044079619e-11	5.7549336419712464e-30	0.6951746682303296		0.46099
ENSG00000180386	KRTAP9-7	DEE	44	0.6319265245994716	0.3406179758358602	0.7323943084550921	0.0280585900287226	0.0067283644742786	0.6560533824079062
ENSG00000180398	MCFD2	DEE	41	0.7772174763316354	0.207397562845104	0.0192178863392845	0.0766013759160424	0.2307817601746621	0.1615399665448784		0.84378
ENSG00000180423	HARBI1	DEE	91	0.9994921417496172	0.6929694512778026	0.0968656137998391	0.5753700297987234	1.0031318627605858e-06	0.2100783756565788		0.62426
ENSG00000180425	C11orf71	DEE	41	0.5411415884454085	0.5208076105900645	0.1658602630763591	0.1605321550016847	4.24317637765844e-06	0.4907346832622065		0.6303
ENSG00000180432	CYP8B1	DEE	112	0.8926181833402003	0.2925352775398756	0.7573708792661242	0.0301689536221869	8.018127782450847e-06	0.8671477651800552		0.22335
ENSG00000180448	ARHGAP45	DEE	292	0.9383038081764172	0.0259658722489915	0.2186000815306477	1.7572701331875825e-05	2.93700956593004e-06	0.1256482586577159	0.15371	0.016567
ENSG00000180475	OR10Q1	DEE	101	0.6902174854930649	0.4312203095569673	0.429058194264307	3.293705852281311e-07	2.0026106797120508e-14	0.825923433740684
ENSG00000180479	ZNF571	DEE	159	0.4746143566588765	0.25801220670308	0.0764614254875914	3.091879199193297e-11	8.442096132391889e-13	0.1968216385144112		0.22012
ENSG00000180481	GLIPR1L2	DEE	65	0.7267667742224442	0.0050431541938011	0.001222333642841	0.0006476187711656	5.329016791978299e-11	0.0078499052197963		0.7254
ENSG00000180488	MIGA1	DEE	110	0.8874215358890607	0.1746948565101793	0.8108406354964482	3.467359408968241e-06	1.4693808784104266e-05	0.3974349604977274		0.11958
ENSG00000180530	NRIP1	DEE	272	0.0070576623358317	0.0071092258953069	0.0736819255439269	0.0001290882875825	2.3175796984085348e-15	0.0042355876279196		0.75575
ENSG00000180532	ZSCAN4	DEE	92	0.4122335696798707	0.7690225812225839	0.0081397839723469	9.231778028168396e-07	1.9400422773335758e-07	0.0753647786927299		0.2918
ENSG00000180535	BHLHA15	DEE	36	0.7716806195582246	0.9752537709564968	0.9943269357586972	0.0719670187623977	0.0087787979681441	0.9971160344566208		0.24575
ENSG00000180537	RNF182	DEE	68	0.4300639068475281	0.2053846854743308	0.0980955905996741	0.3701896190562154	1.4795469904514342e-06	0.3111164341738519		0.75991
ENSG00000180543	TSPYL5	DEE	52	0.99368915113776	0.6230966175698507	0.0891829525764088		1.3008723040056504e-15	0.3989604488168777	0.21349
ENSG00000180549	FUT7	DEE	101	0.7606379523289675	0.567087695924323	0.5318692658848418	0.0001712144346991	0.0013468451911282	0.6559608169630053
ENSG00000180592	SKIDA1	DEE	122	0.7562637391682466	0.553507079207818	0.7804466152039375	0.1747921475111634	0.0181354538377692	0.9680449865947158		0.42479
ENSG00000180611	MB21D2	DEE	109	0.9004673036028092	0.6529832621168798	0.2364010809752875	0.0252440268932872	1.1079827442474564e-05	0.7578316322663514		0.73969
ENSG00000180613	GSX2	DEE	69	0.9237354588645844	0.857621781012006	0.6867019088732065		1.5759142864897104e-24	0.9817017622393656	0.50962
ENSG00000180616	SSTR2	DEE	65	0.0454940262926275	0.3441540380323105	0.9765933617005		2.258110383375748e-18	0.1480816785846895
ENSG00000180626	ZNF594	DEE	265	0.3759153734387895	0.56222991950805	0.5387167540910287	3.924510601756882e-15	5.337100659677369e-17	0.3309548840907552
ENSG00000180638	SLC47A2	DEE	154	0.980227898608498	0.0075864956787964	0.8191255102470077	3.431498476132024e-06	6.405859506709104e-16	0.0992654650556452		0.55256
ENSG00000180644	PRF1	DEE	181	0.5940181967988603	0.2143125147284735	0.6767475066259238	0.0018857653724095	1.0302431450186404e-11	0.6224552575350317		0.35201
ENSG00000180660	MAB21L1	DEE	60	0.9436922758190702	0.5676382462445442	0.7584100672061405	0.1828340382771793	0.0192057616294053	0.9764001202600368	0.4213	0.26532
ENSG00000180667	YOD1	DEE	63	0.9652103277572884	0.0953919955031993	0.6912190610393005	0.4199413886113253	0.0002042138608101	0.5341371036513998		0.59402
ENSG00000180694	TMEM64	DEE	73	0.0272119661961194	0.0570304217200766	0.0291715570072006	0.0052218862105438	0.0364664359411696	0.0059138952087069	0.7485	0.080954
ENSG00000180697	C3orf22	DEE	49	0.0013434261059627	0.9146424945477076	0.8995358800735962	0.1968617231076833	0.0001228851623529	0.0188208412258018		0.14499
ENSG00000180708	OR10K2	DEE	78	0.3906829450952279	0.119038927188711	0.9298835332572284	0.0071827583277619	0.0023841382380472	0.4068980608766798
ENSG00000180720	CHRM4	DEE	78	0.6946928400049401	0.122692071829552	0.7078163694909867	0.112540545078415	5.432463455840125e-05	0.5498053839388157	0.18116	0.5394
ENSG00000180730	SHISA2	DEE	63	0.272949952546391	0.1025402935195344	0.4676128766723636	0.0759960941954547	0.0002137784839232	0.3494570642148394		0.42427
ENSG00000180739	S1PR5	DEE	102	0.8272948388634134	0.4844590815518652	0.3916471876028945	0.0231651593838975	7.640933452344344e-05	0.8654451295768686
ENSG00000180745	CLRN3	DEE	46	0.9774736080061952	0.788777652663679	0.8969766335301335	0.0726482283361754	4.082299212147818e-05	0.9735410223917248		0.43038
ENSG00000180758	GPR157	DEE	92	0.9508167400126132	0.98694911973578	0.4120882658528239	0.0062177756095331	7.477635320678289e-08	0.9206754640475894	0.46432	0.88642
ENSG00000180767	CHST13	DEE	52	0.0018594549000239	0.282906323002638	0.0596999378151119	0.154766505280233	3.5409931927576256e-06	0.0131326868280208	0.71755	0.20044
ENSG00000180773	SLC36A4	DEE	83	0.455440650536857	0.3160885144869794	0.8965842087211876	0.1194382229356377	7.797944059729632e-10	0.3539559102174309		0.76977
ENSG00000180776	ZDHHC20	DEE	52	0.9320465912256014	0.9969224031190784	0.1787333584463175	0.0593925866721622	0.000665509002391	0.7568427457935338	0.2573	0.31684
ENSG00000180785	OR51E1	DEE	90	0.0008632728742858	0.1795631799813339	7.93453134108863e-17	6.169515616063063e-06	1.4784354832775463e-25	0.002920729720796		0.87535
ENSG00000180787	ZFP3	DEE	80	0.2304731549960824	0.2977912703205284	0.5565149947704031	6.711290845737866e-05	1.3954415700887e-07	0.4647759883582097		0.68014
ENSG00000180801	ARSJ	DEE	99	0.4010927672305878	0.1599553827190886	0.9142606246932	6.269577236306827e-07	3.035770297939964e-07	0.4613592633377573		0.29718
ENSG00000180806	HOXC9	DEE	73	0.8384421436866152	0.2625564240278587	0.7859417170746076	0.0124824704921955	1.8589889693138255e-06	0.782326962815525	0.88361	0.65985
ENSG00000180817	PPA1	DEE	43	0.3561012652199633	0.2639994307242684	0.4354361576223354	0.0658310991450718	6.946319010507367e-05	0.5136950753756847		0.67221
ENSG00000180818	HOXC10	DEE	70	0.7608652831937065	0.4004030036305518	0.5094551078143426	0.0131964262051285	5.340013915345763e-06	0.8463102778401592		0.99637
ENSG00000180822	PSMG4	DEE	35	0.8812638514763151	0.7418615257070451	0.9611554029859504	3.089390145256526e-06	0.0127713534664042	0.3941105514980455		0.019243
ENSG00000180855	ZNF443	DEE	203	0.7968267104339807	0.1811565903592436	0.2867182863197126	8.684850650199812e-10	8.401252599367044e-24	0.5164767034167761	0.3025	0.60246
ENSG00000180871	CXCR2	DEE	79	0.1346620312288281	0.2303653570115541	0.0001704492957514	0.0289603174348827	0.0005995391313523	0.0010187578162654		0.31096
ENSG00000180875	GREM2	DEE	28	0.8696662612934551	0.5330063735510735	0.5004518109915053		4.695912722582181e-10	0.8405774989407447	0.62789
ENSG00000180878	C11orf42	DEE	105	0.1755034895895892	0.2322520669857057	0.9733305120933994	1.697651251304487e-07	8.875788445923193e-09	0.2925644192159872		0.27836
ENSG00000180881	CAPS2	DEE	78	0.0296269673660332	0.6370083397213535	0.2460111825912631	0.0003492464005928	2.2428283353407277e-08	0.1481410609331086		0.81775
ENSG00000180884	ZNF792	DEE	158	0.8184462567127864	0.9722249409488954	0.4531951165620482	5.855528847330337e-11	9.309815313257208e-08	0.2000151918094849		0.44784
ENSG00000180891	CUEDC1	DEE	100	0.7885248463451747	0.8797836280510971	0.005440843323295	0.0012919124780726	1.7281446656560558e-06	0.0952565867493644		0.43614
ENSG00000180900	SCRIB	DEE	450	0.8620985088101367	0.96660701066949	0.1599053752404487	0.0009793376743731	3.066087830074065e-10	0.7157913113657475		0.60691
ENSG00000180902	D2HGDH	DEE	137	0.9832752353599896	0.6434314997013095	0.1693598143377733	0.0002704150518099	8.304838041228039e-06	0.6522986816369631		0.59468
ENSG00000180914	OXTR	DEE	89	0.063081092592581	0.2843306272755061	0.4542210274135455	4.646612515833554e-07	0.0199954354613132	0.0184733276408133	0.43911	0.049318
ENSG00000180917	CMTR2	DEE	188	0.371622965056219	0.3097960744689701	0.658937352097716	1.2358123392041056e-11	5.1454786063884406e-15	0.3595408942403861		0.019774
ENSG00000180919	OR56B4	DEE	90	0.0008270896935774	0.9291334819254756	0.7064363424367224	6.321906909451664e-08	1.9364029633563284e-08	0.0014968944239641
ENSG00000180921	FAM83H	DEE	285	0.0126041351599386	0.8901158196785786	0.7738962704789494	0.0001028659590229	1.641347563464153e-06	0.1164189400801019		0.93314
ENSG00000180929	GPR62	DEE	28	0.7357957243305775	0.2509305763148801	0.8012857245409349	0.3547664984537896	0.0035970550660254	0.7546450755941314
ENSG00000180938	ZNF572	DEE	108	0.9986770516573767	0.7493498635893723	0.2903881269434809	0.000858601892328	1.276110772346314e-07	0.8800692622626753		0.66024
ENSG00000180974	OR52E4	DEE	90	0.696270121233066	0.3875495409255884	0.1168481893710639	0.0044242848285906	3.35373363647213e-09	0.4360676411941954		0.48097
ENSG00000180992	MRPL14	DEE	50	9.228649993351756e-05	0.8140239807287587	0.559351471143607	0.0112845214553528	6.441649903112475e-06	0.0024985022027618		0.74628
ENSG00000180998	GPR137C	DEE	62	0.8826041044977029	0.5130735718455142	0.2316105935675107	0.0546975028458469	0.0001155823449767	0.7484538797767851	0.33327	0.47868
ENSG00000180999	C1orf105	DEE	47	0.8602134037689924	0.7727361758441149	0.8310269202117606	0.5285997907502753	4.065378866641378e-07	0.4058683348799755		0.29316
ENSG00000181001	OR52N1	DEE	80	0.0340908222269059	0.4494371922432739	0.6885385593305302	0.0116287111704964	2.9234038753590628e-06	0.2292281222554153		0.9875
ENSG00000181004	BBS12	DEE	167	0.2283600802983401	0.1475973822731174	0.1729182393629485	8.642160557839035e-09	8.010365841783894e-13	0.2065127843680838		0.49893
ENSG00000181007	ZFP82	DEE	90	0.4138972911349111	0.3360051106993885	0.3268680053475777	0.000270443682221	0.0007386131646216	0.3840433668823848		0.60807
ENSG00000181016	LSMEM1	DEE	30	0.556563364294065	0.8825177706091409	0.9195687783550148	0.1107364315632012	0.001688503234241	0.9638089643661636		0.26563
ENSG00000181019	NQO1	DEE	62	0.54910459448352	0.6945649923624588	0.4943663160928554	0.0056018035760725	4.103615575546087e-10	0.5097919675921059		0.43658
ENSG00000181023	OR56B1	DEE	95	0.4860068017923442	0.2555791968304806	0.8026607247991151	6.762035788357225e-09	6.774265837729713e-07	0.2521494710542099		0.45694
ENSG00000181026	AEN	DEE	110	0.6609598781763921	0.072173199475125	0.89471563698746	5.515811957782382e-05	1.219723807973488e-09	0.4807183415732722		0.37767
ENSG00000181027	FKRP	DEE	93	0.5329159714203741	0.1172090432256245	0.3743738718595151	1.4842434478569173e-06	1.338683967768963e-10	0.418772958651725	0.62136	0.54423
ENSG00000181029	TRAPPC5	DEE	38	0.0002809289139133	0.199677277932644	0.9662609507434186	3.763701782482723e-06	0.2135265350787618	3.277365769352529e-05	0.94003	0.010536
ENSG00000181031	RPH3AL	DEE	93	0.8669674891533924	0.1131093293222005	0.782623406998392	0.001594623487309	1.1412163999724096e-08	0.5454365433229402		0.5054
ENSG00000181035	SLC25A42	DEE	56	0.971005468144121	0.3081676587660157	0.124064656680454	0.0248267194220998	0.0007658199867674	0.4311135372493073	0.093763	0.4936
ENSG00000181036	FCRL6	DEE	126	0.1814479745804341	0.6918758227011909	0.6738138968789686	1.614850426912677e-07	7.916857129817253e-08	0.3098974034214331		0.52645
ENSG00000181038	METTL23	DEE	38	0.1622836589065718	0.1763687807510023	0.6415112402542207	0.0340108563529798	0.0011450264829983	0.4098253914082218		0.12445
ENSG00000181045	SLC26A11	DEE	207	0.1500848590714192	0.901989655498818	0.0322680470643166	5.626606101188845e-09	4.590487643019623e-16	0.1264428979744475		0.9105
ENSG00000181072	CHRM2	DEE	64	0.3116551514831169	0.4818413821658315	0.4455449282152091		2.8233680181992134e-23	0.3597500844796553
ENSG00000181074	OR52N4	DEE	85	0.5261392527150459	0.0535651079948557	0.3371432619002159	0.0251094338678631	5.639437209812219e-07	0.2015438799935754		0.49057
ENSG00000181085	MAPK15	DEE	192	0.0334333264012493	0.7888287320723845	0.5116112046941639	9.60009532112277e-13	7.030617728840122e-16	0.1526037551404928		0.60481
ENSG00000181090	EHMT1	DEE	324	0.2236553831697927	0.1637019550749397	0.3145183687819084	0.707461357629402	6.043455790453686e-05	0.1033027755635936	0.056271	0.49682
ENSG00000181092	ADIPOQ	DEE	68	0.6936239097510946	0.2445174347718851	0.0201507474175956	0.0010548815075712	0.0122838447513272	0.051878140785472		0.12627
ENSG00000181104	F2R	DEE	73	0.8231381245936757	0.1222490996032728	0.4625557285499422	0.0947116633455321	0.0012102628769976	0.5838120321944649	0.59678	0.42045
ENSG00000181135	ZNF707	DEE	108	0.9019924397560192	0.0803618065652059	0.7178656327053458	0.0004083225985842	2.6019405322880376e-08	0.518741999929963
ENSG00000181143	MUC16	DEE	3861	0.0083147023373695	0.2908302697864348	0.0562426880111365	0.9051939615754	0.9737714813371764	0.002114036240069		0.10634
ENSG00000181192	DHTKD1	DEE	234	0.8898034361951439	0.8335143584306144	0.1959353265506613	0.0011364527838458	1.6799718550575986e-17	0.4281971709032671		0.68064
ENSG00000181195	PENK	DEE	75	0.9438564364057852	0.3371957972765602	0.9876269267705144	0.011857286690418	3.148656247319274e-08	0.832284559249316	0.86159	0.30327
ENSG00000181220	ZNF746	DEE	151	0.9919717621079118	0.1033189499547015	0.8266850343056341	0.7980601333260113	0.9604701255121352	0.7232055688050721	0.6067
ENSG00000181234	TMEM132C	DEE	319	0.8376934264776449	0.4816521176171697	0.5314860873790872	0.8242937440018149	0.9433578317931338	0.7878054279952762		0.7594
ENSG00000181240	SLC25A41	DEE	118	0.7811897753510232	0.6266805946221241	0.8286350962544238	0.0012407519744625	3.778122076871396e-09	0.9794533326205224		0.67324
ENSG00000181273	OR5AK2	DEE	106	0.9285692094147724	0.6749316442060445	0.0762380819394131	0.2685984958463081	6.040333661218364e-13	0.1785864872686789		0.20532
ENSG00000181284	TMEM102	DEE	82	0.7499694815954074	0.5141212897034524	0.5657845833620895	0.0017480346103194	1.555173848451001e-08	0.8554132502345118		0.3701
ENSG00000181291	TMEM132E	DEE	212	0.8209025689207982	0.3938554217019933	0.3801862111583821	0.0001141607025307	1.286177863813391e-07	0.7133314777488048		0.13711
ENSG00000181322	NME9	DEE	47	0.9587875844216508	0.1425236375256573	0.5140769080380312	0.0337395290254123	7.094961714504686e-07	0.3573986807596831		0.23434
ENSG00000181323	SPEM1	DEE	93	0.8290471671205075	0.6123832397722508	0.3143107668489776	1.1925186064253376e-05	4.157051396839315e-11	0.8881182521389341		0.76626
ENSG00000181333	HEPHL1	DEE	276	0.0122502238901898	0.0015800387725666	0.1198366973315682	1.7188216207262694e-15	7.417300778038712e-22	0.0005870627928139		0.63887
ENSG00000181350	LRRC75A	DEE	76	0.4318969285561106	0.2830440654077648	0.0097889333247825	0.0027227513301286	0.0014113811500865	0.0816670678583902		0.38019
ENSG00000181371	OR5M8	DEE	96	0.5921584538091851	0.9392364579018	0.7558483845962933	0.0002130853588853	3.500473928066812e-13	0.9183149138083514
ENSG00000181378	CFAP65	DEE	472	0.3921724589536366	0.5781774081922236	0.2565675412606498	4.1257300475749206e-12	4.0761683187327415e-30	0.6473071663941252		0.26277
ENSG00000181381	DDX60L	DEE	276	0.7650818988887511	0.4583555910857804	0.2890457030082943	1.928109946419512e-11	5.742997209328115e-23	0.7243067859899712		0.38968
ENSG00000181392	SYNE4	DEE	108	0.946969510731204	0.2096986523786088	0.4546480539685944	0.0141146072657771	3.962512631628672e-06	0.7302692046168726		0.80978
ENSG00000181396	OGFOD3	DEE	110	0.2156471168198492	0.8750348151531545	0.1215903932153553	0.0117939181773762	5.2567075615045724e-20	0.0168779516529623	0.11828	0.56524
ENSG00000181408	UTS2R	DEE	56	0.9682958043039872	0.5116167922981247	0.840790856942369	0.3818336800693519	4.691090132939133e-09	0.1907887739866637
ENSG00000181409	AATK	DEE	235	0.9367566218080744	0.1734527703498297	0.1569016119945515	5.0971845120287945e-09	0.0079174028608703	0.0096594026153761		0.0031873
ENSG00000181418	DDN	DEE	116	0.800570610829813	0.9039488962443076	0.7715715810402073	0.0037450708228547	6.259425510320711e-06	0.9894553389657914	0.90329
ENSG00000181444	ZNF467	DEE	139	0.8407408380037387	0.4272031277890851	0.8857104760853227	0.0018081435909703	3.813690747858631e-10	0.9322402757412348		0.74386
ENSG00000181449	SOX2	DEE	37	0.7384779830410002	0.7028036499678105	0.6058116893678243	0.4131231262453315	0.1064130158032094	0.9711835262205906	0.96648	0.085083
ENSG00000181458	TMEM45A	DEE	56	0.7264882249765413	0.1309660297049651	0.8198799399199546	0.0027855559637497	2.849607564626252e-05	0.6642197237447527		0.54072
ENSG00000181472	ZBTB2	DEE	70	0.7060283925056904	0.3523080099074989	0.5149758649824072		1.3242630155242768e-24	0.6317613756594412	0.16699
ENSG00000181481	RNF135	DEE	84	0.2143240096275312	0.4774708101694874	0.5420306529059151	5.667658806220301e-06	4.735818112781521e-05	0.2401006721156975		0.31149
ENSG00000181499	OR6T1	DEE	91	0.6423976841356933	0.6371421692519271	0.3592233834235562	0.0098145678376175	1.5675227464709584e-08	0.8659430345813163		0.34093
ENSG00000181513	ACBD4	DEE	92	0.1946054266755902	0.2542050625860846	0.1151458713356658	5.382049475264239e-07	0.0002713212189649	0.0718809673485981		0.54822
ENSG00000181518	OR8D4	DEE	57	0.7797346221203326	0.5196631658148345	0.0088388864559729	0.5238360963170494	4.111845333824208e-06	0.0538825275683789
ENSG00000181523	SGSH	DEE	170	0.5802276909244191	0.8711124848088492	0.3095233958226226	5.042451511024144e-07	3.4909612117519147e-10	0.7186778660904911		0.24973
ENSG00000181541	MAB21L2	DEE	42	0.9081438215036274	0.2828826074869964	0.3193103228182097	0.5934622548682228	0.0395314113715329	0.7625091178668957	0.5479	0.2743
ENSG00000181552	EDDM3B	DEE	44	0.8349068693195498	0.1838233895118308	0.1010111816210162	0.0003094897537245	1.284132758116462e-07	0.5172102304274038
ENSG00000181555	SETD2	DEE	458	0.0675563938089449	0.377344194170681	0.0506203948137892	0.1700895640909983	0.0141648326178314	0.1013851466036008	0.48266	0.16424
ENSG00000181562	EDDM3A	DEE	47	0.9012985151866711	0.3040977210622377	0.0002568279836263	0.0070703946842648	3.614566719158184e-05	0.0076800563611982
ENSG00000181585	TMIE	DEE	34	0.5127009234541651	0.3345273651581275	0.3581884209071847	0.1747373943353322	0.0003288459622753	0.6141849278529259		0.25183
ENSG00000181588	MEX3D	DEE	38	0.7077036930079326	0.9232798412044324	0.5407669464348951	0.2292888662643128	0.0345337846716518	0.9780447979652622		0.44014
ENSG00000181609	OR52D1	DEE	80	0.9058658106494776	0.1370212369656939	0.6976761473756979	0.083137813213332	2.8264553792163554e-09	0.4746107239654973
ENSG00000181610	MRPS23	DEE	57	0.8729628653142473	0.6609840433403695	0.9524148421444224	2.9068286481150364e-06	0.0008116878533914	0.4088401498375169		0.67689
ENSG00000181619	GPR135	DEE	121	0.5045245627912345	0.6199259249120677	0.8943649185590383	0.0005219012192866	7.637566917914914e-06	0.9043076462394988		0.68844
ENSG00000181626	ANKRD62	DEE	119	0.8067646321835495	0.8561440783287203	0.4517942156826579	0.2411637927953484	8.892112800413007e-14	0.1653584431296013		0.99731
ENSG00000181631	P2RY13	DEE	87	0.2042481555902071	0.5803737948040699	0.1266814120118082	0.9002938782311214	0.9433981099144392	0.4310246925603503		0.2573
ENSG00000181634	TNFSF15	DEE	45	0.0908813634722259	0.3084286134846056	0.6191594100139819	0.1932533439721596	0.0058468419109626	0.3915584993021712		0.98619
ENSG00000181649	PHLDA2	DEE	37	0.9303262680336988	0.0140901884126633	0.0469331653193815	0.0068455758496397	0.0003056967403529	0.0702519438497504	0.76116	0.25912
ENSG00000181652	ATG9B	DEE	215	0.9691064952439924	0.7798078122634144	0.6906340975171625	9.064370958126081e-08	1.0341591159136688e-18	0.9914740345392185	0.9709	0.53586
ENSG00000181690	PLAG1	DEE	71	0.7478055636108931	0.7416480111014758	0.9356784045525904		2.539106147699896e-31	0.973044003794823
ENSG00000181693	OR8H1	DEE	82	0.8619361883344999	0.2858667870812206	0.4161837166096869	0.0076808017561308	1.142783941836627e-07	0.5648025642949379
ENSG00000181698	OR5T1	DEE	86	0.9452639326494598	0.7044337711823565	0.8801539935224918	0.0311672642070407	7.433611516465857e-07	0.9865810306913404		0.89687
ENSG00000181722	ZBTB20	DEE	92	0.9041527608410592	0.0128899802267893	0.6166486917477908	0.0799345624453376	0.0013800583258006	0.1735427707249561	0.61287	0.41696
ENSG00000181733	OR2Z1	DEE	99	0.9424984116689143	0.3658508206240141	0.7752452977319373	0.0030465399943726	7.313530244533248e-12	0.8497727215520376
ENSG00000181744	DIPK2A	DEE	46	0.0175782733728748	0.6468701919436348	0.727547671183588	0.0326608419213239	0.0004128826953009	0.1990744837288396	0.8104	0.71428
ENSG00000181752	OR8K5	DEE	100	0.8908049766706109	0.5766870232758385	0.989178942238642	0.7399780221861889	0.479852590254884	0.8426998424902836
ENSG00000181754	AMIGO1	DEE	64	0.2899580246574926	0.585217153327974	0.1516430619267993	9.11566660829608e-05	0.0669143374418055	0.0615713045848783	0.37947	0.032113
ENSG00000181761	OR8H3	DEE	99	0.7094641489027689	0.3464315314254628	0.5002849890605849	0.0531391220916157	1.024167466861752e-08	0.6700737014789566
ENSG00000181767	OR8H2	DEE	103	0.9711223273303063	0.0888936177046973	0.7792915775702363	0.0001864665304812	4.772934085311479e-10	0.5605775672648867
ENSG00000181773	GPR3	DEE	84	0.4245000512232132	0.8221753917961696	0.5001672122926625	0.0018769827547433	0.0001147635563092	0.8469136442656643		0.91254
ENSG00000181778	TMEM252	DEE	42	0.353620614869188	0.8105228013562571	0.5912122486569764	7.829227933582211e-05	5.27833092060178e-07	0.879661017796946		0.24397
ENSG00000181781	ODF3L2	DEE	66	0.6521614626734609	0.1050281635768017	0.760694929926027	0.118762307170639	7.411864402969219e-08	0.4533495590669629		0.2795
ENSG00000181785	OR5AS1	DEE	70	0.8516373148013165	0.8420851626877018	0.6320875065538966	0.0020303674753002	1.546817134292221e-08	0.9481803579850328
ENSG00000181786	ACTL9	DEE	81	0.9979157707874016	0.8644955635646441	5.8128115157833584e-11	0.020865450180468	2.2293131686276416e-29	0.3066248667621236		0.34518
ENSG00000181788	SIAH2	DEE	30	0.9575952534281418	0.2326041048569838	0.1503514674754049	0.0016765951862282	0.7652739302617346	0.1535030254345745	0.17245	0.12359
ENSG00000181789	COPG1	DEE	171	0.3937934755686709	0.8509137585798761	0.6406811941593455	0.0011283479679075	2.1653670089463014e-07	0.8750632991054879		0.77909
ENSG00000181790	ADGRB1	DEE	191	0.689682415796142	0.7642900005369938	0.2120635812585346	0.1819678904985948	0.022730271191108	0.7007603828749518	0.30762	0.17515
ENSG00000181803	OR6S1	DEE	94	0.0010937766393565	0.1657929444124488	0.3143837321560887	0.1575109994795638	0.0001444303484633	0.0092658351598402
ENSG00000181804	SLC9A9	DEE	156	0.9920118245721004	0.7783839147138458	0.2057010063046943	1.8036589007124463e-09	1.0425071192349238e-05	0.1434770180457951		0.12495
ENSG00000181817	LSM10	DEE	35	0.903353360153648	0.4298711590709256	0.6552531501790818	0.0009516138493638	0.0745371992849271	0.5919173798760875		0.092519
ENSG00000181826	RELL1	DEE	64	0.6100597082099326	0.3050368755089892	0.8935384755748753	0.0001044427135958	0.4087146024397352	0.1209482139049732		0.18213
ENSG00000181830	SLC35C1	DEE	81	0.7885890194246185	0.6173155874819204	0.7532954229339294	0.0026009607572019	1.575694981157004e-06	0.9827316915470914		0.29094
ENSG00000181847	TIGIT	DEE	62	0.1157928051871341	0.9088005095827868	0.1050260960267077	0.1461048086890017	0.0005262939349658	0.2728852066504593		0.62833
ENSG00000181852	RNF41	DEE	35	0.7506352624971171	0.200006873941198	0.4123832992690154		4.987628519490408e-12	0.5780722328730354	0.98744
ENSG00000181856	SLC2A4	DEE	97	0.9560865472470512	0.6180444993826519	0.1546038099087082	0.0032786922818229	2.831533977596781e-07	0.6314969146290821		0.51872
ENSG00000181867	FTMT	DEE	71	0.8297209903725681	0.4408635954595464	0.6392803636205879	4.013327836904882e-05	0.00381436543512	0.3534076934930937		0.026097
ENSG00000181873	IBA57	DEE	70	0.6931418489661598	0.5096213893608057	0.0130977535127427	0.2467180400713914	0.0005153750726126	0.1306200198338599		0.53791
ENSG00000181885	CLDN7	DEE	42	0.913871545257538	0.2673458558642907	0.0632960150653456	0.0236315411188859	0.0315853607666662	0.1716205369844575		0.48379
ENSG00000181894	ZNF329	DEE	140	0.7140909617134187	0.5495582768157312	0.567837970490003	1.4925093332145386e-05	4.943610400866773e-11	0.9443316354095004		0.75818
ENSG00000181896	ZNF101	DEE	100	0.0247483514754298	0.3016742766324576	0.3200705592683414	0.0028717559076142	3.417976193188698e-07	0.0868177357939369		0.7721
ENSG00000181903	OR4C6	DEE	125	0.1282844084929854	0.8795792585327517	0.6440106751159476	0.0008495067311316	3.446159851846371e-13	0.6032433857405219		0.39343
ENSG00000181904	C5orf24	DEE	35	0.4076272146944472	0.0321592803179015	0.2229099635301212		5.267603254013761e-16	0.1446133421754672
ENSG00000181915	ADO	DEE	58	0.3161915961544621	0.7029817465984303	0.6583160035571154		8.162169324659088e-21	0.7669436329185099	0.40019	0.29693
ENSG00000181929	PRKAG1	DEE	56	0.6169226357509794	0.160862358677653	0.5053084984639701	0.0050849185396184	5.579826108519543e-07	0.6169846555602997	0.2578	0.9438
ENSG00000181938	GINS3	DEE	50	0.7590624849902999	0.90441415507363	0.7376150289404525	0.08924570277768	2.0082241234379733e-05	0.9318937848063216		0.75019
ENSG00000181961	OR4A16	DEE	124	0.151221792443069	0.2891345693438628	0.6634010866257282	0.0003199408960563	8.21577571931907e-10	0.4880784805774323
ENSG00000181963	OR52K2	DEE	102	0.3123105253517171	0.2147788701837539	0.9330893789385262	0.0003753500253673	5.968701707431968e-07	0.637042483991632		0.9298
ENSG00000181965	NEUROG1	DEE	68	0.8944177858305841	0.4811086054143284	0.1510293009021549		2.6811128946909374e-24	0.467944068371132
ENSG00000181982	CCDC149	DEE	91	0.6167886006174145	0.9868799948780632	1.893441870578705e-16	2.4766451660095e-05	2.9361026317049387e-29	0.9192258358683548		0.99196
ENSG00000181991	MRPS11	DEE	66	0.9795499991062392	0.0897855028279352	0.9900992490462242	0.0418487447905977	6.474873487527914e-06	0.5156130641127382		0.73441
ENSG00000182010	RTKN2	DEE	119	0.9380040784878522	0.2871319822593428	0.5246700232762405	0.0001477922004416	4.662635901422591e-11	0.7931013636938067		0.24401
ENSG00000182013	PNMA8A	DEE	94	0.885317929732446	0.2740360091564986	0.0347987355445558	0.0007962356345031	0.0012328922526732	0.0945964151338633		0.4621
ENSG00000182022	CHST15	DEE	113	0.8570284241763713	0.0949193185783643	0.8369711333453932	1.1478342208138737e-07	0.0909165053034761	0.0133066680262755		0.013019
ENSG00000182040	USH1G	DEE	155	0.9652000231336356	0.188940675395954	0.2693862705348669	0.0013882670575676	3.8560295379473516e-10	0.4846707778727327		0.88747
ENSG00000182050	MGAT4C	DEE	71	0.0298498684145076	0.5469929928185017	0.7770889305222032	0.0992650438663302	8.896884715580964e-09	0.1577188948506092		0.61051
ENSG00000182053	TRIM49B	DEE	127	0.9052180935704208	0.6517486531456307	0.9151459796730208	5.381672218320119e-06	7.922292944541434e-11	0.982787609314092	0.075782	0.6189
ENSG00000182054	IDH2	DEE	94	0.9063741456171664	0.3069667109106709	0.345766379417984	0.081572044894597	6.891592760524019e-05	0.7358734639633452		0.67165
ENSG00000182070	OR52A1	DEE	88	0.0694650099472822	0.4288923992223835	0.5410305825665016	0.008299091681069	2.022375820834852e-05	0.2940353029984042		0.44746
ENSG00000182077	PTCHD3	DEE	208	0.5779199613505115	0.1818926985028043	0.9565404296024352	0.9462726248099842	0.921345775167268	0.8188945642083666		0.54869
ENSG00000182083	OR6B2	DEE	26	0.121468829821691	0.5636728006821916	0.1243337092248966	0.5562461736602269	0.4121798717941481	0.3067193256553674	0.42709
ENSG00000182087	TMEM259	DEE	138	0.8113871530779019	0.4129891125755534	0.4560893327275958	0.0007193120826036	1.575913169774416e-05	0.8136885154196593		0.75506
ENSG00000182095	TNRC18	DEE	1316	0.116202405257658	0.7560790186021015	0.4062545466242349	6.009742691029012e-05	1.989503526423963e-05	0.2750756689103952	0.27672	0.096531
ENSG00000182103	FAM181B	DEE	41	0.8413628013523081	0.4966284384946187	0.8608441116084329		3.6452629490041257e-17	0.9082407520233254	0.67314	0.27219
ENSG00000182107	TMEM30B	DEE	100	0.5337523438282864	0.8398696054227115	0.5288496036938316	4.143187830276885e-06	9.241015682030158e-06	0.6518551317475019		0.11595
ENSG00000182111	ZNF716	DEE	121	0.0386332436591487	0.4022013367071221	0.9577873334684914	0.0027486934086449	3.4890019030535225e-10	0.2268094662406877		0.65611
ENSG00000182118	FAM89A	DEE	36	0.9365317425407734	0.3750874765347965	0.4241210916791271	0.33461192224761	0.0001706626812415	0.5845261067451789		0.24977
ENSG00000182132	KCNIP1	DEE	33	0.5502701138744628	0.3621636050814549	0.0978944093289425	0.1194683060243061	0.0068849121853053	0.436972011451145		0.43599
ENSG00000182134	TDRKH	DEE	116	0.754272044711438	0.7017844623814566	0.9173517979525844	0.0012643739415599	1.5118716727962888e-07	0.988617389989432		0.73188
ENSG00000182141	ZNF708	DEE	140	0.7304731767005218	0.8577546865577333	1.0147802944184659e-28	3.2550930390922843e-09	5.394062807209632e-47	0.9685676080583668		0.40667
ENSG00000182149	IST1	DEE	98	0.8336056004151261	0.9257110975792772	2.6851061444728155e-24	1.7263554652432793e-15	4.790871174570155e-19	3.748486796520549e-05		0.1742
ENSG00000182156	ENPP7	DEE	165	0.9667025745244492	0.3324219834261491	0.5975468307589722	0.0008065157109813	2.6130178235108376e-11	0.8353745546532709		0.588
ENSG00000182158	CREB3L2	DEE	92	0.9660396249584762	0.3461782609521713	0.7140475021004373	0.5180137584014104	0.0013855530251554	0.8154528856579466		0.60285
ENSG00000182168	UNC5C	DEE	198	0.7555218228414428	0.5205451265306288	0.8848676816254114		2.305971726303728e-70	0.9081861029998362
ENSG00000182170	MRGPRG	DEE	49	0.9952306689521342	0.7823236963910867	0.2038340416166819	0.2728617277714167	0.0533197568428457	0.7873500509399088
ENSG00000182173	TSEN54	DEE	156	0.6889822924897275	0.4978949190253267	0.4974706618125593	7.001083130966728e-09	1.2573754780833044e-08	0.375163535152395		0.1851
ENSG00000182175	RGMA	DEE	121	0.3879620480749299	0.0696118088091802	0.6454275846251177	0.0563132572010767	0.00281917061152	0.3502101926391172		0.32818
ENSG00000182177	ASB18	DEE	66	0.9578754553291224	0.8316223888671828	0.8257867137483303	7.854715782049826e-08	0.000142659283833	0.3044213209032362	0.6384	0.73327
ENSG00000182179	UBA7	DEE	248	0.4884798031823724	0.5800482274472734	0.1705096693739133	3.921444689171503e-05	2.1973031351370472e-10	0.5076090995343605		0.42907
ENSG00000182180	MRPS16	DEE	42	0.6878268002252379	0.6720521591411223	0.2849192972745253	0.1314312094380626	0.0013332899221193	0.833980786401595		0.75141
ENSG00000182183	SHISAL2A	DEE	60	0.987439846320468	0.6298141327118583	0.9390683757584088	0.0001655985600539	9.400554792261486e-10	0.9557353292662384		0.69767
ENSG00000182185	RAD51B	DEE	58	0.9780502788492162	0.6835885124605228	0.4457166848628051	0.0001496136661412	0.0192663259779384	0.4033258464300527		0.054966
ENSG00000182187	CRYGB	DEE	48	0.6231847364838909	0.7770620323046175	0.4040631214320592	0.1545692136036615	0.0001277356180732	0.8442614951829037		0.63701
ENSG00000182196	ARL6IP4	DEE	63	0.8133835797992142	0.2500578270085857	0.1977220017043266	0.0218157290749528	1.3883844016724247e-09	0.3673028365197108		0.63398
ENSG00000182197	EXT1	DEE	133	0.2635939664194435	0.9533980854579428	0.0716049550654758	0.2045857228130145	0.013389568976281	0.4252278575601811	0.58573	0.4335
ENSG00000182199	SHMT2	DEE	102	0.710003247807237	0.8794817073562581	0.7022901920117817	0.0434550222270464	7.986537395464443e-08	0.9352695515217072		0.66988
ENSG00000182208	MOB2	DEE	59	0.8936181741963821	0.2830653766758323	6.178844518667178e-31		6.178844518667091e-31	0.5403717004999717
ENSG00000182218	HHIPL1	DEE	140	0.857596118405076	0.6684264060301298	0.6334182892343322	0.0201615807580954	0.0005156977173625	0.9781638642962858		0.4311
ENSG00000182223	ZAR1	DEE	26	0.9870461771970068	0.0998069178991674	0.3359114019475014	0.091164090381618	0.0007247893615552	0.5261231422341859	0.32955	0.49367
ENSG00000182224	CYB5D1	DEE	62	0.0533792046077559	0.5637267440147253	0.3500132284729962	0.1591633346366099	2.0361759341638048e-10	0.1166507790298462	0.61067	0.73313
ENSG00000182240	BACE2	DEE	89	0.8073195316383791	0.4909565463310243	0.7575939176844444	0.0001509769714029	0.015062818044572	0.4052269594148354		0.13452
ENSG00000182253	SYNM	DEE	433	0.0546157142640944	0.519883434018555	0.3273000264406376	7.920202974622329e-11	8.986538663864233e-36	0.2542061673027265		0.57703
ENSG00000182255	KCNA4	DEE	100	0.2179391050523954	0.9564769678768557	0.5193556812303987	0.0014947056482935	0.0137798590489732	0.1926073629963528		0.090917
ENSG00000182256	GABRG3	DEE	71	0.068470066680037	0.3965780727172835	0.0461199768840484	2.9823395277720263e-05	0.0438331080085365	0.0199708108981678		0.02708
ENSG00000182261	NLRP10	DEE	173	0.5611471239082897	0.6607446593105677	0.4626578551579849	8.596499012598574e-08	1.3763719884828094e-14	0.8358363697181548		0.81685
ENSG00000182263	FIGN	DEE	156	0.8856064484500175	0.4540561090769822	0.6853318414093557	0.2603984207843364	0.0179392572492752	0.9316899292309102		0.15964
ENSG00000182264	IZUMO1	DEE	65	0.8302175249536996	0.3345202479687714	0.1993862202077841	7.366095746602279e-06	1.6225240997140924e-07	0.6523593834325216		0.43826
ENSG00000182271	TMIGD1	DEE	83	0.6123558283983475	0.5398970086646139	0.8479367221723875	1.7708338718641196e-05	9.267946488237123e-06	0.8116765700285993		0.082017
ENSG00000182272	B4GALNT4	DEE	196	0.0394833858927229	0.6709584772458721	0.5754136162657837	0.0024451628085651	4.1053146584617684e-08	0.3091161259646293		0.89765
ENSG00000182307	C8orf33	DEE	79	0.9685416876174184	0.79982370328534	0.9481689221094574	0.0351686346884938	0.0006028019563207	0.9984553444408716		0.81692
ENSG00000182308	DCAF4L1	DEE	77	0.94924171236768	0.655709097250759	0.5259987552112908	0.015221769489475	6.111779004589367e-08	0.9280010123997828	0.90587	0.98472
ENSG00000182318	ZSCAN22	DEE	138	0.5576440124847738	0.6710839571848828	0.6985419916127575	0.0005830528333001	4.6531319978659176e-12	0.8852818963044906		0.63269
ENSG00000182324	KCNJ14	DEE	114	0.8847581513666458	0.6099213524388831	0.1354778386751255	0.0081070864614052	1.3830902423463054e-07	0.5413717134197991	0.10813	0.23545
ENSG00000182325	FBXL6	DEE	115	0.8119991734940257	0.85928790841426	0.4375900981785967	0.0092257534474866	1.171886611854745e-12	0.6111063959278579	0.2653	0.77939
ENSG00000182326	C1S	DEE	151	0.1790248918608281	0.1644052906038423	0.3980117635455596	0.001253369860355	4.778077364338619e-07	0.3206281742686211		0.37482
ENSG00000182327	GLTPD2	DEE	61	0.4222165513991417	0.9623464000801916	0.4387480289400596	0.0001403951572744	0.0006117352073368	0.5433206004213882	0.33751	0.30244
ENSG00000182329	KIAA2012	DEE	301	0.5314498460436604	0.1369701755277625	3.723344706502453e-92	1.4655554393362443e-40	2.3229237697116132e-104	0.0444985355068346		0.071175
ENSG00000182333	LIPF	DEE	57	0.8622200492848253	0.6898931464451252	0.6355321319613262	4.857369283608652e-06	3.454108056978572e-07	0.8549744235859842		0.23599
ENSG00000182334	OR5P3	DEE	99	0.3275628739856958	0.0028697748457959	0.1395791108456224	0.2128892924882776	0.1203195099694756	0.0464869662745812		0.28948
ENSG00000182346	DAOA	DEE	55	0.6288847949061295	0.0749753548562203	0.8408511277397377	0.0225076718104755	1.1691538097712817e-07	0.3455747704129667		0.25479
ENSG00000182348	ZNF804B	DEE	294	9.438501634109754e-05	0.5834221374455368	0.388334190003789	4.6213594956433866e-08	2.5746037089743452e-26	0.002639365224515		0.35371
ENSG00000182359	KBTBD3	DEE	114	0.3604036164357492	0.2370450059220813	0.8087132346443685	2.7451819221604355e-06	1.8100192169772063e-11	0.6578951976863927		0.34587
ENSG00000182362	YBEY	DEE	36	0.9883460663289464	0.5466681511632651	0.4814744920910829	0.3748424275790487	0.0002437168669634	0.854933526769986		0.297
ENSG00000182372	CLN8	DEE	84	0.981872221654872	0.8527590839272396	0.6240296519654387	0.0007485526055358	3.250789168843843e-06	0.9774390813859528		0.68875
ENSG00000182379	NXPH4	DEE	38	0.0332959974359913	0.5208138892953548	0.7457608988971569	0.2634095532238184	6.107260009726463e-05	0.1939445035315024	0.0027981	0.2817
ENSG00000182389	CACNB4	DEE	39	0.6926617632736245	0.6894844626527582	0.6778864497371606	2.1969819455555383e-06	1.327635147392221e-09	0.9349279262203454	0.17281	0.94573
ENSG00000182393	IFNL1	DEE	65	0.1083458833826153	0.0236927216513782	0.1018226850780483	6.403291936595191e-05	2.823169918264385e-07	0.113335049319979		0.25877
ENSG00000182405	PGBD4	DEE	105	0.9133045597328155	0.2819938873008591	0.5251904106295198	0.000509485466432	2.4366599267947296e-13	0.5532360621615016
ENSG00000182446	NPLOC4	DEE	85	0.0154754283920756	0.8480093200005381	0.8338958147943776	1.6138897186727903e-06	0.3115460810522155	0.0010084965889426	0.74908	0.0071693
ENSG00000182447	OTOL1	DEE	117	0.823283903835365	0.3724417480000647	0.7758499391668316	0.0004924326265356	7.49656624771288e-10	0.909124708618076		0.09817
ENSG00000182450	KCNK4	DEE	74	0.8052321037485617	0.2731881695543278	0.0733649733919039	0.000937097670741	0.0002250961365565	0.3850997879528429	0.86418	0.63809
ENSG00000182459	TEX19	DEE	41	0.8595335163231039	0.9686577352596092	0.9366937631261208	0.0005736049988621	0.0011143611633901	0.952808587955284
ENSG00000182463	TSHZ2	DEE	228	0.5431622386333691	0.7152589131662985	0.760974901328705	0.0076502264932809	8.222198872302647e-06	0.9539795595057864		0.72155
ENSG00000182472	CAPN12	DEE	256	0.5077287120499345	0.3175217332694814	0.9846720097645564	1.200132917188853e-09	1.8149049354213965e-21	0.8455927377669707		0.061637
ENSG00000182473	EXOC7	DEE	145	0.8502581611804199	0.3998505608176476	0.5866954623773148	0.0042398691021685	5.329560892540872e-05	0.8839562295835504		0.16949
ENSG00000182481	KPNA2	DEE	87	0.7995429601923003	0.8377665256965318	0.4399289672352878	0.1164370850194579	0.0001422016449098	0.8943669115671946		0.94037
ENSG00000182504	CEP97	DEE	168	0.0843421395169165	0.5755930003181267	0.5883237006326354	1.4836033103332945e-07	9.004117585926216e-13	0.4108795464140112		0.38418
ENSG00000182511	FES	DEE	168	0.290896401789389	0.6329211613667998	0.9242253693389516	0.0019652919979051	1.705614075254829e-06	0.8325650410662824		0.6287
ENSG00000182533	CAV3	DEE	30	0.2852773813253543	0.5238385008961762	0.374974335702085	0.1119580994989429	0.2060010351928823	0.6118333824384452		0.89541
ENSG00000182541	LIMK2	DEE	162	0.9879987427017216	0.3901852258008828	0.858281877729338	6.017374876538017e-07	2.641167370448012e-06	0.4650734016442491		0.16229
ENSG00000182544	MFSD5	DEE	118	0.6099150213471811	0.6342945511769504	0.332733632426867	3.1479759760498304e-06	0.0008796734538227	0.3549020491254026		0.010307
ENSG00000182545	RNASE10	DEE	44	0.9269543407191816	0.944459740313966	0.834579815531144	0.003012514523551	4.568418936278181e-07	0.988466574374172
ENSG00000182551	ADI1	DEE	46	0.744123056547102	0.9171466437233292	0.4151980576818002	0.2573547221945548	5.83974980660929e-06	0.6895997254779621		0.4101
ENSG00000182552	RWDD4	DEE	32	0.4249558441454905	0.8520972890854891	0.9184405972293768	0.0107208696989232	4.758900841765058e-05	0.942727152655792		0.55848
ENSG00000182557	SPNS3	DEE	144	0.7754752522653222	0.2218639686071473	0.5340552948887768	0.0163846301770526	2.544771505186409e-09	0.6284688547095878		0.99314
ENSG00000182566	CLEC4G	DEE	47	0.8253355490626657	0.1019039958234044	0.9403025035595132	1.0921542538864445e-07	0.018822829754945	0.0255422247047024		0.04864
ENSG00000182568	SATB1	DEE	84	0.123416382501226	0.0048089262022527	0.2189695721560769	9.308613997173037e-14	0.053488197971011	5.2802930370943545e-08	0.42869	0.044607
ENSG00000182575	NXPH3	DEE	64	0.7856314457626276	0.1172898535711081	0.397080235309463		1.6498825816751809e-22	0.4041514683785389
ENSG00000182578	CSF1R	DEE	205	0.9934576913386086	0.8477170186706124	0.8845684241770377	0.0003563740041851	0.000464020429602	0.8299514037425451	0.96198	0.3689
ENSG00000182580	EPHB3	DEE	180	0.8631247685659684	0.6962445369573969	0.2883166606901787	0.0128012138714586	1.1844002463445836e-05	0.8795741361418784	0.15338	0.25111
ENSG00000182585	EPGN	DEE	37	0.5951114625638125	0.492891023110132	0.3344840391915255	0.0946250149140025	0.0028230165620559	0.8524561599826525		0.36256
ENSG00000182591	KRTAP11-1	DEE	49	0.7401057523685151	0.976178556556364	0.9360358464953212	0.0351298127602882	1.980573053642407e-06	0.9945197460243984		0.56242
ENSG00000182601	HS3ST4	DEE	53	0.9757618999974452	0.4182497570482785	0.9723413547811824	0.1072804630425405	0.000838062234066	0.952034855154866	0.10392	0.45012
ENSG00000182606	TRAK1	DEE	213	0.4397374920415401	0.9149570186992888	0.5007292205510852	0.0181709727190974	7.414574309578648e-08	0.849458182184884		0.79326
ENSG00000182613	OR2V2	DEE	89	0.004607903536524	0.4242630498769496	0.5761615547335088	0.0007119297640399	6.436525098456818e-06	0.0533477146459793
ENSG00000182621	PLCB1	DEE	146	0.3498570872974605	0.6512785263986188	0.1656812171150684	0.0203717205282228	7.97231788545224e-06	0.5211289242845709	0.88401	0.39926
ENSG00000182631	RXFP3	DEE	116	0.9753958033956742	0.9125274151313542	0.8826973485408907	5.0012497236217466e-05	9.951330952637932e-12	0.9998447322128586		0.79235
ENSG00000182634	OR10G7	DEE	92	0.8318564072971897	0.6574604810927871	0.1142117615437462	0.001550798075231	0.0001100058078545	0.5715404319878756
ENSG00000182636	NDN	DEE	50	0.6665469649604033	0.5063518334396229	0.1127744620296462		4.245833478454368e-22	0.4181982568932023	0.87116
ENSG00000182645	CCDC172	DEE	28	0.9214064112608684	0.7929471909728172	0.9488577430154976	2.5551852057652868e-06	8.23141124938168e-10	0.998396455910336		0.54667
ENSG00000182667	NTM	DEE	57	0.8325249872341102	0.9601599399292526	0.0673308456048661	0.2550955813915035	0.0238337569638242	0.4843296024079063	0.587	0.35436
ENSG00000182670	TTC3	DEE	403	0.3892068478107331	0.3370402911561632	0.0065312559902258	2.347537796085572e-14	1.07970989987656e-18	0.0222659030751244		0.031678
ENSG00000182674	KCNB2	DEE	128	0.7455567179292736	0.7765612754170474	0.3474114986601713	0.0598643212304402	0.0005371175000227	0.9108065401209726		0.8507
ENSG00000182676	PPP1R27	DEE	59	0.89705887040151	0.5963539105795146	0.6027594581834195	5.898244679673367e-06	0.3512422334213215	0.0129181593835375		0.057576
ENSG00000182685	BRICD5	DEE	118	0.7934644246234355	0.8813918780423475	0.3156210109301081	0.0069074344282783	5.031014133118569e-06	0.870408097655456		0.96349
ENSG00000182687	GALR2	DEE	103	0.108452803284426	0.4124462454243055	0.2198705568733998	0.0044396404109032	1.5704410596857108e-10	0.2224482508807728		0.24197
ENSG00000182698	RESP18	DEE	75	0.7379368791871604	0.0572507586070724	0.0340625747974706	0.0085867825098302	5.0631484088415325e-08	0.0534569449493108		0.9566
ENSG00000182704	TSKU	DEE	84	0.0187713267648216	0.3094506517224819	0.9275284492627172	0.0509361871425626	0.0083890922270658	0.160662511960456		0.39465
ENSG00000182718	ANXA2	DEE	86	0.9970127823843477	0.7490154804626306	0.7217294138736641	7.104628914593283e-05	0.0006404115816629	0.7320770856131645		0.18473
ENSG00000182732	RGS6	DEE	80	0.8635721701899888	0.2521954420796957	0.8344732613252902	0.0026588601974376	0.0131089569199141	0.5275139711538507		0.073359
ENSG00000182742	HOXB4	DEE	35	0.4609721367934452	0.0095795916108066	0.1307886747015943	0.0677616859678217	0.0014123118010336	0.0480691756661547	0.99626	0.46837
ENSG00000182747	SLC35D3	DEE	87	0.9551109913979456	0.1666850391804352	0.3521305001901332	0.0002572370538175	0.0220441131473772	0.1719194530598202	0.38586	0.075069
ENSG00000182749	PAQR7	DEE	96	0.7330159604375688	0.3824544572294056	0.2716684494586619	0.0336438554485816	1.1151885300673576e-11	0.3155064809850652		0.83769
ENSG00000182752	PAPPA	DEE	284	0.900356019946303	0.1524521203123567	0.8314872111445214	0.0161179201717435	7.498195309199919e-08	0.6977095039059418		0.89704
ENSG00000182768	NGRN	DEE	73	0.3111972180739459	0.256739058655327	0.2316096947816066	0.0026618357942151	6.200437304958198e-08	0.5752218080353978		0.45649
ENSG00000182771	GRID1	DEE	191	0.2114950976316852	0.5245817699887005	0.9650954633245006	0.3078429203146537	0.0370274974743193	0.7120936916164133	0.058361	0.16515
ENSG00000182782	HCAR2	DEE	108	0.8494731589380834	0.5558844933944962	0.0315326519866979	0.0060190336070872	6.678252179213178e-11	0.2699483815937591	0.93306
ENSG00000182791	CCDC87	DEE	224	0.9908145279142708	0.1015424066067844	0.9790958194822044	9.398940608458061e-14	1.387823813861854e-14	0.0944092175494651
ENSG00000182793	GSTA5	DEE	79	0.4850532619561047	0.4212877036133237	0.6836819848759674	0.0334064156996675	1.429344808148235e-07	0.736162377003224		0.53358
ENSG00000182795	C1orf116	DEE	150	0.4766196149315317	0.1870214902950326	0.5796697079005446	1.4954027447610014e-06	2.524659187722695e-09	0.5556570644169877		0.52346
ENSG00000182809	CRIP2	DEE	55	0.7461654312839336	0.7536617014951217	0.7635873211325626	0.2192171197296921	0.081266935249207	0.9868076549751692		0.20942
ENSG00000182810	DDX28	DEE	160	0.8933796578222426	0.2387182709583193	0.1545832472471174	2.6710014731913487e-05	9.548914640766507e-17	0.2618534929778037		0.93305
ENSG00000182816	KRTAP13-2	DEE	52	0.4868146033874565	0.3726453084858504	0.0212768118874049	0.000920145139656	2.5831740726742952e-08	0.1467300742940701		0.5377
ENSG00000182827	ACBD3	DEE	81	0.6614686696875062	0.8221783049023033	0.4870588669048478	0.0018218957367083	1.143466678818678e-05	0.9303293569536631		0.62434
ENSG00000182836	PLCXD3	DEE	63	0.9849933957417928	0.3540614539500426	0.0014182425165597	0.0130596825427565	0.0034744458737924	0.0304709113429522		0.73661
ENSG00000182853	VMO1	DEE	65	0.1525330646639381	0.1212413658763929	0.8008831372399153	0.001410318022814	1.9664482301889333e-08	0.4128176592683626		0.64831
ENSG00000182854	OR4F15	DEE	86	0.9849254719643268	0.1382721522007964	0.4897365121364931	0.0067102171787266	4.865824458125637e-06	0.5176886124115785		0.50948
ENSG00000182858	ALG12	DEE	135	0.839210922019505	0.2507949112890464	0.3306762136955274	0.0327219971382746	1.5101236746200468e-11	0.3197222878203563		0.45843
ENSG00000182866	LCK	DEE	68	0.0577068079452377	0.3865900244998833	0.3839741226749398	0.2285331135048256	0.0249996404403012	0.1075108784456279	0.19272	0.35686
ENSG00000182870	GALNT9	DEE	196	0.9338966168095972	0.2693936097412193	0.5332864027996649	0.0187062946767909	2.8498328981230825e-14	0.4161271240874746		0.4902
ENSG00000182871	COL18A1	DEE	492	0.0039770693055289	0.38429981198695	0.0289086379204071	3.4360329469791105e-06	5.637657138974066e-29	0.0009782162915225		0.090021
ENSG00000182885	ADGRG3	DEE	142	0.5295670756362844	0.6772850532566753	0.6037742841358669	0.0001797634191333	1.485157225381362e-13	0.9044671172311284		0.98412
ENSG00000182896	TMEM95	DEE	50	0.7869570652358386	0.7423764105121686	0.3208714433987776	0.3798001448270379	4.481025447834043e-05	0.6389232922730891		0.62574
ENSG00000182898	TCHHL1	DEE	204	0.9036880938183114	0.8327720970044498	0.2092847179980087	2.383521609622889e-09	4.8753657262723976e-14	0.5684227571085633		0.74334
ENSG00000182901	RGS7	DEE	54	0.0266602500631261	0.7380862176224028	8.873800846771092e-11	0.0003204307468564	1.9214230180898212e-20	0.1674023751089435	0.30123	0.50522
ENSG00000182902	SLC25A18	DEE	106	0.9779474466281008	0.1686738791258208	0.8191940764190959	0.0152442534744712	5.89476378202123e-09	0.6623391823540203		0.95886
ENSG00000182903	ZNF721	DEE	340	0.7499948659769569	0.664353487189506	0.75898611352432	1.0726513526218607e-10	1.0869785431924218e-27	0.9676874299541218		0.29895
ENSG00000182919	C11orf54	DEE	60	0.8691735376750824	0.1930347715734591	0.3061555396313858	0.1074235124686702	2.9221469994477565e-05	0.5104265790124365		0.22123
ENSG00000182923	CEP63	DEE	166	0.8241645839917637	0.6223570285208746	0.7718139788877381	0.000223510339523	7.46050928832494e-12	0.9787443685159608		0.56631
ENSG00000182934	SRPRA	DEE	125	0.7442095711028491	0.9587410726168516	0.2516155937317341	0.0341659851122344	4.574518933564482e-05	0.8479364830509036		0.36313
ENSG00000182938	OTOP3	DEE	184	0.9911009640361712	0.2765573937647879	0.6599740448998433	1.7410039872428927e-05	1.906907554448832e-10	0.8515398756805796		0.21877
ENSG00000182944	EWSR1	DEE	108	0.2941685513120828	0.7986817542304148	0.163768351390967	0.058768798120554	0.0001296545632961	0.526025060514177		0.39298
ENSG00000182950	ODF3L1	DEE	86	0.7082799889629616	0.4768420604791207	0.3234993767388561	4.8167483827009376e-05	8.405029687073915e-08	0.6686897256583063		0.088903
ENSG00000182957	SPATA13	DEE	102	0.8858384337947446	0.6150963287178592	0.4460096774615185	0.2712310434175863	0.0523495890076423	0.9310743970706492		0.41723
ENSG00000182963	GJC1	DEE	59	0.6554103324977507	0.0341169669287233	0.9411011713817924		4.884838349471849e-24	0.2016538061826204
ENSG00000182973	CNOT10	DEE	110	0.7854253617720252	0.1209928786499625	0.6545293860315897	5.110796312878424e-05	2.6421585748708542e-08	0.5159062146361015		0.73712
ENSG00000182979	MTA1	DEE	104	0.7505718602013073	0.2554615975129081	0.0027649673738162	0.1102254862645951	0.0140195359719446	0.0219984654883327	0.13037	0.31854
ENSG00000182983	ZNF662	DEE	134	0.7746474594392067	0.044327407514524	0.0889118156667467	1.1779741845408021e-08	1.0576681452695879e-10	0.115876135630821		0.99027
ENSG00000182985	CADM1	DEE	91	0.0187498747682336	0.718502208246395	0.9861231571807704		3.486670544189718e-28	0.1305674384023058	0.29455
ENSG00000182993	C12orf60	DEE	68	0.4383635361823471	0.4821501735974332	0.0870141871993257	2.602024750173868e-05	0.1807560086864895	0.0572918448423141
ENSG00000183010	PYCR1	DEE	91	0.6954842751667791	0.4075143503847833	0.5100253401026288	0.0904206210043751	0.0001489058580305	0.909120361406904		0.65437
ENSG00000183011	NAA38	DEE	62	0.3543910728379884	0.1356531459082807	0.0337848295673163	0.0599028010749649	0.0007672293175771	0.0444336509743161		0.9072
ENSG00000183018	SPNS2	DEE	124	0.0003387842300583	0.7021093553940636	0.6452884884269265	0.0809809882736306	0.0074064338377216	0.0104279981965213	0.22256	0.84707
ENSG00000183020	AP2A2	DEE	166	0.0186611382891059	0.7327103753777	0.6037771362796369	0.0600233867186468	3.6820479902986573e-09	0.1584914137671465	0.15729	0.74739
ENSG00000183023	SLC8A1	DEE	180	0.8860238914620455	0.1106792924075349	0.7059192871753686	0.0161960649696915	2.793685185518978e-05	0.588648618658045	0.55968	0.76027
ENSG00000183024	OR1G1	DEE	67	0.7979333913806934	0.2186256216536122	0.9265283306708748	5.180903419834097e-06	9.894567339339187e-07	0.384950089761814
ENSG00000183032	SLC25A21	DEE	49	0.7227641191871406	0.5658365024893426	0.0982229511823132	0.0727430112310688	4.775116316477503e-06	0.4936380601948538		0.8591
ENSG00000183034	OTOP2	DEE	185	0.024309806990245	0.4811912012052761	0.4094974929498741	6.684554859265899e-12	3.828626337510091e-10	0.0365664179090627		0.058665
ENSG00000183044	ABAT	DEE	120	0.0091223515638176	0.3819865687287526	0.9078197501199536	0.0166687434708141	6.13366473344113e-08	0.0819130676969091		0.55177
ENSG00000183048	SLC25A10	DEE	33	0.7513543547841068	0.2610331484694672	0.7596246786649055	0.3410545471017201	0.0258512601849286	0.8072292077442063		0.41356
ENSG00000183049	CAMK1D	DEE	44	0.9231042522874296	0.3971315931958602	0.9828494633196192	0.3864767076955379	0.0002227371581252	0.7169409273113785	0.25039	0.42127
ENSG00000183060	LYSMD4	DEE	62	0.6634284043830612	0.2496621888165755	0.0442259815395797	0.0001433910908168	7.328294569935719e-07	0.3304799984591622		0.25802
ENSG00000183066	WBP2NL	DEE	87	0.1291222814835707	0.8670853616516836	0.5772474203696447	0.00026832408868	8.953230592966412e-06	0.4904476706719068		0.983
ENSG00000183067	IGSF5	DEE	100	0.8082456254857773	0.605571322950722	0.0129163287728869	1.1657746946720932e-05	0.0001476280762229	0.0646566326094824		0.13698
ENSG00000183072	NKX2-5	DEE	77	0.5590537178159811	0.7310843655000987	0.7003869054692742	0.4813215067764009	0.0007086099988248	0.8666830233599083		0.18807
ENSG00000183077	AFMID	DEE	87	0.2178726488014789	0.2861715989788215	0.3171637936049948	0.0105154628382295	5.478632076219529e-09	0.2473844520652007		0.71917
ENSG00000183087	GAS6	DEE	178	0.9604284028599912	0.8312489090102677	0.8986306496150102	0.0002334033257213	1.2992271850177108e-10	0.9993087802398894	0.38366	0.56396
ENSG00000183090	FREM3	DEE	495	0.4827578472506616	0.4808293094366083	0.2912458696371544	2.430331614298312e-14	2.054999746905692e-47	0.5806775914961954		0.32777
ENSG00000183091	NEB	DEE	3069	8.354143876280505e-05	0.6647282846240979	0.1842963230624871	0.9820750999929144	0.9065822104616076	0.0014640910995065		0.56914
ENSG00000183092	BEGAIN	DEE	63	0.9479131407225864	0.9847054251252538	0.2143964222289264	0.2527896940709276	0.0346021193055203	0.8087467252164637	0.1989	0.25821
ENSG00000183098	GPC6	DEE	113	0.8864516582641675	0.058553088362511	0.8770409105586275	0.0711673942312478	0.002093242165174	0.45708562312173		0.7192
ENSG00000183111	ARHGEF37	DEE	191	0.7035522377035963	0.8849890706293437	0.6726928803802332	2.048433580566172e-05	9.807668015792199e-14	0.9795252828631617		0.74815
ENSG00000183114	FAM43B	DEE	25	0.934128301631829	0.4156536999071982	0.0698612889200309	0.5114010805050568	0.0002658819410653	0.2638540949722878		0.26366
ENSG00000183117	CSMD1	DEE	1228	0.6415725150095829	0.3191093466657263	0.3541676246316848	1.3840399803042844e-09	3.1393234086022155e-08	0.1319575425228349		0.52951
ENSG00000183128	CALHM3	DEE	95	0.9236534555711028	0.1337397819683278	0.3404038919107502	0.018767884154469	6.518340289501966e-11	0.4738536268744198		0.8406
ENSG00000183134	PTGDR2	DEE	62	0.6379430463377467	0.3851186868496811	0.0927161424052243	0.0264810303047545	2.5322969430881567e-05	0.5037505610926003	0.92301
ENSG00000183137	CEP57L1	DEE	56	0.0240912925310183	0.1177805410902873	0.0253231256656056	0.2008663326136339	1.0855398987437674e-08	0.07855799134703		0.56335
ENSG00000183145	RIPPLY3	DEE	43	0.0021661572652857	0.0058081299050747	0.0246105015714628	0.4521402054232771	1.8631620337570205e-07	0.0004886412634715
ENSG00000183150	GPR19	DEE	75	0.8371370921531428	0.7666965901607377	0.9440567547255024	0.0002160934258641	2.1090791181795165e-07	0.996194418242644		0.71655
ENSG00000183155	RABIF	DEE	36	0.555640866204866	0.0160725007222261	0.1836429233933449	0.0650517393569555	0.0013289314210433	0.1540439785401771		0.726
ENSG00000183160	TMEM119	DEE	95	0.98643256090013	0.0502749239418263	0.6924623297282633	0.0190190246861298	1.710318892850791e-07	0.4112653229391528
ENSG00000183161	FANCF	DEE	122	0.5266314872395061	0.5267595517023755	0.6479530405662045	1.777721030707575e-07	4.222850976922431e-06	0.3407749557553535
ENSG00000183166	CALN1	DEE	66	0.2032972909957058	0.8679731705998454	0.6868644751308661	2.6047969238299503e-05	0.0003805404865431	0.3835993076809247	0.48417	0.14927
ENSG00000183172	SMDT1	DEE	33	0.8027981160745195	0.7868071361409495	0.6215828610189637	0.3200973304675721	0.06448134071786	0.985277803373116		0.10495
ENSG00000183185	GABRR3	DEE	108	0.0155740763422448	0.242278072153832	0.0003022863316056	0.0193886449711214	6.91173022011176e-07	0.0002537994181719		0.32
ENSG00000183186	C2CD4C	DEE	46	0.3246170910190272	0.3837213250863371	0.6472135042390421	0.4005012187267037	0.0030918193989449	0.8082276015747294		0.52186
ENSG00000183196	CHST6	DEE	142	0.6965014282902027	0.0738040096645839	0.630741290692623	9.737067604228154e-06	4.168670479027962e-09	0.4815196110014018		0.43742
ENSG00000183206	POTEC	DEE	129	0.0812266192767017	0.1530018516709158	0.7936591285013955	4.761507708437864e-08	6.507203436116996e-13	0.2629664498518071		0.96679
ENSG00000183207	RUVBL2	DEE	91	0.0632833084731918	0.5717677327357222	0.9230501107137058		9.908095861677269e-33	0.2799711912650648	0.41956
ENSG00000183208	GDPGP1	DEE	44	0.0029276172933694	0.3990956743501573	0.8663302881529495	0.0239776363526944	0.0013434698911125	0.0268121526629863		0.77459
ENSG00000183230	CTNNA3	DEE	236	0.1271420286915958	0.1550579403785858	0.5615186825618204	0.0149037934709431	1.0398365755435541e-16	0.1307173394274599		0.36786
ENSG00000183248	PRR36	DEE	149	0.4579475218205765	0.7086453556009571	0.4871585256748489	0.0001604228826803	4.715208021127891e-09	0.6399110872283995		0.5011
ENSG00000183251	OR51B4	DEE	85	0.4584683239698538	0.0958878893408246	0.6393684799480275	0.0038456120573494	1.4680833528416851e-08	0.4776293815282898
ENSG00000183255	PTTG1IP	DEE	43	0.6843691489942699	0.1818128914364262	0.0001088763655624	0.09574175960528	0.0029295208497607	0.0002496332120401		0.56891
ENSG00000183258	DDX41	DEE	119	0.4180995319052017	0.3543208222054994	0.4874498352780042	2.0183005038815445e-11	1.876049233334835e-07	0.1241055181744687	0.90294	0.23301
ENSG00000183260	ABHD16B	DEE	122	0.5496651758968608	0.4620524005872491	0.0296902551422066	0.0322604336233631	3.32849098662136e-09	0.1905825151171351		0.087441
ENSG00000183273	CCDC60	DEE	141	0.8938813570780169	0.5080612371905062	0.5712955939899653	0.010393188914784	6.2374525698466825e-15	0.5021718682245114		0.83735
ENSG00000183283	DAZAP2	DEE	44	0.1357653327117077	0.4405589979072873	0.7351309730829156	0.0024520504728116	0.180803106607518	0.1155145306916445		0.039674
ENSG00000183287	CCBE1	DEE	109	0.83669715730462	0.6686851948734533	0.5670267370157154	0.0001408825001782	5.650486236052192e-07	0.913265908967968		0.46904
ENSG00000183291	SELENOF	DEE	33	0.8058674839244417	0.2676269823265813	1.5941449837209369e-12	1.8224530340383917e-07	6.874737875510667e-11	0.1890092528921566		0.092645
ENSG00000183303	OR5P2	DEE	84	0.9090316281341976	0.9236353819201688	0.2004793233670634	1.4349190821975393e-06	3.8125751405289446e-08	0.5920157149925166		0.40043
ENSG00000183307	TMEM121B	DEE	39	0.9151961556356656	0.7440350192920793	0.3031266342236912	0.2487805557867559	0.000932006361664	0.8540803760602899		0.69584
ENSG00000183309	ZNF623	DEE	121	0.1108649672706205	0.7523483872561774	0.4862562957037356	7.693642970490298e-08	2.8771839967244918e-08	0.2514716329283633		0.96932
ENSG00000183310	OR2T34	DEE	42	0.8880579674618929	0.6830970718172671	0.5787845439221648	0.0064975630670502	7.58094701039814e-05	0.9530281244186758
ENSG00000183313	OR52L1	DEE	112	0.6959934940495931	0.45197681829756	1.7144521512418456e-23	2.5755368190134352e-09	1.4168504416548647e-31	0.6233412439361948		0.14937
ENSG00000183317	EPHA10	DEE	257	0.061667877482793	0.0756622532562584	0.4876835534309345	2.341836270380432e-11	3.300330714525509e-26	0.1383751740840954	0.84593	0.76934
ENSG00000183318	SPDYE4	DEE	65	0.7195856214271241	0.3283710875794432	0.0609207281679192	2.321200198169703e-07	0.1944768396300368	0.0022168402332323		0.0096459
ENSG00000183323	CCDC125	DEE	108	0.8688950801057409	0.5355560813600762	0.4236192875403012	8.854526789769338e-05	5.375031069693757e-07	0.8770874053468778		0.47003
ENSG00000183324	REC114	DEE	81	0.4738245068069104	0.9456157278223432	0.6705570404186554	3.3700400473199754e-05	4.891671234756111e-08	0.9526676784426924		0.88716
ENSG00000183340	JRKL	DEE	93	0.9683659231042788	0.69666429545913	0.8688773272214791	3.4022863029583095e-05	2.0989955501019666e-07	0.9686370924150358		0.34773
ENSG00000183346	CABCOCO1	DEE	45	0.1182929779185183	0.9062287222671828	0.5920503500133469	0.0015593527712559	0.0061576776572217	0.3903890906050186		0.96278
ENSG00000183347	GBP6	DEE	131	0.6062272589122131	0.6240940346698958	0.1260966720495528	7.47797043301865e-06	1.276474175376006e-08	0.5640293026816509		0.35597
ENSG00000183378	OVCH2	DEE	155	0.434258777732777	0.4101386299805721	8.214248220087383e-35	8.584069081579807e-14	1.4383834750468838e-48	0.5429274893559735		0.78578
ENSG00000183379	SYNDIG1L	DEE	44	0.9658772110433556	0.3998122470180981	0.079852163397793		3.5695421618428424e-18	0.3345985152301995
ENSG00000183386	FHL3	DEE	77	0.9021232910427736	0.6888121003491938	0.4893823371758907	0.0765329117291686	1.20076908618846e-05	0.9006538760061845		0.49217
ENSG00000183395	PMCH	DEE	27	0.1507548828077173	0.9219995149317266	0.1291386703245787	0.009316989498829	0.0051437045574677	0.4278198845416339		0.25684
ENSG00000183396	TMEM89	DEE	55	0.9810586196646082	0.601738908933508	0.8491928961473119	0.1052863623241456	0.0003791002297985	0.9875689847808234		0.1335
ENSG00000183401	CCDC159	DEE	78	0.7672575587885294	0.1866123214612879	0.6488917164904209	0.0024707224030483	8.384655407447288e-06	0.6313010527306195		0.74256
ENSG00000183421	RIPK4	DEE	197	0.9225387139130624	0.0951856461984518	0.7260581966369062	0.0131729311513982	1.3144279332446874e-07	0.5847216733419884		0.52994
ENSG00000183423	LRIT3	DEE	135	0.1715876958676027	0.0724883969465577	0.3969238347176247	0.0597779471782559	3.2437386831482267e-12	0.0905673472897693		0.98624
ENSG00000183431	SF3A3	DEE	53	0.892220791095434	0.2984464710871747	0.2529652746438603	0.1468883962761325	0.0308177443449049	0.5723354898441455	0.10365	0.3729
ENSG00000183454	GRIN2A	DEE	236	0.7229825319207595	0.2741962614830157	0.0028883992423489	7.37302851971662e-07	0.0093954072161332	0.0040578848561545	0.25653	0.023724
ENSG00000183476	SH2D7	DEE	115	0.924441245119478	0.1115679181831106	0.9442217049362216	1.937741001335163e-05	1.5483978794920858e-06	0.3733736510417447		0.1723
ENSG00000183484	GPR132	DEE	90	0.92959629350982	0.4958967788330267	0.690919861391301	0.0287446470024657	1.2214613666501432e-08	0.865994508581834
ENSG00000183486	MX2	DEE	187	0.8078561254480905	0.1792954439194637	0.5651736055348132	2.0972062539394595e-08	2.1843071714161285e-12	0.4873615297077082		0.33871
ENSG00000183495	EP400	DEE	662	0.1199656590115517	0.2826738752094086	3.8105282492498575e-25	2.3085209404048785e-05	1.60932349238557e-156	0.2526858230094564		0.98109
ENSG00000183496	MEX3B	DEE	135	0.865462182897327	0.2392567228426248	0.8078720866626429	0.6542105799129878	0.0002967545620183	0.712016405863388	0.50497
ENSG00000183508	TENT5C	DEE	75	0.7188797999414434	0.7776556011176866	0.7279717720254446	0.0229712347814114	0.002575668200762	0.9809872300352518		0.48615
ENSG00000183520	UTP11	DEE	50	0.3105305771666012	0.6231068292111732	0.1554493433686579	0.0012049363373475	3.8443426441261705e-06	0.5170301270993944		0.83654
ENSG00000183527	PSMG1	DEE	44	0.5840607060542365	0.8462949735393561	0.778414863827521	0.0081109474113915	0.0004804093067333	0.9576229114705328		0.55692
ENSG00000183530	PRR14L	DEE	449	0.1910905204821631	0.2662267026785007	0.5234933539928293	0.0019023838463801	1.9370323136483424e-12	0.447801421560734	0.72408	0.98617
ENSG00000183549	ACSM5	DEE	149	0.9671205636287068	0.1709682483979998	0.8000090377681551	1.162555246751433e-07	1.1605277380710965e-12	0.6908357725690567		0.69139
ENSG00000183559	C10orf120	DEE	101	0.9196910380503284	0.0337672697977993	0.8597007713912362	0.0001875893900645	5.138562049987438e-11	0.2386915124882777		0.484
ENSG00000183560	IZUMO1R	DEE	62	0.6377891253686309	0.6337830657814251	0.5121354483940681	2.7771964057367283e-06	0.0001570004738904	0.3679842631230997		0.57497
ENSG00000183569	SERHL2	DEE	93	0.913770608801115	0.0093342991116374	0.6086416726612296	6.958155169504612e-06	3.8625297755083046e-11	0.1410961430571507	0.19546	0.75569
ENSG00000183570	PCBP3	DEE	69	0.6802973843566403	0.8411317248587802	0.2443947835564575	0.0064180006808591	6.3809572532017e-05	0.7435457616267629		0.38872
ENSG00000183571	PGPEP1L	DEE	89	0.9961556587789744	0.2182095558986266	0.3798878938832807	0.0001226018970485	4.897205395406543e-07	0.5244124558440005		0.85508
ENSG00000183576	SETD3	DEE	102	0.69695525625285	0.4334025973015049	0.333740723719777	0.0039865389194214	3.732618121205643e-06	0.8351149449927744		0.61933
ENSG00000183578	TNFAIP8L3	DEE	61	0.8217917073741463	0.1124522326221373	0.5997799994125088	0.0014563247694564	1.942187996262772e-05	0.593021661925351		0.91409
ENSG00000183579	ZNRF3	DEE	161	0.3947998407351697	0.8935245847331694	0.3253394762159434		1.0601449309409485e-58	0.5219740504192687
ENSG00000183580	FBXL7	DEE	86	0.5300181812292484	0.8644148196077981	0.8945310629520655	0.0868871694662779	0.0004054960906383	0.9667606042891088	0.32877	0.24163
ENSG00000183597	TANGO2	DEE	85	0.5029785212449334	0.1663690023190108	0.2819436951411047	0.0105451900200123	0.0002315002614239	0.5994265222412472		0.59541
ENSG00000183605	SFXN4	DEE	62	0.0602486367429978	0.5668347688076709	0.9675504437002812	0.0531180500679911	8.682542751226967e-08	0.2798867616379191		0.77247
ENSG00000183607	GKN2	DEE	40	0.8746075953764894	0.8697815590016975	0.9525364439002976	0.0276941428645921	0.0349539914233105	0.9696160467542684		0.33364
ENSG00000183617	MRPL54	DEE	49	0.8605554657978206	0.6010185063766893	0.1790178241444226	0.002620320438351	0.0129257660212501	0.5443285180654635		0.16517
ENSG00000183621	ZNF438	DEE	203	0.5646187336870925	0.6410366064916173	0.4595761855941032	1.926141014441979e-07	4.904782473955848e-08	0.4539223427548468		0.098431
ENSG00000183624	HMCES	DEE	79	0.8002022999555901	0.1097882623214741	0.5617490046316596	0.0038099551239842	4.218710965688172e-05	0.5967841880797051		0.76243
ENSG00000183625	CCR3	DEE	86	0.3829836690126105	0.3888410006589792	0.1992099826857374	0.0018118546512998	2.8355164464286665e-08	0.5348266765347076
ENSG00000183638	RP1L1	DEE	1039	0.1612981206958704	0.2873681630726707	0.1348329049224159	5.743500117064941e-27	2.040643452613842e-62	0.2790334944005398		0.661
ENSG00000183647	ZNF530	DEE	136	0.271828996815798	0.3467906307363317	0.0214888104526017	1.0084713540630368e-07	3.722402869968848e-13	0.1227136506874521		0.20523
ENSG00000183655	KLHL25	DEE	222	0.8581818616843773	0.0302318094978607	0.888463299303648	1.1531554904105287e-07	1.7965469376045944e-15	0.2883126587374813		0.94879
ENSG00000183665	TRMT12	DEE	91	0.5587915946735786	0.9642387912601224	0.4495349754536992	0.0005334948765917	1.1563981944371621e-07	0.950793168888692		0.19807
ENSG00000183668	PSG9	DEE	158	0.6956961956768122	0.9815577901490208	0.7644958674990832	7.982622991285602e-05	2.3034856187591827e-07	0.9475860897063388		0.82767
ENSG00000183682	BMP8A	DEE	46	0.7399524166617809	0.5777883248357126	0.5545578995471026	0.1651315339204182	0.0255703306646678	0.9571191009117012	0.9042	0.02569
ENSG00000183684	ALYREF	DEE	33	0.9679217795330424	0.9886303522971992	6.7931365870011495e-06	0.0187573589084311	1.3325366497775813e-12	0.9999608633277214	0.11315	0.1339
ENSG00000183691	NOG	DEE	33	0.8360364904249863	0.3700400290648983	0.9982874235915188		1.365712411271853e-07	0.8415543883012446	0.48671
ENSG00000183695	MRGPRX2	DEE	67	0.0616497087846001	0.2449517639973656	0.4088552493255281	0.0363973499322112	0.003515855247925	0.2136715020260469
ENSG00000183696	UPP1	DEE	92	0.7621066509342237	0.1770569077627961	0.0526063637354843	0.0043541723886754	1.1252002333812482e-05	0.239359051991434		0.49788
ENSG00000183709	IFNL2	DEE	60	0.1945916485171517	0.973935222062449	0.3737815174357847	0.8860776325811152	3.363360046722573e-05	0.2535842812386256		0.42154
ENSG00000183715	OPCML	DEE	65	0.8298155785946585	0.2134499199119608	0.7522958691989128	0.2276442723029657	0.026884753397411	0.7816447408917475	0.36016	0.30289
ENSG00000183718	TRIM52	DEE	70	0.8647589001273799	0.0332713027793616	0.9885150861525338	0.0019779156650402	6.829821718670494e-05	0.2944057486002643		0.35475
ENSG00000183722	LHFPL6	DEE	39	0.7321659785327517	0.8743600340012724	0.0597469922302183	0.2382329877488372	0.0628076419181719	0.3529015831386023		0.13307
ENSG00000183723	CMTM4	DEE	41	0.8157706262960513	0.323364198242108	0.6303538465423302	0.1123679125080534	1.4764952743615566e-05	0.6717155105953219		0.38385
ENSG00000183726	TMEM50A	DEE	33	0.7647101991914388	0.3895720540520507	0.1249786401295968	0.0784141569365761	0.020166999505847	0.3506964740334811		0.61422
ENSG00000183733	FIGLA	DEE	43	0.8678266664167013	0.5629293670128492	0.1004648266905971	0.0129662300069939	0.0075419056190813	0.5100752265866861		0.3685
ENSG00000183735	TBK1	DEE	80	0.3751527850682252	0.503261470348773	0.3005635400844157	0.0033512722459445	0.8716028046103541	0.0540832122505346		0.0050908
ENSG00000183741	CBX6	DEE	69	0.4961768760721563	0.9726681548699184	0.0353301384024997	0.1013196169512751	0.0051759397223651	0.2881402109746046	0.53924	0.30216
ENSG00000183742	MACC1	DEE	227	0.9113366873788952	0.3092855252276625	0.0931832316261023	8.66163178140194e-08	3.547716562758101e-18	0.4543089122002791		0.47344
ENSG00000183747	ACSM2A	DEE	201	0.7616354716426901	0.2955756784420437	0.3991707528328752	9.305629982515613e-12	9.347609165329949e-14	0.4454596407386081	0.67189	0.3739
ENSG00000183751	TBL3	DEE	262	0.2651596606380519	0.0371538695173844	0.0958987898333579	0.0038770405508267	3.3863189166151226e-11	0.0624880774924567		0.49608
ENSG00000183760	ACP7	DEE	134	0.4273581005280379	0.825486825451518	0.0872265677119069	6.438549968673044e-07	3.7309017559527056e-10	0.3333791006621993		0.36865
ENSG00000183762	KREMEN1	DEE	114	0.9275117271030716	0.3651651397616487	0.7683425946591137	6.0378659794582485e-05	7.217096190767398e-10	0.916008987022953		0.97357
ENSG00000183763	TRAIP	DEE	99	0.505833313994227	0.1176750152646408	0.0238422871808134	0.0062011407447687	1.2073900381623585e-07	0.078522533300188		0.43705
ENSG00000183765	CHEK2	DEE	142	0.150595010454701	0.2827867558437555	0.7629244861626099	3.23608200724092e-05	3.1352174221080536e-12	0.5264565794863052		0.61686
ENSG00000183773	AIFM3	DEE	180	0.4174953396240964	0.7868638000994441	0.8345611099884276	1.189640429175507e-09	2.6983852242080205e-12	0.651180634996782		0.095893
ENSG00000183775	KCTD16	DEE	67	0.8595190938713396	0.0674791725541997	0.945219999632538		3.652755190629047e-20	0.3249270582552371
ENSG00000183778	B3GALT5	DEE	58	0.7710800917133297	0.2182225639238238	0.8951950620765178	0.0538927162346422	0.0061765093624992	0.0802269384874159
ENSG00000183779	ZNF703	DEE	55	0.8495317106768092	0.3922137612182876	0.2020359078285699		1.0415044161093497e-15	0.3985908986557064
ENSG00000183780	SLC35F3	DEE	81	0.9200277444658432	0.9114780738938726	0.96351616588771	0.0130896315870559	0.0001610195231851	0.9987809469815246	0.51571	0.85836
ENSG00000183783	KCTD8	DEE	115	0.9552709060867492	0.5696236102281307	0.023681542890644	1.2036613597953353e-06	1.5001113568550496e-09	0.200713024423366		0.24986
ENSG00000183785	TUBA8	DEE	99	0.1568787000150834	0.5589435786976606	0.476257072925213	7.445365206742887e-05	0.0005210663228573	0.3221447847091973		0.14825
ENSG00000183798	EMILIN3	DEE	213	0.0637430252831518	0.8350949740482233	0.7566924868487224	0.0120194747825354	2.897999157029099e-12	0.4377450879690066		0.30034
ENSG00000183801	OLFML1	DEE	105	0.0886790798664076	0.1330545746162401	0.6870846085149247	1.221564741134105e-09	0.0005130400601862	0.0072274009604391		0.0028261
ENSG00000183808	RBM12B	DEE	273	0.8949529502721105	0.6572024111880019	0.5436381178382403	4.243235001818725e-06	1.3227401094365522e-14	0.9642082167971672		0.96294
ENSG00000183813	CCR4	DEE	60	0.9368647875323638	0.9635850146687144	0.636351559700399		3.773870036468525e-24	0.971405463037869
ENSG00000183814	LIN9	DEE	42	0.7464142178027542	0.1293420205702116	5.489282959420476e-13		5.489282959420476e-13	0.308349862358146		0.30836
ENSG00000183826	BTBD9	DEE	138	0.684893890969041	0.9295548481861502	0.0161437084004467	1.569584438991233e-05	9.028681877082765e-14	0.1705092255047354		0.92372
ENSG00000183828	NUDT14	DEE	59	0.6738394857562681	0.0142651575590905	0.6423227095234345	0.0001308199181771	0.0007554361520178	0.1231497301297072		0.35752
ENSG00000183840	GPR39	DEE	171	0.7924582080532075	0.092619364557025	0.9784183641679935	2.3749270047097964e-10	2.4257038948277423e-19	0.5460157174938929		0.57168
ENSG00000183844	FAM3B	DEE	57	0.9649667285875636	0.9183619619841492	0.3560606804932305	0.0038296031879378	0.0107838858175723	0.8278761885415805		0.08628
ENSG00000183850	ZNF730	DEE	163	0.7246523418962911	0.2383636461011795	0.6561293098500895	5.3057422869404396e-08	8.110691120587174e-13	0.6083293041600004		0.29353
ENSG00000183853	KIRREL1	DEE	173	0.1475112146042211	0.8439799375599579	0.5520252133534491	0.0005935079286728	0.0349298992547669	0.2613150837185675		0.019526
ENSG00000183856	IQGAP3	DEE	451	0.0504144297214892	0.8759668107696016	0.7705644831487222	3.260106723441257e-07	3.788188318319594e-30	0.2521919790518836		0.93167
ENSG00000183864	TOB2	DEE	78	0.7874156843842242	0.4745632715867449	0.4568609123614424		7.8188529303520145e-28	0.8066248717174558
ENSG00000183873	SCN5A	DEE	403	0.9667368959328698	0.5885953645297937	0.1470443382309648	1.8598993596205104e-06	2.6511634959720334e-06	0.3079888100378294		0.20636
ENSG00000183876	ARSI	DEE	172	0.989988124500018	0.1767727888535601	0.1771658521642641	3.8005409889992527e-06	4.771675187175967e-10	0.328077493440593		0.5452
ENSG00000183888	SRARP	DEE	48	0.9594552932222268	0.218505490757184	0.6094394841959492	8.257935999520838e-05	0.0068040527710683	0.3734079192229972		0.17537
ENSG00000183891	TTC32	DEE	44	0.0079801204855868	0.4668886860756668	0.760289673641185	0.0080817041964191	0.0022978589170615	0.090193184479808		0.36735
ENSG00000183914	DNAH2	DEE	1090	0.2414658848376799	0.2542698595785518	0.7011328242008102	4.356690471740344e-26	8.594650247077733e-55	0.3294054181398397	0.47871	0.17287
ENSG00000183955	KMT5A	DEE	48	0.0001156705355753	0.0437641599079824	7.808314679963614e-10	0.0005776713661226	5.6869617939114504e-21	7.05849835383105e-05	0.23143	0.2904
ENSG00000183960	KCNH8	DEE	221	0.9427462016059796	0.6089117879890454	0.7713359578171186	1.4175463688387655e-06	1.7606295753065218e-11	0.9418023193860912	0.65032	0.94931
ENSG00000183963	SMTN	DEE	290	0.5940893242285059	0.5420570231056812	0.3813449750439045	0.7567358930183772	0.9142954392988524	0.6658910116882861	0.45323	0.49319
ENSG00000183971	NPW	DEE	32	0.6337830345585831	0.0886898998621706	0.8534745315389854	0.4240370606075943	0.0102558599167114	0.5380320848004164		0.32528
ENSG00000183977	PP2D1	DEE	143	0.6004566699301281	0.2069156535049091	0.5516036214174562	1.9080763717363127e-05	4.227180921121905e-13	0.5866465897949661		0.86522
ENSG00000183978	COA3	DEE	34	0.7570623778622744	0.8161516396355486	0.9132245464839784	0.0031425632207951	4.236490771054095e-05	0.9976227011404984		0.56612
ENSG00000184005	ST6GALNAC3	DEE	74	0.785501691814255	0.2934957885130358	0.7215606850780433	0.1482875417444569	9.83751559516804e-06	0.7584893025854376		0.97854
ENSG00000184009	ACTG1	DEE	35	0.7214241152883083	0.6728695550457423	0.3920447315808716	2.3170053446908495e-08	0.4613699973498296	0.0003320779041793		0.0011614
ENSG00000184012	TMPRSS2	DEE	147	0.2764749774407165	0.615438139599888	0.213074579690033	0.0001104735068651	9.105055706388841e-10	0.5391307322506418		0.80765
ENSG00000184014	DENND5A	DEE	241	0.053763427645613	0.8366853098051628	0.0747479969010464	2.574616091811751e-07	4.128845385764021e-07	0.078969400312959		0.2529
ENSG00000184022	OR2T10	DEE	42	0.5341143625178972	0.4616114982678679	0.9846397193203292	0.0021448134906265	1.6417273166067686e-05	0.934095317831469
ENSG00000184056	VPS33B	DEE	28	0.0229273707205266	0.4064230781566061	0.5348854326661812		1.6260004632876872e-08	0.0556919352648906
ENSG00000184058	TBX1	DEE	42	0.6851149965075569	0.078143357620202	0.9672908682419		3.1529335133049574e-19	0.3376425356651405
ENSG00000184060	ADAP2	DEE	92	0.9711672421019188	0.1405410282923925	0.3063955148754649	3.775400659746864e-06	7.219771453841813e-06	0.423559641105193		0.35291
ENSG00000184108	TRIML1	DEE	110	0.8161245659555929	0.7312802305585295	0.1805688856334788	0.0575109366487494	5.625568286738175e-10	0.4470170689655609		0.95538
ENSG00000184113	CLDN5	DEE	34	0.6010337808958914	0.1655529326748268	0.5529036764005479	0.3846603425638496	0.0041712572294748	0.6144012893024591	0.30111
ENSG00000184117	NIPSNAP1	DEE	39	0.871170480015365	0.9934896493864604	0.8389016759992453	0.00011288988787	1.9655269007696597e-06	0.993051046713509		0.48784
ENSG00000184140	OR4F6	DEE	81	0.3332088845161747	0.8089474582313999	0.4163449771409202	0.0317918847117757	6.014222446392409e-13	0.2355507517977035		0.76951
ENSG00000184144	CNTN2	DEE	228	0.9806604448728182	0.46866889698806	0.5422451164782767	9.288053049810568e-06	8.873912565978076e-05	0.5708033840545861		0.079423
ENSG00000184155	OR10J5	DEE	77	0.9080660375059502	0.9990072575002468	0.8865786045371576	0.5401158937889181	3.8808783468970007e-10	0.2348209563451618		0.13115
ENSG00000184156	KCNQ3	DEE	132	0.6521301275394892	0.0748629130982582	0.5472042561380523	0.0723434549478256	0.0006241661251557	0.4685184723675236	0.2325	0.5868
ENSG00000184160	ADRA2C	DEE	65	0.8228790133267846	0.3597084497843862	0.5016033318893286	0.3152375211759081	0.0371497824708522	0.8474810993822424
ENSG00000184162	NR2C2AP	DEE	47	0.9159272021008896	0.7410762646911018	0.3608590805389534	8.001120990923251e-05	3.051906736858622e-07	0.8580874960440344		0.61794
ENSG00000184163	C1QTNF12	DEE	81	0.6703655137597209	0.5520042028217378	0.0205309745288055	0.0001301670512641	0.0001648540475871	0.0668344302918656		0.093802
ENSG00000184164	CRELD2	DEE	100	0.9102735601946104	0.6247208401228157	0.8246310741901676	0.0903923782322407	0.0021663734452568	0.9888034993674658		0.9598
ENSG00000184166	OR1D2	DEE	79	0.932273836505096	0.4742498321098169	0.2629186219392426	0.0546223946065844	1.624559515582265e-06	0.7872543034548595
ENSG00000184178	SCFD2	DEE	181	0.6765045514550468	0.639845844064268	0.3182725067204168	1.6400855465036297e-08	1.2657670683983877e-18	0.805839964853508		0.87479
ENSG00000184203	PPP1R2	DEE	49	0.9373467014731952	0.2959684435371427	0.7958093913439974	0.9500234373907388	0.0008558094669891	0.6354290692697708		0.3319
ENSG00000184207	PGP	DEE	25	0.9066854688830824	0.9345914147325304	0.3097495659946975	0.1316565539557676	0.0880000040050114	0.84008330011939		0.35682
ENSG00000184209	SNRNP35	DEE	66	0.4910519791123553	0.9489351938040342	0.7928648166977539	2.36964364398472e-06	2.4543319916785227e-12	0.9140117758346832		0.57122
ENSG00000184220	CMSS1	DEE	51	0.6775491843975072	0.397017799805093	0.6732953795543939	8.757940813357377e-05	0.0276613433195212	0.2887443807347996		0.11858
ENSG00000184226	PCDH9	DEE	189	0.0441036251928003	0.8998187945459144	0.4705875575959922	0.063504284767169	5.383214711728892e-07	0.3341410984275436		0.32464
ENSG00000184227	ACOT1	DEE	29	0.9097228434008006	0.5724050261527536	0.1741673539070912	0.1939305042197975	0.0291324669428758	0.7255744612770967
ENSG00000184232	OAF	DEE	46	0.0032807410642852	0.945909396886868	0.4705310291540903	0.2285018275471218	0.0247776681577199	0.0432231703609067		0.2023
ENSG00000184254	ALDH1A3	DEE	78	0.7277134727449837	0.748880693982765	0.5954541752833908	0.0336044077748176	0.0007246815101163	0.9542259341769368	0.36296	0.44343
ENSG00000184271	POU6F1	DEE	47	0.6374194904929613	0.4376951870718437	6.031131286632366e-19		6.031131286632407e-19	0.6305372826517563	0.86027
ENSG00000184277	TM2D3	DEE	65	0.4115411464527911	0.6759890918022036	0.4618669147925393	0.5424304798021202	9.781104542064668e-06	0.6196926297470491		0.84357
ENSG00000184281	TSSC4	DEE	114	0.9445559243508012	0.2657928711504922	0.7023110052210844	1.803044904616743e-06	5.59488093467432e-09	0.7067162479699345		0.20863
ENSG00000184292	TACSTD2	DEE	58	0.0932861813921126	0.7439954915533675	0.3193502412761647	3.31001418148744e-05	0.0037236816336851	0.1080983821163995		0.016124
ENSG00000184302	SIX6	DEE	49	0.3767987099126547	0.3359596237503078	0.8531986497189954	0.1220495850183844	0.0008345882193513	0.6807407634999444	0.19846	0.79542
ENSG00000184304	PRKD1	DEE	191	0.4951096656323175	0.4706010136229851	0.0121445271495861	3.991674354593735e-08	3.2350586773977727e-06	0.0515443699196794		0.41322
ENSG00000184305	CCSER1	DEE	161	0.6977288000533701	0.943868755014902	0.5036593403852336	0.0131105906051095	6.152620565729511e-13	0.7228788400843376		0.50928
ENSG00000184307	ZDHHC23	DEE	100	0.6460651216357539	0.1231479112848703	0.6837346799085787	0.0045029653915748	3.731036790895425e-12	0.5527126681706478		0.5585
ENSG00000184313	MROH7	DEE	272	0.0875177282927746	0.8432926950402257	0.125933619191981	1.4824912309290656e-07	1.3662845439435488e-18	0.2631545827520354		0.72399
ENSG00000184330	S100A7A	DEE	37	0.8995114009981355	0.2725989341901408	0.5239273517220808	0.002602148437298	0.2654337901038085	0.2535384492997391		0.0022512
ENSG00000184344	GDF3	DEE	88	0.8777248384844556	0.1331103799357336	0.7845254905710314	1.3401314998766991e-06	1.2921908752011856e-11	0.6576426696726678		0.65524
ENSG00000184345	IQCF2	DEE	39	0.3701249323152943	0.2214726103882333	0.3871568238053484	0.0012160196342848	0.000619417503495	0.4025465987763187		0.7659
ENSG00000184347	SLIT3	DEE	330	0.0851643626689593	0.4181887755317802	0.7976653525873205	4.385732179080433e-07	1.872879695269141e-08	0.2074724665343628		0.11035
ENSG00000184349	EFNA5	DEE	29	0.9409053486134172	0.8453399030227023	0.7272009263267336		2.5480630170840914e-05	0.9777298116707882
ENSG00000184350	MRGPRE	DEE	92	0.822221003632355	0.0950173385345779	0.3571567434856676	0.1026365074122266	3.0356170901803043e-05	0.5084983674633723
ENSG00000184351	KRTAP19-1	DEE	33	0.617713631689609	0.1158553059010601	0.8620498519692187	0.3456917149870884	0.0582400059623284	0.5689718913183665
ENSG00000184361	SPATA32	DEE	82	0.30898413707875	0.4873074722530229	0.0002198295835633	2.555870946620724e-05	1.2316460287285692e-08	0.005373145947992		0.89108
ENSG00000184363	PKP3	DEE	201	0.7597585175770267	0.9188039116464732	0.0467068125901634	8.600133676226426e-07	8.733104935020969e-05	0.1385661748665648		0.089874
ENSG00000184371	CSF1	DEE	109	0.5401975266783756	0.4625087901336706	0.3509277217720279		2.8293695552174585e-42	0.6458377073113093
ENSG00000184374	COLEC10	DEE	78	0.8875237624144878	0.3563517174172822	0.2535840206717991	0.0004007192891522	0.0011446135202391	0.4274384390211359		0.043476
ENSG00000184378	ACTRT3	DEE	98	0.8195750899211777	0.301460160472923	0.564227466501932	0.0097196213676024	1.1229282615267857e-06	0.8644113443701037		0.51107
ENSG00000184381	PLA2G6	DEE	193	0.9794056411968984	0.3810432798133603	0.1068528425302291	0.0032720849036222	1.0446145022463238e-14	0.2506497643039443		0.99803
ENSG00000184384	MAML2	DEE	252	0.9918641111121712	0.1707990713097842	0.3919252581724103	0.0090939350623485	7.071964628744426e-07	0.6623241302633821		0.51615
ENSG00000184389	A3GALT2	DEE	40	0.6552677804144792	0.6087433370381095	0.7398519897273705	0.0331849138001335	0.0024441232841143	0.9302606448823826	0.41186	0.070613
ENSG00000184394	OR4N5	DEE	106	0.5381354288383664	0.0673957620969698	0.8313551841952211	2.06438688414538e-07	8.445356966161625e-09	0.2514686009010881
ENSG00000184402	SS18L1	DEE	88	0.5768626892314718	0.0746564680724504	0.69890631961666	0.0685106212003076	0.0004624824136231	0.4601138243139179		0.55315
ENSG00000184408	KCND2	DEE	79	0.1340354451905509	0.17735641339327	0.5700206657693816	0.0436510941626349	0.0003296784025729	0.3514983422983008	0.8099	0.51801
ENSG00000184428	TOP1MT	DEE	189	0.8803171503851139	0.0759496120259108	0.3668367080759622	1.41127709816723e-09	4.5915309318840445e-10	0.205566788757969		0.16557
ENSG00000184432	COPB2	DEE	109	0.1951668495618857	0.7145786826822942	0.7152684194691609	0.182079121290663	0.0291301842632232	0.7057012899162611	0.53466	0.14528
ENSG00000184434	LRRC19	DEE	62	0.7748386579000553	0.5662965548956058	0.39967398262389	0.0012736705650368	6.131344619291745e-08	0.8748143145502749		0.99889
ENSG00000184436	THAP7	DEE	66	0.8567462621861979	0.0317058689525211	0.4551847103646437	0.1309098727841551	0.0190721433949401	0.1697733792228697		0.33729
ENSG00000184445	KNTC1	DEE	306	0.5398027769896595	0.107541245478429	0.866316107915765	8.025801892676757e-11	1.2305443140700911e-27	0.5070601696360888		0.52024
ENSG00000184451	CCR10	DEE	50	0.3957464966264566	0.1619705853263524	0.022660945493181	0.0006205009280115	0.0001044221161423	0.0540444642671118	0.92647	0.63265
ENSG00000184459	BPIFC	DEE	115	0.9253833403149092	0.8622007159197306	0.5702156451873996	0.0424497885288249	1.746591917571894e-09	0.8609949140574094		0.79922
ENSG00000184465	WDR27	DEE	218	0.0065288241089488	0.9327866443841556	2.4395836458052163e-47	1.5722073894401585e-13	1.1371310408726984e-75	0.0228692489614774		0.27263
ENSG00000184470	TXNRD2	DEE	138	0.0324172039724725	0.7978964437487616	7.866307255706699e-26	4.03476001887661e-08	3.844518465512343e-44	0.1810134799750622		0.76339
ENSG00000184471	C1QTNF8	DEE	61	0.9097080882042664	0.2725292681978722	0.914924487635267	0.0040649791876181	0.0302052032818959	0.7136526937418264		0.16488
ENSG00000184478	OR56A3	DEE	73	0.019920168856278	0.2710036004750726	0.2134502422638098	0.0659846538220449	2.0304357100214446e-07	0.0331644059181202		0.64623
ENSG00000184486	POU3F2	DEE	46	0.00806242294235	0.9341029772052882	0.7250545343941885		2.506204497827765e-10	0.0369136753330383
ENSG00000184489	PTP4A3	DEE	45	0.9682906291276424	0.4995081563653942	0.8663617063597905	0.4486793559786547	0.0556591574009333	0.9721353180063323		0.1263
ENSG00000184492	FOXD4L1	DEE	77	0.9552881580115884	0.9850391584764748	0.3986980733297302	0.005421368040052	0.0002707933642641	0.9089381724531274		0.52867
ENSG00000184497	TMEM255B	DEE	105	0.6064623333018906	0.1166012113055112	0.4897133048223034	1.0734783088945853e-07	2.322002402864509e-07	0.3201629302522009		0.73203
ENSG00000184500	PROS1	DEE	132	0.2374713862035192	0.7856192976067012	0.95218386623876	0.1924653267154649	0.0235026418208382	0.823349651073428		0.4414
ENSG00000184502	GAST	DEE	31	0.2360298730902538	0.4827902145374683	0.5544448806162713	0.013333987524313	0.023388197509622	0.7080480769781978		0.22936
ENSG00000184507	NUTM1	DEE	298	0.9772244731562711	0.2767666536171271	0.7709529071136246	4.543495708375943e-07	4.497057751048271e-19	0.8755044282169983		0.9669
ENSG00000184508	HDDC3	DEE	38	0.98053022970445	0.42347987264566	0.0986997106197695	0.0299537649253086	0.002714505875425	0.3749705720559644		0.73358
ENSG00000184517	ZFP1	DEE	103	0.6348790301929845	0.5025863277395615	0.9889719538470244	0.0022356848616128	3.737651070902239e-07	0.9510524427804664		0.92385
ENSG00000184524	CEND1	DEE	39	0.8514826377800382	0.5835607933676916	0.2168292181026399	0.2746390632657768	0.0701341363226922	0.7454195248215985		0.79266
ENSG00000184530	C6orf58	DEE	55	0.5399490161179727	0.0963559867991318	0.2177466131563058	0.1995917069572414	2.485803703224462e-06	0.2592415928921899		0.86552
ENSG00000184544	DHRS7C	DEE	69	0.8688205825680092	0.3018127522726697	0.8550906510325328	0.0011298242414162	1.1550261257761132e-06	0.8881554988498083		0.2557
ENSG00000184545	DUSP8	DEE	41	0.8390007552458396	0.492735004490724	0.9113931385997648		6.6029636862540576e-21	0.8639021746597552	0.70664	0.98361
ENSG00000184557	SOCS3	DEE	30	0.7671273724688225	0.9441568847956564	0.4817286918516757	0.4060072129735893	0.0372575714984717	0.953433222443144	0.9162	0.40687
ENSG00000184560	SPEM2	DEE	154	0.9760898309285968	0.3471770098901129	0.3516353818081407	1.4800969376385072e-06	7.66940196426145e-05	0.2634513985713365
ENSG00000184564	SLITRK6	DEE	196	0.812244221516264	0.8838404136462296	0.0452208537563644	0.0003350375154252	1.1723479014632774e-11	0.3418956228314705		0.72661
ENSG00000184571	PIWIL3	DEE	261	0.9969918711219296	0.9018870920980148	0.8504590258625897	6.249078464748095e-12	2.1995218173918995e-24	0.9981597267064856		0.89274
ENSG00000184574	LPAR5	DEE	76	0.8139875664425866	0.3390178331190218	0.3603779157286403	0.0782966171105862	8.584188285561822e-06	0.8180454181789216	0.89974	0.26726
ENSG00000184575	XPOT	DEE	136	0.1504142281359353	0.1865014802302386	0.356983489430456	0.0801490189402747	0.0005511129422261	0.2525915025664399		0.9926
ENSG00000184588	PDE4B	DEE	82	0.2545889879047797	0.0527155763911381	0.8933209881364248		9.614021394324026e-28	0.1283622850003448		0.33864
ENSG00000184601	C14orf180	DEE	51	0.6034428195305045	0.0010613426026022	0.2280013325783238	0.0054900444114094	0.0001725253597427	0.0242005180668661		0.12069
ENSG00000184611	KCNH7	DEE	161	0.6372883603719537	0.1701707988139426	0.7446080629419722	0.0247630169691268	2.548448004431049e-09	0.5903601501929496	0.5464	0.80354
ENSG00000184613	NELL2	DEE	190	0.6481718999948681	0.6880479696080994	0.1950106660234807	0.0126852380800557	1.179778218322072e-05	0.6706435301561837		0.81881
ENSG00000184619	KRBA2	DEE	109	0.858436917463062	0.6378737227667866	0.469911262654456	8.718296097097137e-05	4.5732016503573146e-11	0.8786355700475206		0.50696
ENSG00000184635	ZNF93	DEE	142	0.7221347741904927	0.4840696470814157	0.7512934165037647	8.33181210964583e-05	2.94257249001617e-13	0.8921420156303606		0.87776
ENSG00000184647	PRSS55	DEE	160	0.8778063304097888	0.6140330269217296	0.9649001814512383	0.0007063786658941	6.172415009209074e-11	0.9815884501345812		0.77398
ENSG00000184650	ODF4	DEE	62	0.542069102557394	0.8900834238848492	0.5861765295585666	0.0506781989895711	4.482642680945931e-09	0.584218640716643		0.75685
ENSG00000184661	CDCA2	DEE	252	0.6108365980913117	0.2962102004267055	0.0850302504217331	1.6417015323543682e-05	1.0866124022661151e-24	0.2184510877641755		0.78302
ENSG00000184672	RALYL	DEE	49	0.4503353797820012	0.1433976255452893	0.9506426147905682		8.657100955750566e-13	0.4056839997750042	0.77021	0.24196
ENSG00000184677	ZBTB40	DEE	261	0.7183795792864399	0.3015284551838984	0.8499001527241308	4.9799527988695423e-05	6.9234125912741555e-09	0.7993585986524107		0.42377
ENSG00000184697	CLDN6	DEE	70	0.4546444116239394	0.0466536394405821	0.0566158730667244	0.0013473250031959	4.973920243878447e-05	0.1068553230173831
ENSG00000184698	OR51M1	DEE	120	0.9283613867539262	0.7516642487391907	0.1994527506436484	8.08033185997821e-05	6.254734897566618e-09	0.7737142482034112
ENSG00000184708	EIF4ENIF1	DEE	188	0.0159633129802561	0.550186807174365	0.4755413740617534	0.926629372679167	7.152660029901175e-05	0.0457814029747566	0.3065	0.47855
ENSG00000184716	SERINC4	DEE	140	0.6097805600457493	0.254559571934994	0.0006499710143957	0.0114560656722971	5.118753102027589e-13	0.0017012332104214		0.89814
ENSG00000184719	RNLS	DEE	83	0.9213667107206156	0.8597871104779735	0.2734526659011914	5.056632143535314e-05	4.998401731100387e-08	0.8660211980377859		0.51712
ENSG00000184724	KRTAP6-1	DEE	25	0.963166993898824	0.1281323436035406	0.0780065248989087	0.7555425043361707	0.0004019614362203	0.1872536959772011		0.34598
ENSG00000184730	APOBR	DEE	292	0.7101062523820179	0.2375213264870294	0.3737304080338706	6.703266071258587e-10	3.9123045730433126e-24	0.7172846210750692		0.95019
ENSG00000184731	FAM110C	DEE	48	0.4206646085913029	0.3934488498934235	0.39344926871451	0.0055735880218632	3.0612074331735795e-08	0.6778702635811504		0.88685
ENSG00000184743	ATL3	DEE	110	0.6711939069524164	0.665597296788411	0.232380857246516	8.275466808648627e-08	0.000151265184309	0.2153286246722051		0.090279
ENSG00000184752	NDUFA12	DEE	40	0.741706380107443	0.973428737814749	0.9215421602491862	0.4732018230640181	1.0125478371146112e-05	0.2571114368111818
ENSG00000184787	UBE2G2	DEE	31	0.9033874375493128	0.3792779147487893	0.5424729883888821	0.3148723080533785	0.0147434875665362	0.9226154678097108	0.74265	0.21291
ENSG00000184792	OSBP2	DEE	224	0.1516147380824096	0.5523306130154342	0.3681695258292687	0.0001634782349404	9.766664439785732e-11	0.4961165784921755	0.89754	0.70619
ENSG00000184811	TRARG1	DEE	48	0.9470216980675116	0.9292525456675116	0.9771532822518358	0.1525923483698113	0.0078708991924821	0.9999755077147312		0.32095
ENSG00000184814	PRR23B	DEE	84	0.8600403469261182	0.9070154582535774	0.0019048966606428	0.0545626505965358	7.117547904758206e-13	0.0141317304670253
ENSG00000184828	ZBTB7C	DEE	133	0.997561671385602	0.2036322643441946	0.0187735843174039	9.799950678357762e-06	5.289909250802269e-06	0.1209715992450225		0.43481
ENSG00000184838	PRR16	DEE	70	0.9250913713345914	0.3932149543439841	0.4304573395339934		2.148579924136171e-25	0.6961694957538918
ENSG00000184840	TMED9	DEE	44	0.4879369687354949	0.938991335975365	0.4207531473234227	0.0518729885509107	0.0037673990350665	0.9184490711253618		0.99183
ENSG00000184845	DRD1	DEE	71	0.9688439649465236	0.0524478273850013	0.5447950693065109	0.4506272602553852	4.4799914008809375e-10	0.0742341850223788		0.58778
ENSG00000184857	TMEM186	DEE	87	0.797074412235841	0.1711248574576158	0.4267595129589638	0.0005786071888109	5.709193949331504e-06	0.681827436796574		0.5452
ENSG00000184860	SDR42E1	DEE	139	0.8743978010793928	0.0639894125021213	0.6248881878699524	0.0002426688161325	3.652123350657107e-12	0.4361776486750517		0.30926
ENSG00000184863	RBM33	DEE	231	0.3858306556171448	0.3887460181490295	0.1314175147139386	0.0274254572304399	3.255659798494732e-05	0.5145277490040685		0.45828
ENSG00000184887	BTBD6	DEE	82	0.4410782266525901	0.7011797728055966	0.7124975558024002	1.9554874351798465e-05	2.2891408681827984e-06	0.5533042844292018		0.017342
ENSG00000184898	RBM43	DEE	61	0.62459296450922	0.367570317398173	0.8799523748015734	2.069377241350292e-06	0.0003164751920367	0.3423004065974789		0.1555
ENSG00000184908	CLCNKB	DEE	206	0.7688003071503605	0.0506914553775066	0.0426658787415182	4.509361956702689e-08	2.6519156604973783e-19	0.087546673790866	0.23943	0.38262
ENSG00000184916	JAG2	DEE	263	0.509054550638508	0.8244353164424496	0.427263488733057	0.0440314305096827	0.0009455666147506	0.8645751464505903	0.86758	0.32302
ENSG00000184922	FMNL1	DEE	170	0.9764504702989109	0.3625131876995063	0.3845014046373997	0.0002958558458068	0.0002081103620352	0.5881143949944114		0.093769
ENSG00000184924	PTRHD1	DEE	53	0.0914715691914766	0.0475882714593128	0.796536843943348	0.1402029825831097	4.115708142626536e-05	0.1189268151154656		0.64765
ENSG00000184925	LCN12	DEE	51	0.6910843311234742	0.2324425256931457	0.7217823219980107	0.4211299165832118	3.131533751139597e-05	0.4549501180753069		0.60884
ENSG00000184933	OR6A2	DEE	101	0.4999009841899292	0.5294009990445226	0.5813604579790597	0.0036587924898939	2.057492000539166e-06	0.8370472054048173		0.44323
ENSG00000184937	WT1	DEE	70	0.8193693491901075	0.5745148477959223	0.0044075695703217	0.301306402417381	2.9627942976960408e-15	0.8296809854753376		0.41992
ENSG00000184939	ZFP90	DEE	126	0.0048854356296765	0.9809792937224606	0.8132138815925969	9.957823251290124e-07	4.3744623725060927e-14	0.0689346147641564		0.85643
ENSG00000184954	OR6C70	DEE	71	0.8686106066591441	0.694022726546284	0.4944241690041312	0.1427805825988222	0.0007745769105974	0.9407067506830308
ENSG00000184956	MUC6	DEE	663	0.2683192901260319	0.46054498144315	0.0770842415771863	2.186464361672911e-12	7.294239213026299e-47	0.1301806240541231		0.66763
ENSG00000184967	NOC4L	DEE	220	0.2098152138232207	0.4079590359854831	0.6635988147621532	0.0008399204323067	8.666692758725596e-06	0.4423642683187042		0.34225
ENSG00000184979	USP18	DEE	67	0.4290580043406612	0.048032755454363	0.1746665937746035	0.0178768442086907	1.0532161961005608e-06	0.2391622610547576	0.31679	0.61887
ENSG00000184984	CHRM5	DEE	113	0.925757271632049	0.5192521216070249	0.5421031021619951	0.0985574819727879	4.828956382254397e-10	0.6824998593882644		0.7548
ENSG00000184985	SORCS2	DEE	297	0.1936384690104649	0.2214865943918718	0.3505651882121682	1.1382651871381936e-07	1.695431848970515e-13	0.2925899777276789		0.65696
ENSG00000184986	TMEM121	DEE	53	0.8276083515643994	0.6728662482873544	0.0975823059226333	0.1522743446788144	0.0010971263092942	0.576985421415266	0.17022	0.65069
ENSG00000184988	TMEM106A	DEE	64	0.5406894925602754	0.5222668088485859	0.2698983911299268	4.7351148236609566e-05	1.9939621041380648e-05	0.6650349942086571		0.27459
ENSG00000184990	SIVA1	DEE	43	0.8896104470304415	0.7068948615085101	0.9207628861588628	0.0852301423550742	0.0003088506064987	0.9902572868043932		0.58581
ENSG00000184992	BRI3BP	DEE	44	0.5947163357312357	0.2598873380849837	0.2632434262329803		2.1556179636508822e-16	0.3391204633713253	0.62048
ENSG00000184995	IFNE	DEE	55	0.8982172184478502	0.1543661212129636	0.060326913771133	0.0010361466462741	7.961922190599537e-05	0.1928524936731457
ENSG00000184999	SLC22A10	DEE	153	0.9490737191929036	0.4791148339684915	0.4078889066626325	1.9310033802173256e-05	3.137604904553908e-15	0.7696826890727959		0.52724
ENSG00000185000	DGAT1	DEE	109	0.776211556198035	0.3435143178080448	0.1389605353234382	0.0004440751891538	5.192908656032384e-09	0.5053723281146916		0.48859
ENSG00000185002	RFX6	DEE	149	0.5001856269819884	0.1188641781433325	0.2937076629638345	5.923920503701967e-05	3.994833477193941e-09	0.4091888687092353		0.78849
ENSG00000185008	ROBO2	DEE	303	0.2158579763545249	0.8813359668582745	0.1884067893977745	8.885402329632566e-08	0.0125643128884627	0.0256262144181959		0.0066097
ENSG00000185009	AP3M1	DEE	70	0.8731908203951126	0.1378194240745084	0.8738679545887532	0.0541298851113726	7.68901966650835e-06	0.631972407714362		0.0896
ENSG00000185013	NT5C1B	DEE	161	0.8376509745374423	0.1581008974786431	0.9027751147228402	0.0015311721543857	2.807550831734942e-13	0.453384205192728		0.52515
ENSG00000185015	CA13	DEE	61	0.0001451744388367	0.5476516273298556	0.5014218537601322	0.0281955006826009	5.1437790173426515e-08	0.0022634010795564		0.17431
ENSG00000185019	UBOX5	DEE	121	0.4209130463038086	0.928718189244714	0.0938516786214518	6.671566866351301e-05	1.346089652479396e-06	0.3630146615736002		0.31781
ENSG00000185024	BRF1	DEE	230	0.0706140078273667	0.4990409674839339	0.9735196928268944	7.527915796101711e-06	4.133114832848769e-08	0.321540308371264	0.05963	0.23393
ENSG00000185028	LRRC14B	DEE	128	0.9290551833473444	0.0602654943228524	0.4182295970300017	0.0031619978960935	4.445671465520064e-12	0.3571131764151029		0.85678
ENSG00000185033	SEMA4B	DEE	195	0.8756638710145597	0.2101935796171845	0.690390043399923	3.05004524973043e-06	7.419732111782472e-09	0.5558815581675123		0.19855
ENSG00000185043	CIB1	DEE	56	0.985644343311162	0.095633871037273	0.2221636506805614	1.7215492143455786e-05	0.0020574424134107	0.0423380334563973		0.029407
ENSG00000185046	ANKS1B	DEE	150	0.5021427171797463	0.2606705506705819	0.3776887345578932	0.0106916663310854	7.411236428325924e-08	0.6711257862681361	0.49558	0.45803
ENSG00000185052	SLC24A3	DEE	111	0.0531988671533228	0.6010080137014431	0.7244857828478691	0.6722803965953621	0.007035968986012	0.3888504582172744		0.74298
ENSG00000185053	SGCZ	DEE	80	0.9065923409519496	0.4971414638524466	2.283531708907911e-17	3.959878578381261e-06	5.2016630282890586e-30	0.9060881949241432		0.53675
ENSG00000185069	KRT76	DEE	149	0.0221980615219699	0.9227565180895944	0.1284002596121332	7.325968877982885e-05	1.308969982772903e-10	0.104398439787737		0.50587
ENSG00000185070	FLRT2	DEE	129	0.8110029328136437	0.2896416508479842	0.6029764314681196		1.659866854446839e-45	0.6859712894529995
ENSG00000185085	INTS5	DEE	191	0.6032974240151707	0.1662778557983185	0.9291317870089562	0.174551847094388	0.0009664233051836	0.6912717441607898		0.59403
ENSG00000185090	MANEAL	DEE	77	0.648084709445671	0.818023451840107	0.0021485832764807	0.000463406117341	9.858160225294108e-06	0.0446656554584023	0.32655	0.92971
ENSG00000185101	ANO9	DEE	257	0.5829279667349011	0.8341973115455288	0.3547062708933356	6.855461886620053e-08	3.924722619589696e-17	0.8069552551463347		0.94993
ENSG00000185104	FAF1	DEE	86	0.5427847598736816	0.4440089237018969	0.7221081997644729	0.0449324630858212	1.7677345850029383e-09	0.5950077084813511	0.42827	0.81657
ENSG00000185105	MYADML2	DEE	102	0.8759641035008714	0.273787880469138	0.9348952172646654	0.0353841403019996	2.267409584951758e-07	0.8059078594976711		0.49694
ENSG00000185112	FAM43A	DEE	38	0.003976465903533	0.2219991761252516	0.6424635230687168	0.3804208288500447	0.0413714058659266	0.0293534853694508		0.16917
ENSG00000185115	NSMCE3	DEE	77	0.5005728807660528	0.3271753127682126	0.8632696157781489	0.0021547322693285	2.7509774950252975e-13	0.5644694488288617
ENSG00000185122	HSF1	DEE	140	0.0717219728694612	0.1646241120265728	0.945063811873777	0.0021063487194089	1.455603863318981e-10	0.1828677559906917		0.98413
ENSG00000185127	C6orf120	DEE	62	0.9613865542854804	0.2650395717463789	0.3562968904608415	0.2107520576818511	6.865069368539594e-05	0.5797942588827703		0.078732
ENSG00000185133	INPP5J	DEE	277	0.2842675690531605	0.2930495925595521	0.8724464854610811	4.761237023624563e-09	2.8005025771458832e-25	0.6308525161251588		0.60953
ENSG00000185149	NPY2R	DEE	77	0.2179043154795397	0.9744525832033182	0.0107042607728967	2.5263648705058734e-06	0.1383889994505846	0.0045615920575609		0.045252
ENSG00000185155	MIXL1	DEE	27	0.9462081601352	0.9254899551062008	0.7814359497886902	0.3398767974641783	3.325237304468911e-09	0.1044065013615471		0.57112
ENSG00000185156	MFSD6L	DEE	159	0.6435122335381758	0.8225332222719474	0.7393658357428341	0.8737560881394857	0.971439200469426	0.9875756239491144		0.06951
ENSG00000185158	LRRC37B	DEE	203	0.1066942777899265	0.0064414056209856	0.0752777963423684	0.0754027663373335	1.330348744231411e-07	0.0163347222008466	0.92142	0.50643
ENSG00000185163	DDX51	DEE	186	0.830686141230503	0.7227331147305003	0.6074761737297052	0.0069495861126273	3.7717670176596467e-17	0.4807673829158818		0.5666
ENSG00000185176	AQP12B	DEE	64	0.608495779156221	0.3092618199778316	0.7793915809448851	7.65214432145978e-05	0.2408101489456652	0.1990044639569841		0.053705
ENSG00000185177	ZNF479	DEE	151	0.5504660070561169	0.7646439492220276	0.1713282726843162	5.676264668851624e-05	1.1737999423594476e-14	0.6116169662189728	0.76505	0.92981
ENSG00000185187	SIGIRR	DEE	101	0.0115981043788491	0.9614323654497232	0.8115576274548968	0.0033772846471747	6.469527518413905e-06	0.1502177637430524		0.10438
ENSG00000185189	NRBP2	DEE	104	0.6677558263607419	0.4366417410474102	0.8656407895355396	0.0269435997506907	4.839971546354447e-05	0.9343362788431268		0.22103
ENSG00000185198	PRSS57	DEE	94	0.8233514050024744	0.7700850785957811	0.121393241604896	1.042279643538226e-07	2.378985619956428e-06	0.1991203018102006		0.8565
ENSG00000185201	IFITM2	DEE	47	0.8119597832441304	0.2109559743588189	0.7265460954700405	0.0308958388611858	0.0001102451385666	0.7471247156253265		0.78018
