## Supplementary material for "A unified meta-regression model identifies genes associated with epilepsy": Full meta-regression results for epilepsy (part 3 of 3)

Gene ID	Gene Name	Group	# of Variants	Constraint p-value	GERP p-value	Pathogenicity p-value	pLoF p-value	Missense p-value	Unified Model p-value	Epi25 DM p-value	Epi25 PTV p-value
ENSG00000185215	TNFAIP2	DEE	101	0.9458219221460747	0.1732097897456545	0.4559924451864396	0.0545713098671749	3.875177165638503e-06	0.6677723080061453	0.31107	0.55185
ENSG00000185219	ZNF445	DEE	186	0.3976083942395666	0.7713298420912873	0.1039661906353958	0.0017103601882211	0.0272920441245618	0.1894465012913574		0.046992
ENSG00000185220	PGBD2	DEE	140	0.0352244421943524	0.116577550805699	0.1660747775052968	0.0077459643037145	2.514522365376537e-09	0.0810906665623635		0.12548
ENSG00000185231	MC2R	DEE	81	0.8378035027519505	0.2760835790071959	0.3192958352113455	0.0005959035810722	3.6368747594951837e-07	0.7304016259573614		0.807
ENSG00000185236	RAB11B	DEE	42	0.6549283173364082	0.1604100229512078	0.852271181223498	0.2372518408768376	0.0133667991034244	0.6880135658210496	0.43622	0.98589
ENSG00000185238	PRMT3	DEE	106	0.4997009032750813	0.61644709690029	0.3322483622978583	6.258731408177054e-05	6.65137469926907e-08	0.7972171849681249		0.17794
ENSG00000185245	GP1BA	DEE	170	0.7782859479620646	0.7772810150767858	0.4766339768901011	0.0013713175603438	2.923656323913924e-15	0.768954934242114		0.98612
ENSG00000185246	PRPF39	DEE	82	0.8015680694559942	0.0020957970588428	0.1490146150991663	0.1141028153581691	3.5947899108740686e-05	0.0107385157579047		0.39623
ENSG00000185250	PPIL6	DEE	43	0.1083780916999944	0.6445949851480031	0.3303669591225661	0.0788101992957077	0.0004016963949225	0.3905020467251702		0.27256
ENSG00000185252	ZNF74	DEE	170	0.814297413912724	0.5354771444356696	0.0250372705273075	1.4360917179842176e-06	1.2115422150310372e-07	0.1449776405215652		0.27717
ENSG00000185261	KIAA0825	DEE	64	0.3517118636602565	0.7183482446561157	0.9874805687855804	0.0001339953476468	6.567486094154036e-05	0.8207572192945187		0.056657
ENSG00000185264	TEX33	DEE	66	0.9097182453433468	0.1869995868963537	0.6321184028229774	0.0149442158868407	3.494023746749871e-07	0.6405537809779522		0.74132
ENSG00000185267	CDNF	DEE	50	0.3073097001196631	0.4996645848418229	0.2245731808747717	0.0005860632729649	1.2519857282744704e-06	0.4654366863300915		0.8803
ENSG00000185269	NOTUM	DEE	116	0.8012031057638975	0.871910103041508	0.38022016605044	6.209231676243687e-07	0.0004662269929013	0.1942409029542473		0.051907
ENSG00000185271	KLHL33	DEE	183	0.0300371146128844	0.0388635980468828	0.0229087519102859	0.0001201596429553	9.962605587715611e-09	0.0019869500023973		0.62798
ENSG00000185272	RBM11	DEE	56	0.5527480238264837	0.4872578035067595	0.2027057657468303	0.1604716462665064	3.545291360775268e-05	0.5683431116208435		0.21192
ENSG00000185274	GALNT17	DEE	111	0.8948523110883376	0.4562707156591689	0.262301091269486	0.0098167918949657	2.3310738912822912e-05	0.7577035295624697		0.34065
ENSG00000185278	ZBTB37	DEE	82	0.8710751362513257	0.4302146681890382	0.1666163565423972	0.1139020483766638	0.0016889127486536	0.6502594701164193		0.38675
ENSG00000185294	SPPL2C	DEE	201	0.6610586460158399	0.928298440646926	0.4357424572608703	3.6616766072644165e-07	2.7576801956522616e-10	0.7620601889150749		0.58264
ENSG00000185298	CCDC137	DEE	94	0.7739933239078869	0.6080770373130318	0.1192846358669395	3.3269037260111737e-06	2.0140733288159995e-06	0.4006715027824231		0.83328
ENSG00000185303	SFTPA2	DEE	82	0.8891585163930216	0.2897753267698664	0.2492879999640765	5.751086057095316e-06	0.0003385348630817	0.1441278058893232	0.60654	0.17815
ENSG00000185304	RGPD2	DEE	43	0.5817942688892157	0.2012599619979082	0.8106897832318943	0.0264378668250759	4.761593385306435e-05	0.6423527575246222		0.93489
ENSG00000185305	ARL15	DEE	88	0.6234098285148965	0.9430883736546428	0.7490553306732772	0.1432021441345597	0.0009457520001725	0.9835245943038506		0.28234
ENSG00000185306	C12orf56	DEE	137	0.8517250685151738	0.7993656501298453	0.1745662076762767	3.753261356804139e-07	4.112129737834703e-09	0.4557094782060578		0.55213
ENSG00000185313	SCN10A	DEE	1080	0.0977982723963145	0.9410715910447291	0.2464299692496526	1.4654383395788374e-17	9.773898967929007e-39	0.308547849763981		0.3053
ENSG00000185324	CDK10	DEE	135	0.5900031061345864	0.1296874515389124	0.3600854594904085	0.4554790537888802	1.3589259217540013e-13	0.0677809558716904		0.93211
ENSG00000185339	TCN2	DEE	151	0.3990446622554029	0.4617239396307482	0.7481317578531247	4.274972978583329e-07	1.5258479226587522e-09	0.7121761187883814		0.19611
ENSG00000185340	GAS2L1	DEE	109	0.837922566527783	0.7076869742011783	0.0718184399857095	0.0014375207441758	4.3030199495007174e-10	0.4314076207377152		0.81778
ENSG00000185344	ATP6V0A2	DEE	174	0.5545376801639967	0.50833398601444	0.4926768343966028	0.0130237796916977	3.10611811287991e-12	0.7538751385887146		0.71085
ENSG00000185345	PRKN	DEE	150	0.0041812101343838	0.9897441095084648	0.8122826174240367	0.0002442113820641	6.201688693093812e-12	0.0711762348558274		0.47444
ENSG00000185347	TEDC1	DEE	110	0.787847952199201	0.9890671357489932	0.8799861821365356	0.003326860849634	2.6684723286626693e-10	0.9576242919904552		0.9275
ENSG00000185352	HS6ST3	DEE	82	0.1320603718191508	0.2799593374518108	0.0425475464383013	0.6133172522887037	0.0204979940800196	0.1763668563342919		0.98652
ENSG00000185359	HGS	DEE	204	0.6351888259320919	0.3000053388843917	0.2312591987320159	0.0241284666334438	1.5971523738911732e-08	0.6548922406186976	0.17325	0.41088
ENSG00000185361	TNFAIP8L1	DEE	32	0.6260471771020636	0.2021782838312645	0.5014402450317578	0.1185345637431466	0.0025099924400787	0.7060258315402728	0.95929
ENSG00000185372	OR2V1	DEE	80	0.6159342555868237	0.8570235819257332	0.8030373643315634	0.0147416439371012	1.4949151817825338e-08	0.9067093920296756		0.97318
ENSG00000185379	RAD51D	DEE	81	0.0103529735267552	0.2999697169687129	0.9247383417019768	0.0475736618678662	3.693789029044555e-11	0.0296240806095795		0.40407
ENSG00000185385	OR7A17	DEE	73	0.2498281998995659	0.7245024705100851	0.8767775078493285	0.0008985540605012	7.689041840834102e-05	0.7550705254077357
ENSG00000185386	MAPK11	DEE	57	0.0360656502382298	0.2335627327781314	0.9784247071526746	0.6386521130819465	0.0002510128815387	0.0591557650360149	0.64208	0.28275
ENSG00000185404	SP140L	DEE	134	0.8409389222777474	0.8327517410857119	0.2763963045352103	9.862182642775898e-07	3.1693503380873135e-10	0.7456077888389959	0.70554	0.023214
ENSG00000185420	SMYD3	DEE	93	0.9570962962887306	0.9484385665357632	0.5731428206474272	0.1810934683378517	1.5894794800280257e-08	0.5946899931542582		0.70693
ENSG00000185432	METTL7A	DEE	83	0.7420240116647374	0.3744281119866136	0.4202619282790137	4.201908583103247e-06	2.5203439220514887e-09	0.7169643712746261		0.30126
ENSG00000185436	IFNLR1	DEE	131	0.2722792912015435	0.579945049196636	0.6265963120186621	0.000276768096379	2.083993396357209e-09	0.8002165239303856		0.72109
ENSG00000185453	ZSWIM9	DEE	55	0.9522927824710552	0.7695702473248125	0.1194259051864637	0.0399536881209592	0.0060716530927446	0.525811744743756		0.34534
ENSG00000185467	KPNA7	DEE	153	0.8707626779934923	0.9999834407548724	0.0174454547960276	0.0010187464925077	4.590531202148955e-12	0.1498685122063041		0.25794
ENSG00000185475	TMEM179B	DEE	62	0.8314234481568473	0.1200754912710413	0.1166962370562922	2.071562667176981e-05	6.712092334716346e-07	0.2692678994889975		0.071547
ENSG00000185477	GPRIN3	DEE	210	0.5458680639666058	0.3982763861235454	0.354438808966495	0.0007706282147841	8.712774978591114e-12	0.68330829884344		0.34176
ENSG00000185479	KRT6B	DEE	220	0.4317500468525139	0.1881049913527338	0.3428388902670595	5.056455593990612e-05	4.5740049395517644e-08	0.3945468095045504	0.16741	0.20353
ENSG00000185480	PARPBP	DEE	98	0.3420294676765469	0.0604726653910289	0.4323188541853145	3.878689439626388e-05	1.3440456835715554e-08	0.2492694979895811		0.77553
ENSG00000185482	STAC3	DEE	80	0.0169497865355501	0.5562297749236248	0.4232346334817694	0.0021328572359861	3.781307424329809e-07	0.1691769261525041		0.74445
ENSG00000185483	ROR1	DEE	176	0.854599612843544	0.2842911655232176	0.9035216286212676	0.190534190183808	0.0153355351097721	0.8728706532345042		0.16942
ENSG00000185499	MUC1	DEE	143	0.3695734867120448	0.3997724207741034	4.0463731569625244e-32	3.621764169120521e-12	1.1782121163224566e-48	0.5665925152202617		0.52035
ENSG00000185504	FAAP100	DEE	201	0.3899700254043821	0.618989146014916	0.8815193343410921	0.0001811042213764	2.102207554730156e-05	0.6993485559909233		0.26639
ENSG00000185507	IRF7	DEE	134	0.6684749244735742	0.6624081013354439	0.8100324630981655	0.0002726260715171	9.032749755555404e-17	0.714839809037391		0.3669
ENSG00000185513	L3MBTL1	DEE	216	0.801306085579691	0.7314526987320695	0.322329871830265	0.0002507149407357	1.821087451865682e-16	0.742707077181652		0.60237
ENSG00000185518	SV2B	DEE	144	0.4805301121501558	0.2091555246796823	0.4230681548275296	0.1005636123830295	6.740469722499774e-06	0.6808400900421196		0.59944
ENSG00000185522	LMNTD2	DEE	185	0.0014794433415731	0.124745337288375	0.2848763709193648	1.914120646828751e-07	3.125849607839593e-16	0.0055396972122439		0.77339
ENSG00000185532	PRKG1	DEE	103	0.7651326789405817	0.929323573314323	0.3741916448679373	0.0047672236890101	0.0001643416139868	0.8897812837120518	0.5319	0.91372
ENSG00000185551	NR2F2	DEE	28	0.9191949376080548	0.3772603281952769	0.3471362077766868		7.350706873683418e-09	0.6664747682586134	0.94556
ENSG00000185559	DLK1	DEE	93	0.6632074728114712	0.6057498864028592	0.0193995469814075	0.2752581920878189	0.0286971181098547	0.2125573914194261		0.42587
ENSG00000185561	TLCD2	DEE	60	0.9685950831506742	0.9605770128450676	0.4879270190785678	0.0996618813008462	2.9114889685173157e-08	0.6168543449549587		0.30954
ENSG00000185565	LSAMP	DEE	57	0.1691785350446146	0.9777362325264772	0.1654965888570391	0.1013690347895916	0.0004969459248648	0.2926722917573405		0.55712
ENSG00000185567	AHNAK2	DEE	2102	0.0001795785324637	0.2987371345064118	0.0512982650966636	3.928633975628716e-31	5.577238215501182e-122	0.0001800072740223		0.99243
ENSG00000185585	OLFML2A	DEE	203	0.6341695413862383	0.9468727099614742	0.8668421579075352	2.182073417763401e-05	8.055567504051534e-11	0.9822152042235456		0.63052
ENSG00000185591	SP1	DEE	137	0.134502146091776	0.1809588489759802	0.394710024906156	2.3550543481466445e-05	0.6066590984946149	0.0119746755039759	0.52144	0.062779
ENSG00000185608	MRPL40	DEE	61	0.3681930655627078	0.2425100938915274	0.2105207711128306	0.1139332024570196	0.5541882257778585	0.022636531112517		0.02436
ENSG00000185610	DBX2	DEE	75	0.5200179332641109	0.6457752745798706	0.7213705691977882	0.0006722668735051	7.090641315402597e-08	0.9421673837796974		0.82826
ENSG00000185615	PDIA2	DEE	254	0.0022377338806021	0.8599424294982309	0.0323035364047658	0.9389163000745284	0.83994691763685	0.0070851643828331		0.7898
ENSG00000185619	PCGF3	DEE	33	0.5495590207734533	0.2740841354342965	0.8893414835020413	0.1588678289324158	1.4206922263032083e-05	0.5563540473435299	0.75614	0.69426
ENSG00000185624	P4HB	DEE	101	0.6292737802559649	0.6980216898162176	0.2947657143703139	0.0293878646527302	0.0002011050256509	0.81618105792273		0.49978
ENSG00000185627	PSMD13	DEE	86	0.6733836505192987	0.0663937565399152	0.5912675502093309	0.0153927181833471	0.0025722910404075	0.455804544411429		0.22595
ENSG00000185630	PBX1	DEE	35	0.0791674317247537	0.5660693473083093	0.2103870858780279		1.1420132718094527e-07	0.2937602575167224	0.74205
ENSG00000185633	NDUFA4L2	DEE	30	0.1068302379187768	0.402208437197451	0.2470613398326536	0.2033396780762268	0.0095926554853339	0.209124036248651		0.45752
ENSG00000185634	SHC4	DEE	120	0.8987575376538905	0.639384786909571	0.9782530678873768	0.5469736729167856	0.3904824734004877	0.9373577019666208		0.79787
ENSG00000185640	KRT79	DEE	144	0.0073133721279066	0.9823871643593552	0.2619796999577084	2.6738020653748117e-10	7.3421307937139625e-09	0.0126780244925038		0.044534
ENSG00000185650	ZFP36L1	DEE	47	0.5652847870093548	0.1691555258124208	0.7827663566041377	1.1585173143650618e-08	1.8489944420669337e-13	0.6168778269550603	0.24461	0.5492
ENSG00000185652	NTF3	DEE	49	0.7791549749754785	0.2536828646044899	0.361966576845534	0.0060548564074515	1.2299060579504072e-05	0.6056541586432684	0.49193	0.20277
ENSG00000185658	BRWD1	DEE	353	0.4531639022301189	0.2567313230885761	0.6900491661987415	1.8897659729575737e-05	3.6144455412369324e-13	0.7067394880197416	0.97838	0.64895
ENSG00000185664	PMEL	DEE	158	0.9541556499629188	0.1714204108541327	0.3944218563187333	0.000395600983426	2.4703269026788804e-13	0.6294708338953146		0.3855
ENSG00000185666	SYN3	DEE	136	0.9394896049451236	0.0153230431673796	0.0986806547192391	0.0025742811398336	2.635107624840477e-09	0.0573054218009322		0.82946
ENSG00000185669	SNAI3	DEE	77	0.3521944951358898	0.9207786497090812	0.7684341016700023	0.6009192841807696	0.8055513276292309	0.8711916426109596		0.84346
ENSG00000185674	LYG2	DEE	58	0.7499185342401098	0.9270099711038692	0.2496697614805428	0.0267664598158841	1.0099544405864575e-05	0.7539864660492089		0.38884
ENSG00000185681	MORN5	DEE	45	0.9939839603395528	0.03443141022511	0.5317214685073763	0.0058535327289613	0.0004762959042528	0.2515375595366682		0.34455
ENSG00000185686	PRAME	DEE	148	0.8763768263156372	0.4622975360565481	0.2761433902992591	2.5391287420966963e-09	8.625901558942771e-07	0.2124897607754672		0.734
ENSG00000185697	MYBL1	DEE	59	0.8773593122563296	0.5229753643276616	0.7607976333102666		3.245209037529605e-20	0.8705450331526766	0.56706
ENSG00000185721	DRG1	DEE	56	0.0338313480384909	0.0894300598708786	0.2165412733817998	0.6150785856623402	6.884984697996622e-05	0.0386503536774051	0.1578	0.33224
ENSG00000185722	ANKFY1	DEE	232	0.0210211527754594	0.8202314499756378	0.0827258598379255	0.1267006309602803	0.0237210177341677	0.0790195321730155		0.14347
ENSG00000185728	YTHDF3	DEE	80	0.8494959274356402	0.6773351292605985	0.4310781044953166	0.1523896126186677	0.0001170193612384	0.8811741134466076		0.16813
ENSG00000185730	ZNF696	DEE	84	0.946477146510811	0.2712338624654537	0.1004868866830843	2.5908077830475947e-05	5.360613860459269e-05	0.3242327883554344		0.033966
ENSG00000185736	ADARB2	DEE	178	0.9991698263567896	0.2578998276712983	0.8032284266412796	0.001139278411154	0.0009372282139133	0.6404426500994841	0.52103	0.025493
ENSG00000185737	NRG3	DEE	143	0.7334972653789265	0.2288446991040403	0.8242885907539288	1.3192664058368766e-08	0.0016087928127372	0.0281101315308117		0.016873
ENSG00000185739	SRL	DEE	113	0.951849109963978	0.2332280204178466	0.5193399481905647	0.0593843471217081	0.0001627766834124	0.7278186738908319		0.45168
ENSG00000185742	C11orf87	DEE	47	0.992822569407538	0.3702683632014815	0.1349843276908637	0.2401941718901497	0.0396135392924646	0.6321309722499813		0.26429
ENSG00000185745	IFIT1	DEE	110	0.8773885988647598	0.6440404428165705	0.3512201888841476	0.0001583005834964	5.3143901203764445e-09	0.8957860484537199
ENSG00000185758	CLDN24	DEE	58	0.6405346520433828	0.725267266395687	0.3046491813676247	1.894681853044882e-06	2.5002728197025136e-10	0.8580023025763333	0.78985
ENSG00000185760	KCNQ5	DEE	215	0.0297400401782244	0.3806562760394248	0.001274413475075	4.073241558221104e-06	8.345621362952189e-13	0.0012267030171691	0.27507	0.67272
ENSG00000185761	ADAMTSL5	DEE	145	0.9050781273817924	0.5099719312903643	3.250587734570265e-26	6.047103493295883e-09	2.123520579891405e-45	0.9213275837949068		0.58706
ENSG00000185774	KCNIP4	DEE	28	0.417391778688388	0.0033873987951185	0.1560491174545555		2.8166863855749628e-11	0.0079642320973781
ENSG00000185787	MORF4L1	DEE	44	0.6713101188970918	0.8738702152476578	0.4388965444722749	0.153288163867546	0.0414608256498576	0.9273602557081628		0.29726
ENSG00000185792	NLRP9	DEE	263	0.7606414494678926	0.4320075660806141	0.7824472280200676	5.1833426634338135e-15	2.655550128512154e-28	0.9420568895756836		0.84841
ENSG00000185798	WDR53	DEE	89	0.9450639548568158	0.9540229261306744	0.4077112906960705	0.0005897264206427	2.614122578931704e-05	0.8909894431740781		0.4636
ENSG00000185800	DMWD	DEE	99	0.7163441710074767	0.1998418730915455	0.3336632860180264	0.0950640323425642	0.000191809676419	0.6824157059910775	0.40478	0.61621
ENSG00000185803	SLC52A2	DEE	144	0.6715034167393643	0.2699911779678992	0.0589428085830656	6.67030701785024e-06	1.3322888394180016e-05	0.0959917510767425		0.24281
ENSG00000185808	PIGP	DEE	43	0.899422506438811	0.4699310263122115	0.1711688953942096	0.0002248172422631	1.1772494123079616e-05	0.6658661577432979		0.92005
ENSG00000185811	IKZF1	DEE	81	0.0870686442422269	0.8022591317243324	0.0379857058378259	0.2102843450749953	0.0308501201282006	0.0145312289014927	0.23836	0.18659
ENSG00000185813	PCYT2	DEE	94	0.9120398270366536	0.0001418843594419	0.0414982921002261	3.0502303844238897e-06	6.439932868159982e-07	0.0015244468649705	0.2996	0.88027
ENSG00000185821	OR6C76	DEE	58	0.8871535236083677	0.5093711836673221	0.0129817680469004	0.9392202320677472	2.688789708687076e-07	0.1278685880499079
ENSG00000185823	NPAP1	DEE	258	0.9775270247963762	0.9664576626218676	0.9004008793598924	5.162150127963987e-05	2.3481330157003713e-16	0.9975403401202037
ENSG00000185838	GNB1L	DEE	90	0.1765935972236278	0.8189975128462004	0.6157030605939593	0.0005414166174201	0.0089763195675378	0.2369073051935651		0.041331
ENSG00000185842	DNAH14	DEE	56	0.778087133490852	0.3082528920457413	0.1447829726209861	0.0013858041957007	1.930013858752397e-07	0.5595960960643207		0.71119
ENSG00000185860	CCDC190	DEE	78	0.6989712245555493	0.7917811931577278	0.5128744694748248	0.0163354997643797	1.8536112818644563e-09	0.8974732029442052		0.8472
ENSG00000185862	EVI2B	DEE	93	0.9979543097966332	0.3471380021398583	0.6852617825982947	0.0869727112714771	4.356962676600408e-07	0.7727312759405154		0.28333
ENSG00000185863	TMEM210	DEE	43	0.8237934985388228	0.198542999587539	0.1492395420173675	0.376978747418729	0.0148464488043539	0.4045565807548404		0.43408
ENSG00000185869	ZNF829	DEE	97	0.5885433439711101	0.4747592700788079	0.0371399768807568	9.236119909829544e-08	8.31710279024651e-08	0.159811496718074		0.25411
ENSG00000185873	TMPRSS11B	DEE	90	0.9787391824891656	0.8245133905291964	0.0733532199255789	0.1254051866593011	9.277170905315816e-09	0.2878067896028449		0.9575
ENSG00000185875	THNSL1	DEE	194	0.1601691317995976	0.7334024232279183	0.8855454178331783	4.908132524456896e-11	1.158801726743498e-12	0.4176802734543052		0.034706
ENSG00000185880	TRIM69	DEE	111	0.7484889461181781	0.0175413933877618	0.3819292231007148	1.462466213574449e-05	9.150779051932541e-13	0.1118509637089482		0.60421
ENSG00000185885	IFITM1	DEE	27	0.3503489008646481	0.3745345435108727	0.5195535439587968		4.9736686148789566e-08	0.6146966946290988
ENSG00000185888	PRSS38	DEE	105	0.0379633531471137	0.983468118158446	0.8055026591668348	0.0051784832300139	1.1820709308243778e-05	0.1784998948040617		0.13136
ENSG00000185896	LAMP1	DEE	110	0.9540562639138142	0.2012872051573833	0.3286454604422164	0.1078348903144708	3.425802895855924e-06	0.5545472895713788		0.45111
ENSG00000185899	TAS2R60	DEE	75	0.6333204963429526	0.523571875305165	0.9910821279074982	1.14623806033504e-05	8.946183022937065e-09	0.8010710196955977		0.56844
ENSG00000185900	POMK	DEE	93	0.9620024285530756	0.9277464176515507	0.6820426931396065	4.023388942472636e-09	2.1326749979337233e-09	0.8354506545932445		0.17216
ENSG00000185909	KLHDC8B	DEE	68	0.5569038004792095	0.6836781073706297	0.5818017717890616	0.1262481282880154	0.0089993283376169	0.9600329220087156		0.099344
ENSG00000185917	SETD4	DEE	111	0.8324402367832895	0.0532392393045532	0.4987867604359892	2.3817545300632605e-06	2.244135031510284e-12	0.3771821637774963		0.74056
ENSG00000185920	PTCH1	DEE	325	0.2836852528154073	0.5073598779486281	0.2041050459572948	0.0376578076207336	0.0011224726614546	0.5198541459777248	0.14838	0.88325
ENSG00000185924	RTN4RL1	DEE	102	0.2376513660936411	0.7259637438157359	0.6112917189192142	0.2198012515390452	0.0285514837732236	0.7647666234255861		0.24405
ENSG00000185926	OR4C46	DEE	162	0.12142501499256	0.3078992022300933	0.1133706207461708	0.0039490016001278	7.681575392033309e-09	0.2324393821075121		0.3653
ENSG00000185933	CALHM1	DEE	115	0.0893116142326695	0.6965554254332478	0.5752351718655907	0.002786566521821	8.763868145240512e-07	0.4472728699685541		0.74136
ENSG00000185940	KRTAP5-5	DEE	39	0.4540433662094491	0.8737746518909533	0.7898945146267794	0.0001642816628863	0.0878388666797038	0.2368816730848377		0.6331
ENSG00000185946	RNPC3	DEE	58	0.4022827003833815	0.5282187863055268	0.4017731630115713	0.9385552577617527	0.0005677689005698	0.6416476990804836		0.86337
ENSG00000185947	ZNF267	DEE	156	0.6406871264388924	0.2705546819699651	0.7284226512726641	0.0002381114102732	4.798726240554219e-19	0.428987450563253		0.36483
ENSG00000185950	IRS2	DEE	170	0.6615800340539442	0.8118516355195182	0.6453882372180305	0.1472518597697638	0.0294918881104685	0.973129966267148		0.28522
ENSG00000185958	FAM186A	DEE	469	0.0001166162792994	0.7244127023115016	0.2556830124730795	2.2837819554096246e-16	4.8708824636222613e-45	0.0033498453068179		0.99939
ENSG00000185963	BICD2	DEE	188	0.06044193066995	0.8302884289937925	0.2511964193258508	0.0831238115249807	0.0025165861769488	0.2424233034226062		0.21111
ENSG00000185966	LCE3E	DEE	33	0.7053188254507214	0.3047301560549235	0.1027756462987072	0.0401721324266689	0.161973715101978	0.1346598608599631		0.17287
ENSG00000185972	CCIN	DEE	140	0.9927399498922094	0.3349464475616782	0.4521310401870856	2.730245957754971e-07	5.270305105225329e-11	0.7092480756004771		0.87458
ENSG00000185974	GRK1	DEE	140	0.6714606852996159	0.4592562339082846	0.7393740035504093	4.248835778682525e-05	4.7540645810979856e-11	0.918444988427648		0.65558
ENSG00000185982	DEFB128	DEE	31	0.7664458565865367	0.2882005549986179	0.7880368395380433	0.5332945215595226	0.0001088119680854	0.4725628232438251
ENSG00000185988	PLK5	DEE	112	0.5392433945813944	0.3358669042033479	0.1150109375214853	8.274612854457614e-07	3.1015024776729613e-07	0.3164767893514017		0.28314
ENSG00000185989	RASA3	DEE	212	0.2938461399349323	0.4924342146110855	0.3244374662687111	1.9615736530120997e-08	3.473924328511733e-07	0.2364773536824482		0.16372
ENSG00000186001	LRCH3	DEE	143	0.9280249549826832	0.2099185929649064	0.7130579257520291	1.4547685665178233e-07	2.8077382073194478e-09	0.5641138433871442		0.17493
ENSG00000186007	LEMD1	DEE	49	0.0383854475431803	0.2265531049661946	0.3366829714093758	0.1168790945100948	4.045320171931394e-07	0.0552552726733936		0.62566
ENSG00000186009	ATP4B	DEE	82	0.7652636527147502	0.4464899830734923	0.1479818309700777	3.778047527246839e-05	0.0008170447679325	0.4076722092569039		0.35673
ENSG00000186017	ZNF566	DEE	88	0.6773723222063038	0.3509576883468251	0.8762665046011067	2.037364280157264e-05	0.0001360620946073	0.4325126350900927		0.028255
ENSG00000186020	ZNF529	DEE	129	0.7253711093116788	0.4697587563740787	0.2390275462998316	8.494289896736228e-08	1.1453920846717577e-10	0.5542597191621156		0.25039
ENSG00000186026	ZNF284	DEE	149	1.3626685420705858e-05	0.4347724842514675	0.6204207495205922	0.0020863335507601	1.132536401194863e-12	0.0005848217618875		0.34677
ENSG00000186038	HTR3E	DEE	133	0.0162415427679208	0.3764868901731376	0.209393221148038	0.0404341748056284	0.0005533241638164	0.0811967886462944		0.60887
ENSG00000186049	KRT73	DEE	155	0.0035894187668149	0.2624207621185022	0.3583570287166921	8.875858728405548e-07	1.87983916241274e-08	0.0151291807510663		0.082973
ENSG00000186063	AIDA	DEE	31	0.4793663909934099	0.2890968202441082	0.1950436099283129	0.2058025824876853	0.0924642203346525	0.5048890172716326	0.64997	0.14761
ENSG00000186074	CD300LF	DEE	74	0.8280139704661341	0.489631891392396	0.629040340033908	4.48357468134484e-06	0.0022162637271203	0.3583794163896119		0.05853
ENSG00000186075	ZPBP2	DEE	58	0.8844812033480878	0.6334355043059376	0.3708194555863316	0.5072254851344481	0.0001234212102759	0.745461255349775		0.75029
ENSG00000186081	KRT5	DEE	182	0.4365269848553642	0.7917696371934504	0.8280352666078123	0.4073828206834848	0.0001161286374129	0.8449275702596365		0.43197
ENSG00000186088	GSAP	DEE	55	0.7923958246238889	0.2356873727093185	0.8708796564135232	0.0743543884765993	1.4162103851266258e-05	0.7403268664454166		0.024693
ENSG00000186090	HTR3D	DEE	126	0.3790102176157243	0.0746680919347304	0.4347504604178874	0.1261118520993236	0.4317306567751677	0.0763539339912873		0.15014
ENSG00000186094	AGBL4	DEE	124	0.0635600077005578	0.3998750751172619	0.5720209888744101	2.119088753832233e-05	4.0947559351701477e-10	0.2883849153037955		0.415
ENSG00000186103	ARGFX	DEE	82	0.3493046417137682	0.405136337871782	0.1805753977466301	0.0145082437751341	3.2563148771824166e-09	0.5343230764794511		0.35671
ENSG00000186104	CYP2R1	DEE	122	0.9768367289002786	0.0807224657818825	0.9757896669738452	3.8934674160888377e-07	1.7849261551383816e-14	0.5325555432503046		0.78014
ENSG00000186105	LRRC70	DEE	146	0.4783404407589194	0.7079695479231747	0.3581091185018908	5.4637700589122776e-15	1.0219243041530885e-18	0.7109238321417761		0.84501
ENSG00000186106	ANKRD46	DEE	27	0.7536256870656427	0.0977294876205005	0.4667078069097544	4.801492836120616e-05	8.018590837323543e-05	0.2623462936781468	0.44126	0.41668
ENSG00000186111	PIP5K1C	DEE	138	0.9057314638439942	0.0499435210523996	0.3331306845752109	0.0774865690020004	8.40267003901313e-05	0.3333596992229083	0.50772	0.2501
ENSG00000186113	OR5D14	DEE	79	0.7101496615415844	0.487740706149757	0.2279458542318826	0.027695263448118	9.991879133914603e-10	0.4270969414498511
ENSG00000186115	CYP4F2	DEE	150	0.6050786798384447	0.8323210356942015	0.521651304843292	2.776266263127123e-05	1.8757802737722074e-14	0.8948967748404676		0.20798
ENSG00000186118	TEX38	DEE	55	0.9183232362238424	0.1663034577679808	0.9717527373925636	0.0283112371439229	1.0810695415257976e-08	0.2610097795569772		0.4114
ENSG00000186119	OR5D18	DEE	80	0.0878444486532968	0.7546408214762292	0.0899358518674762	0.0343432918535749	2.5136524130936997e-05	0.2525029455692264
ENSG00000186130	ZBTB6	DEE	65	0.2148420876685271	0.823763366746268	0.9808242078025668	0.0650616244647311	4.179090439270795e-05	0.740617240738005		0.9887
ENSG00000186136	TAS2R42	DEE	72	0.9907631615463176	0.663908791758369	1.824076848286321e-21	1.0060168254497837e-07	3.827514049016513e-28	0.8366954114590398
ENSG00000186141	POLR3C	DEE	99	0.0180450489769825	0.5685402182844024	0.5921525642247061	8.091823512342779e-08	8.257857773956691e-09	0.1978825495016504		0.50971
ENSG00000186143	PRR30	DEE	131	0.5607443759365278	0.8398355740145705	0.5601550431784384	0.0001385352861864	8.421828167814759e-11	0.9540348733810105		0.70625
ENSG00000186146	DEFB131A	DEE	34	0.4644791014203354	0.3240126108726555	0.4734279786490665	5.467891170446828e-06	2.1822372326315666e-07	0.508394402308141		0.51233
ENSG00000186150	UBL4B	DEE	53	0.7500720288117932	0.7571135259705235	0.9147445232573526	0.003540704877594	0.0228375219942965	0.8344311567554914
ENSG00000186153	WWOX	DEE	206	0.8341026713558652	0.6969929606297954	0.8206515512187186	1.917650835303667e-08	4.801019951576999e-07	0.4335767554162039		0.083764
ENSG00000186160	CYP4Z1	DEE	103	0.0046223865518395	0.154881965690939	0.8554718552380379	9.66856819981525e-07	0.0001608059642844	0.0308475536886635	0.47303	0.18034
ENSG00000186174	BCL9L	DEE	343	0.7479723124081208	0.991548328624921	0.1556442879377653	0.0090777320384175	1.5700713758546454e-05	0.693845011571335		0.7678
ENSG00000186185	KIF18B	DEE	209	0.817057100115574	0.3315995924434544	0.869432279287813	0.0016974481573017	6.639869984631272e-08	0.8852853363013138		0.4905
ENSG00000186187	ZNRF1	DEE	35	0.9055189329060452	0.82242231099568	0.7832550877856489		5.142170209995319e-09	0.9872226527513472	0.36269
ENSG00000186188	FFAR4	DEE	107	0.8811912318022919	0.1743658013795547	0.3662442427323773	0.0154282221350214	7.159991786990098e-10	0.5803930491543086		0.4992
ENSG00000186191	BPIFB4	DEE	204	0.5848723814863271	0.6473470037631044	0.2867820997478089	6.480230363780943e-06	1.0287743209445751e-18	0.7102575314072439		0.82178
ENSG00000186193	SAPCD2	DEE	43	0.9031381702258692	0.243484432467955	0.7223323523016014	0.0608777537056726	0.0174778075221437	0.7654792169311848		0.23841
ENSG00000186197	EDARADD	DEE	47	0.4182586252956802	0.4117837954366176	0.8493975547037248	0.0002122075050742	0.0128183899873002	0.3373442713569949		0.63561
ENSG00000186198	SLC51B	DEE	29	0.9604284928333058	0.7467635522139845	0.8729826249166166	0.1903937885608976	0.0005922968232281	0.9824439577187024		0.38685
ENSG00000186204	CYP4F12	DEE	194	0.7774007236454034	0.3696854476900103	0.6958971052980957	0.0033544101276986	2.154870173456691e-18	0.419394600904177		0.96556
ENSG00000186207	LCE5A	DEE	37	0.3699818981022024	0.3329449809652602	0.7614890227320074	0.4833984758886901	1.0094114405271955e-05	0.5910518777886316
ENSG00000186212	SOWAHB	DEE	159	0.01474443188698	0.0285252358897242	0.1868851687514493	3.573770844789835e-05	8.532074435820196e-14	0.0148179526985128		0.50023
ENSG00000186222	BLOC1S4	DEE	27	0.8418107303101812	0.7572883845556674	0.8067743084085949	0.0028638316525059	0.0129928180177844	0.870352280685349	0.53641	0.067484
ENSG00000186226	LCE1E	DEE	45	0.7711297225350798	0.3647540209315973	0.9214115618045322	0.0136511578434299	0.0026223949788413	0.9070806748539268		0.65922
ENSG00000186230	ZNF749	DEE	201	0.7377478064152386	0.937221227662716	0.0367439135744923	1.8244734721419176e-08	4.918295347876391e-21	0.287310096437364
ENSG00000186231	KLHL32	DEE	108	0.6892019331441567	0.8395742109305093	0.2350633996631562	1.1763908580047504e-05	6.710178203421045e-05	0.3733785345368784		0.95253
ENSG00000186260	MRTFB	DEE	208	0.1067257369268401	0.6001741035940407	8.505699680190811e-10	0.0048670804098145	8.317160555601102e-46	0.3948340960971013	0.71762	0.22521
ENSG00000186265	BTLA	DEE	33	0.9703276056249814	0.5385936996093801	0.4965674206234139	0.2859184785366711	0.0348536720864279	0.9523093853026616
ENSG00000186272	ZNF17	DEE	131	0.8804491246067967	0.1885161265278322	0.4381726396254888	1.7418157830954057e-05	5.884708379291572e-14	0.4792248827925659		0.16337
ENSG00000186280	KDM4D	DEE	85	0.9516981595975508	0.4204251296571221	0.7188561642724955	0.0009878070251045	0.0038309947756042	0.6970688176014801
ENSG00000186281	GPAT2	DEE	122	0.6084270762477364	0.1769732173888248	0.5927027425629805	0.0042557907758713	3.8972373011226903e-10	0.6478303457588861	0.32269	0.34614
ENSG00000186283	TOR3A	DEE	109	0.8409461860010017	0.0425446154383165	0.7712640940224704	0.0046597375625722	2.610090936934382e-13	0.1240470699796751		0.15683
ENSG00000186297	GABRA5	DEE	51	0.8974993676368579	0.422181491200459	0.6204224510390952	0.0345253706119865	0.0004869838412547	0.9200668372648476	0.9148	0.25922
ENSG00000186300	ZNF555	DEE	164	0.7743124299248345	0.5163328212897532	0.9470834269198952	3.211532763947768e-07	2.9062937727713797e-14	0.9730704509541576		0.45538
ENSG00000186306	OR10T2	DEE	92	0.8325497593809656	0.7535213106087324	0.0121078917077282	0.1019068078496157	0.0017015044916794	0.1628444627330554
ENSG00000186314	PRELID2	DEE	37	0.8469520191640373	0.7382710369643959	0.0230851094342111	0.0128261929540018	2.524613036166064e-06	0.134278690597233		0.68318
ENSG00000186318	BACE1	DEE	83	0.0097400708221769	0.2236979636641605	0.0916408953034691	0.0405064132268092	6.688136374944541e-05	0.0633719661832461	0.45519	0.56084
ENSG00000186326	RGS9BP	DEE	49	0.9091550462077844	0.903873979036171	0.359325924707498	0.0058142434002634	2.826833339958777e-07	0.8717161013255144		0.3115
ENSG00000186329	TMEM212	DEE	54	0.3386914926588503	0.1654122716482746	0.2326493467100751	1.2533036852404888e-05	0.0024577805313079	0.1870734134652573		0.034993
ENSG00000186334	SLC36A3	DEE	112	0.975143098290587	0.5062163021907599	0.9356110709398668	1.2273333108043084e-05	3.4600843679489664e-07	0.8302995661792432		0.21471
ENSG00000186335	SLC36A2	DEE	145	0.1003515167341725	0.4911560041869244	0.5546600312062	0.0011575235332575	3.314460788022721e-16	0.1437217806197519		0.48753
ENSG00000186340	THBS2	DEE	252	0.9450429779516928	0.1848589243311103	0.91807508033285	0.0085567455633439	2.0684810756460788e-08	0.7622894767768844	0.029411	0.79977
ENSG00000186350	RXRA	DEE	70	0.9491464403969327	0.0252959511557063	0.0487301062443012	0.4668428752626472	0.0177439068217521	0.0846904121444409	0.30711	0.18176
ENSG00000186352	ANKRD37	DEE	51	0.9963705462587088	0.500166513738	0.8022682658475243	0.011758865483914	1.4065236902076e-06	0.907015099425698		0.72686
ENSG00000186364	NUDT17	DEE	84	0.8538726088456079	0.727196668988443	0.0767672464788461	5.97063368694041e-08	3.4965075137216166e-05	0.1874478304305282		0.061547
ENSG00000186367	MINAR2	DEE	25	0.2332719590927993	0.184994904210672	0.5669191621921813	0.2259971692332464	0.1388763406678944	0.4673671845519512		0.25353
ENSG00000186377	CYP4X1	DEE	114	0.0995515224615697	0.1450050259892112	0.9397793155971724	1.407103648761775e-09	1.6886980526174872e-06	0.0603831514597362		0.030978
ENSG00000186393	KRT26	DEE	117	0.7581783230695397	0.7747940092898866	0.3699568345329675	0.0381957289059946	2.4612729286934125e-14	0.4516397771877263		0.36121
ENSG00000186395	KRT10	DEE	92	0.8724759166463638	0.3865779275148427	0.7213593153337834	0.0648194024228743	0.0067908052848244	0.8955997818677043		0.77846
ENSG00000186407	CD300E	DEE	54	0.217990736573838	0.497606271524861	0.5039469436643567	0.0981781369626157	0.002370435046743	0.6491589845197114		0.32917
ENSG00000186409	CCDC30	DEE	143	0.152525598871854	0.1552285142164667	0.6271876528140619	8.776374343217572e-07	3.2369557396431066e-12	0.3144775357000656		0.3703
ENSG00000186417	GLDN	DEE	96	0.8054960554725342	0.0412824895564801	0.2537623974502904	2.605863441891478e-11	0.1744978881256499	0.0001253550113139	0.38905	0.031672
ENSG00000186431	FCAR	DEE	108	0.5482267748507207	0.0241931284681946	0.9485791804378192	5.984302367278353e-07	1.4920218977860673e-19	0.1713110452865043		0.46108
ENSG00000186439	TRDN	DEE	91	0.8442649065403943	0.0522599007012115	0.4003875001959772	2.3186021888210263e-05	1.1299794670567644e-05	0.2326389383818209		0.24873
ENSG00000186440	OR6P1	DEE	102	0.1530761187695407	0.8992433575235271	0.1313810099833116	0.0144508357164676	2.7207263766631597e-10	0.2379594906779408		0.93486
ENSG00000186442	KRT3	DEE	176	0.0640150558902839	0.6755673793788051	0.1245346842738155	2.2984219744831974e-07	8.116013792092172e-12	0.2117890990204378		0.24978
ENSG00000186446	ZNF501	DEE	55	0.488450958219053	0.6868792800064089	0.7601925542996305	1.6562914732953635e-10	1.3133477733571125e-07	0.2981344473204551		0.60486
ENSG00000186451	SPATA12	DEE	47	0.0285488137983318	0.951390660487668	0.7206287996561749	8.257640767250597e-06	4.3191330805887795e-11	0.2739805788710941		0.20201
ENSG00000186452	TMPRSS12	DEE	76	0.9144370119386652	0.9244285323897125	0.3524547525233349	0.0071733929280107	1.2770358918535982e-06	0.9151586955710468		0.21492
ENSG00000186453	FAM228A	DEE	42	0.9636146931889338	0.9742752298904362	0.4364340658523961	0.0125695427914009	5.134146678004035e-05	0.9531374740972016		0.57535
ENSG00000186458	DEFB132	DEE	26	0.3126114605626192	0.2351163860887306	0.0636370437557918	0.0007753616149028	0.0002664743336484	0.2681162045221038
ENSG00000186470	BTN3A2	DEE	86	0.9938027323578432	0.9441456228961382	0.135994526478778	0.0021931756058157	5.074702281446683e-12	0.4028811190267569	0.40479	0.52966
ENSG00000186472	PCLO	DEE	1102	0.1123231691936076	0.0005605351514757	0.9883787804075032	1.1797607597154456e-05	1.2600916211340296e-15	0.0046435250094968		0.61022
ENSG00000186474	KLK12	DEE	65	0.4016246813046832	0.6518068309935541	0.2650349681305916	7.827318046027199e-08	0.0002292512872597	0.1141146517523057		0.29521
ENSG00000186479	RGS7BP	DEE	33	0.787976346332119	0.2387699330855767	0.7109049936885242		4.860865797444761e-13	0.6636560576588646		0.66053
ENSG00000186480	INSIG1	DEE	27	0.4819240740730235	0.9759897650326416	0.4196708892580575		2.4292482335699858e-08	0.6906055039516811	0.77231
ENSG00000186487	MYT1L	DEE	146	0.0296933529210968	0.2691136514534071	0.0911456158757835		4.9290300220958735e-61	0.0117056144232646	0.32886
ENSG00000186496	ZNF396	DEE	72	0.2381449500873609	0.603334101907776	0.902577738483865	0.1184554791548605	2.7178359893629627e-10	0.3371725456930238		0.55089
ENSG00000186501	TMEM222	DEE	32	0.8462597313354449	0.903915250493991	0.9650482397322646	0.2955719855576023	0.0289812801369829	0.9992185727546752		0.38919
ENSG00000186509	OR9Q1	DEE	79	0.1917932027807188	0.6398364601282394	0.3420747805938914	0.347421733527579	3.9345340630928605e-05	0.5461008924723745		0.11343
ENSG00000186510	CLCNKA	DEE	189	0.008484604498199	0.8339486544218571	0.7626403079851044	4.1932836187865835e-11	5.742648939289669e-06	0.0064225676579466	0.37938	0.026315
ENSG00000186513	OR9Q2	DEE	84	0.6661180418827479	0.8004348158703409	0.9311012404309472	0.0001982308182686	5.540341357796106e-06	0.955450786575187		0.48379
ENSG00000186517	ARHGAP30	DEE	264	0.8374486270016878	0.4797506808890904	0.8890356864263913	0.0003526942574245	5.566950678095216e-10	0.9612977788142943		0.7149
ENSG00000186526	CYP4F8	DEE	177	0.7891382324142289	0.4273926341667851	0.6538643742401747	0.0001002137846967	2.81879261510332e-11	0.9179658555553352		0.69444
ENSG00000186529	CYP4F3	DEE	192	0.6778687642312491	0.3075754686995707	0.1484255860418685	5.718762485054366e-07	1.0308036478270304e-18	0.3410759616041348	0.83391	0.72883
ENSG00000186532	SMYD4	DEE	250	0.4868031783277653	0.2310168441922346	0.2793727501435167	3.602550899494207e-09	1.2943593176079248e-21	0.4395548016172744		0.60141
ENSG00000186564	FOXD2	DEE	33	0.6077841936530257	0.1774972850725822	0.629081214530129	0.3252532251833565	0.0185077936933994	0.533784020456229		0.10373
ENSG00000186566	GPATCH8	DEE	283	0.0898268795104892	0.8555236275226318	0.3069034000370807	0.2367328684186113	0.0233049843501481	0.4015403379746871	0.69191	0.6421
ENSG00000186567	CEACAM19	DEE	36	0.9344135319333198	0.8364979140566833	0.8432671937336452	0.2489370767176398	0.0740468230108621	0.997923321199741		0.57668
ENSG00000186575	NF2	DEE	95	0.338661631231591	0.2679419922778435	0.8856427852388566	0.1615791239023607	0.003925876431449	0.6496513846266037	0.19133	0.40893
ENSG00000186583	SPATC1	DEE	190	0.8837336956166069	0.3281956205488611	0.4729629670101186	0.0003707707623234	1.2476068623950329e-12	0.752070126173025		0.94346
ENSG00000186603	HPDL	DEE	92	0.4957890154360683	0.9496550647756402	0.7333721436556317	1.221079731750625e-06	4.237707145827368e-09	0.9259703381111534		0.3176
ENSG00000186625	KATNA1	DEE	92	0.071855310405125	0.166680033685625	0.6875535595202609	0.0001045851829132	1.0897465674697848e-06	0.185162846354648		0.058933
ENSG00000186628	FSD2	DEE	166	0.0048279616523958	0.6905155380558478	0.1509293853501926	6.806850614054815e-05	8.45816969186992e-13	0.0425068092559172		0.60291
ENSG00000186635	ARAP1	DEE	295	0.9247714010564274	0.955469170885856	0.3907854196399901	6.505590697468866e-06	4.823243445769355e-11	0.8718959192292041		0.52763
ENSG00000186638	KIF24	DEE	300	0.2764396128195392	0.3345128314402567	0.1894301102763697	2.657184090543288e-12	1.4414501483790466e-24	0.2519133441929656		0.75781
ENSG00000186642	PDE2A	DEE	98	0.2668493015914763	0.6246830664753203	0.1138608887366117	0.0013789768662168	1.0458449121742907e-07	0.121619442673208	0.56037	0.52242
ENSG00000186648	CARMIL3	DEE	316	0.8019998290797952	0.686807205789346	0.4017214523811472	4.456338675378167e-08	1.4275708205679741e-18	0.922507591632969		0.42547
ENSG00000186652	PRG2	DEE	65	0.6708099921195958	0.5614584775474956	0.4860274012947153	0.0559971915149384	0.0079103071717918	0.9124300935321968		0.099199
ENSG00000186654	PRR5	DEE	120	0.7367734786311014	0.5128490499224346	0.952088345105431	0.0002082969386808	1.3227668360007288e-08	0.9529455897750287		0.31946
ENSG00000186660	ZFP91	DEE	59	0.7239759772712293	0.6661770507361262	0.4455989220588864	0.3024140610817933	0.0231555736916907	0.9462946496995682	0.25982	0.52561
ENSG00000186665	C17orf58	DEE	25	0.3734564990236307	0.6582407242650311	0.6077707190643402	0.0077901708361127	0.0002909970964757	0.7940783247104412		0.7939
ENSG00000186666	BCDIN3D	DEE	56	0.917567533018415	0.767089228320743	0.5919669491463584	0.0052039779005616	0.0611035357890823	0.7799248504166042		0.012427
ENSG00000186684	CYP27C1	DEE	82	0.8237245579952251	0.4619769941598619	1.1176898441349476e-26	2.3145595369826782e-14	2.282675713637112e-28	0.0182653445562159		0.037127
ENSG00000186710	CFAP73	DEE	53	0.9895748822863872	0.9398000616144886	0.9308737391072128	0.0379590612405172	6.340816513990243e-07	0.9598342429054626		0.28834
ENSG00000186714	CCDC73	DEE	157	0.9927181817808368	0.8157469961488535	0.2074305652777454	1.9701205683918427e-07	3.3818445537759257e-14	0.8076109103248535		0.81331
ENSG00000186716	BCR	DEE	284	0.612601297360959	0.235027659111827	0.4634990877157212	2.4798969882244516e-05	1.5868858412940617e-06	0.4902515347653383	0.91499	0.46586
ENSG00000186723	OR10H1	DEE	104	0.2888238663160141	0.6028925436649063	0.7378341901098027	0.001238583246725	0.0053532899015689	0.5690800740227386		0.090889
ENSG00000186732	MPPED1	DEE	59	0.983801777386702	0.4680644006326132	0.2063641770725293	0.005950971565548	1.466353990092613e-05	0.5463814567827099	0.29426	0.89015
ENSG00000186765	FSCN2	DEE	177	0.7763954722086278	0.0188148849501612	0.995722266655759	1.4138104536946028e-06	3.927903553202366e-12	0.1957159551604556		0.45457
ENSG00000186766	FOXI2	DEE	68	0.9387287387327008	0.9548443526853588	0.2768850019442614	0.0009365739408769	0.0006526452915359	0.7537100431563705	0.32193	0.86198
ENSG00000186777	ZNF732	DEE	184	0.855837613135696	0.9290917522437216	0.9417703072913308	2.9711639418448062e-08	6.473526009281719e-28	0.4949520327494747		0.54206
ENSG00000186788	SPATA31D3	DEE	51	0.0463547925482179	0.8782834176111287	0.3949611463251029	0.1526768751520798	1.713011999977224e-05	0.2868291727562471		0.69265
ENSG00000186792	HYAL3	DEE	87	0.744719499887752	0.2348776366271065	0.7210995679169659	0.0015174213761765	1.2191690977502821e-08	0.8247833622218995		0.57922
ENSG00000186795	KCNK18	DEE	88	0.53891174600598	0.1368225320279749	0.6441551579765756	0.0449224763786159	1.3618926084714203e-05	0.563492166113462		0.13722
ENSG00000186803	IFNA10	DEE	68	0.7688958848701481	0.8547850299947992	0.6043628017878673	2.231339212703081e-06	0.0029510609361916	0.2786511257748368
ENSG00000186806	VSIG10L	DEE	141	0.6435637353201081	0.8623233005186288	0.5972978305289829	3.4348672737006906e-11	6.835597528073459e-14	0.7545353654004433		0.45872
ENSG00000186812	ZNF397	DEE	127	0.0022633947041574	0.5334362101366887	0.9390681600412156	0.0082281857083862	1.1276037837784493e-14	0.0329240883490872		0.66375
ENSG00000186814	ZSCAN30	DEE	112	0.8735372320185225	0.8965283518186425	0.931979640261064	3.938382583121808e-06	3.33365432547992e-08	0.9429925161920892		0.30628
ENSG00000186815	TPCN1	DEE	162	0.2143911341418949	0.5307029045590868	0.5140577545232614	0.0043502762257555	1.089995400115526e-06	0.7239109103564476	0.53403	0.37223
ENSG00000186818	LILRB4	DEE	162	0.5259676188841776	0.843954244826955	0.601059011125719	7.507645068628799e-06	3.8638488392230895e-09	0.8771498778133708		0.64114
ENSG00000186827	TNFRSF4	DEE	64	0.8904048355671594	0.3880808798688228	0.6566364069398378	0.0794666939461209	0.0007361992902029	0.9282473897406696		0.31021
ENSG00000186832	KRT16	DEE	153	0.4482648681027996	0.4665424001304237	0.2058776907566654	0.0252740573480141	2.625583431590805e-06	0.4991290298680835		0.86266
ENSG00000186834	HEXIM1	DEE	59	0.5157395094943011	0.6734797574643236	0.1264168568788795	0.2365089291099923	0.0172307922888917	0.6536907635814038	0.36161	0.29961
ENSG00000186838	SELENOV	DEE	112	0.2947245635518335	0.3258293528844901	8.288961557777516e-26	1.097831911983696e-08	3.638817701348161e-39	0.5370018145467854		0.56234
ENSG00000186844	LCE1A	DEE	52	0.8399338400711798	0.092661593286679	0.8618736280955783	0.2511651857505239	0.0002217118351275	0.5210387311902127		0.3962
ENSG00000186847	KRT14	DEE	127	0.1686211941811018	0.7649960346513656	0.6343405716380013	0.0454374584037353	0.0001887962255487	0.7172729586395543		0.35989
ENSG00000186854	TRABD2A	DEE	136	0.3568072627842599	0.6381919781600474	0.3378431680627138	7.631645845249575e-05	2.13334189834889e-10	0.7698286464552346		0.24925
ENSG00000186860	KRTAP17-1	DEE	33	0.4120816423494423	0.4902667506699306	0.1130235867894923	0.4720181893724926	0.0029810530798523	0.3775036806746555		0.67116
ENSG00000186862	PDZD7	DEE	283	0.4429667404574526	0.0740689923778261	0.9240993121063632	0.0002358711031564	1.2034908063017718e-21	0.2193423838277798		0.56006
ENSG00000186866	POFUT2	DEE	77	0.0041779294032782	0.9286648178220148	0.0754889368463157	0.0014119618737357	0.0122907119267829	0.014481813886025		0.4695
ENSG00000186867	QRFPR	DEE	125	0.0409472636218658	0.2474055998791094	0.7200576134242211	3.112706894706103e-16	6.651846037800931e-09	0.0006709323886405	0.70806	0.0033216
ENSG00000186868	MAPT	DEE	202	0.8061539798921282	0.9493528689279134	0.5448280238471583	5.826485259242983e-07	2.6436568278187507e-10	0.8542619806505213	0.83416	0.24794
ENSG00000186881	OR13F1	DEE	85	0.1633661546378542	0.6580039004712359	0.1716898204004358	0.0221351606602699	2.272172247457398e-09	0.2092081987816396		0.25148
ENSG00000186889	TMEM17	DEE	51	0.398528769020519	0.92180366635148	0.0392438166295309	0.0749053544830385	0.0008784147461911	0.2739535415797111		0.62631
ENSG00000186891	TNFRSF18	DEE	66	0.9245590976139404	0.4344984704934853	0.9796625547210216	4.6084819097012826e-05	0.0001851482946719	0.5379527820989387		0.23122
ENSG00000186895	FGF3	DEE	55	0.8936614980008433	0.7265292273865703	0.0212648799745185	0.741794110363519	0.0004690028488192	0.059620089403115
ENSG00000186897	C1QL4	DEE	36	0.4839672151026898	0.3908394568268235	0.0720812612593019	0.0369276062016744	0.0451866712842105	0.2839124785670527	0.18609	0.35622
ENSG00000186907	RTN4RL2	DEE	36	0.900671138109888	0.7700334538295086	0.5769817642946704		6.37754246598818e-11	0.9486589867229468	0.14751
ENSG00000186908	ZDHHC17	DEE	69	0.9111035849655504	0.9126382498268572	0.3032306444803414	0.0478714144366899	0.0040553837385486	0.877156517121091		0.54115
ENSG00000186910	SERPINA11	DEE	102	0.9627546429013986	0.6361359567779363	0.37546752707103	0.0027912604404107	3.818444040508778e-06	0.7274891899642524		0.2233
ENSG00000186918	ZNF395	DEE	93	0.7611802619267831	0.2547777003599243	0.3083362789852608	0.009641152211103	1.6866672813002214e-06	0.7182211116143054		0.24856
ENSG00000186919	ZACN	DEE	165	0.001666485238752	0.0453410461343636	0.633814212037292	3.702219943551579e-05	1.2772091525950222e-18	0.0061191460391263		0.60614
ENSG00000186943	OR13C8	DEE	75	0.4843575653426427	0.2239186990117105	0.0538469664457391	0.0002827061573958	5.2161505873370926e-08	0.3362444474703592		0.06783
ENSG00000186951	PPARA	DEE	99	0.8925507498147549	0.0544421991216176	0.1434979784834399	0.0620184127679323	7.945806271334708e-06	0.2003167432278105		0.85115
ENSG00000186952	TMEM232	DEE	99	0.0011470920974079	0.9273120958957656	0.5893584001816602	0.0163453483249323	2.3308517859137966e-10	0.0141255564050761		0.053693
ENSG00000186967	KRTAP19-4	DEE	27	0.012439782784335	0.9853276171386814	0.9476023017045996	0.0296229077529956	2.330615877537364e-06	0.092340311886735
ENSG00000186970	KRTAP15-1	DEE	27	0.5470392969746425	0.1222050754097765	0.9988781649837144	0.5668083415562974	0.0009574871952169	0.4253947154392863
ENSG00000186971	KRTAP13-4	DEE	49	0.6521734778355075	0.4329372406932569	0.760430369625436	0.1893049578156444	0.0010455911053929	0.8764387652335547
ENSG00000186973	CFAP144	DEE	37	0.4012986106423586	0.0233425957496641	0.6365362513306256	3.5984073973564808e-06	0.0375398886578555	0.0106003258911097		0.26081
ENSG00000186976	EFCAB6	DEE	383	0.0340679975662553	0.2693021572825599	0.5092139946354386	5.808171329299764e-10	4.1158371174351604e-35	0.0959743559093687		0.55826
ENSG00000186977	KRTAP19-5	DEE	26	0.7785285194918401	0.1836354062287622	0.0143078356802651	0.6608879699271233	0.0650975772385048	0.0459912964128884		0.55
ENSG00000186994	KANK3	DEE	101	0.8276578591666017	0.6389927841528587	0.9611668203233352	2.984203282781316e-07	7.00524364234254e-08	0.8472089056670897		0.47791
ENSG00000186998	EMID1	DEE	119	0.9920097773888924	0.9042068981472146	7.738833969857264e-18	2.686740023316549e-05	3.594578258800112e-37	0.9525593819065848		0.7574
ENSG00000187003	ACTL7A	DEE	120	0.5771853707378612	0.6449814966598231	0.0852827994332787	0.0002742686697872	2.8172961615720046e-08	0.4586182681150322		0.76062
ENSG00000187017	ESPN	DEE	183	0.4834696363147754	0.9245178866273682	0.1885417251786254	0.0003549843616101	1.320485388348934e-11	0.6641038530485434		0.527
ENSG00000187021	PNLIPRP1	DEE	205	0.93561769107975	0.6431377808657912	0.1215668033023131	2.1948188752661864e-15	0.00275597333633	0.0002435674837227		0.0032447
ENSG00000187024	PTRH1	DEE	78	0.5098852741150492	0.0293817701228432	0.1272980194943118	5.938763894604281e-05	1.5223215525906147e-06	0.1430730019988877		0.69149
ENSG00000187026	KRTAP21-2	DEE	26	0.3917413803950572	0.0542533761344043	0.3632910407199116	0.0009087870958059	0.3082128329129271	0.0671283158501365		0.98413
ENSG00000187033	SAMD7	DEE	110	0.8629574833650894	0.0323613230817949	0.7106980646941721	3.824624807006018e-08	3.3518179396417445e-08	0.1647747187274068		0.47023
ENSG00000187037	GPR141	DEE	78	0.0027165156551474	0.102302796820192	0.5125563893115841	0.018799886941265	1.0213849497225776e-06	0.018466694670269		0.32179
ENSG00000187045	TMPRSS6	DEE	231	0.0012604440360256	0.4857566095830871	0.1573180475235015	3.089643696126455e-06	2.2732115870935735e-14	0.0099152084510376		0.821
ENSG00000187048	CYP4A11	DEE	152	0.4875214552153795	0.4443557884455261	0.0141742635490559	8.257744325272018e-06	3.0151966693064135e-08	0.0811754589661395	0.6987	0.42686
ENSG00000187049	TMEM216	DEE	28	0.6394153002554117	0.4746589784430186	0.3152498675696669	0.3019343537988948	0.0268020784507512	0.805492290651732		0.60432
ENSG00000187051	RPS19BP1	DEE	51	0.9151905978004606	0.4272607130339326	0.5720043057974818	0.0009503104946756	6.252879845638281e-05	0.906281217818873		0.6538
ENSG00000187054	TMPRSS11A	DEE	102	0.7953708329467338	0.1959183331462582	0.619052796824761	0.0013831224202905	1.4685017805563863e-10	0.4900474226028362		0.63249
ENSG00000187068	C3orf70	DEE	57	0.4755360328141406	0.3826865729879094	0.339065727814448	0.0586205986751127	9.717921404466983e-07	0.6349888296362977		0.92076
ENSG00000187079	TEAD1	DEE	130	0.8621557823900885	0.3900594182378547	0.3457605323605626		1.4014266647553757e-33	0.6606472153464209
ENSG00000187091	PLCD1	DEE	198	0.6467740560625546	0.1370665682923821	0.0967212148252103	5.523922874537388e-09	8.823260506150714e-16	0.2309473984172931		0.57794
ENSG00000187097	ENTPD5	DEE	102	0.0019224774257502	0.3848389764659703	0.9272607730623788	0.0008548680589572	6.1462963203091305e-15	0.0361277684281379		0.54316
ENSG00000187098	MITF	DEE	97	0.8302497446446274	0.200552242860849	0.6083035334598481	0.2580730618936193	0.0334360225395377	0.7549347816974273		0.30851
ENSG00000187105	HEATR4	DEE	265	0.0341158583145464	0.1931730307351786	0.8564058276950021	2.724783925850283e-20	3.818385570059225e-12	0.0010977110231764		0.039037
ENSG00000187109	NAP1L1	DEE	45	0.8364236641664906	0.0169915571051513	0.3089431715555072	0.2263916014277523	0.0917749316141424	0.1573560664029359		0.27929
ENSG00000187116	LILRA5	DEE	79	0.0192971479695639	0.0852690328086687	0.5522159019208023	0.0134583826299316	9.002193353368228e-06	0.1117970034236179		0.54422
ENSG00000187122	SLIT1	DEE	346	0.3301863530041604	0.3167118917753487	0.768983386505433	1.104004026433307e-06	2.0175787398663675e-05	0.2818459700865936		0.31689
ENSG00000187123	LYPD6	DEE	33	0.8811997758415628	0.2056638081736238	0.8741345509431322	0.2695429096834648	0.0002352446938887	0.5797694124061152		0.46862
ENSG00000187134	AKR1C1	DEE	103	0.9149866367634816	0.1138378879054367	0.3761118904102103	0.0417527150873777	2.2244863601913496e-14	0.0970863927987048	0.76116	0.40204
ENSG00000187135	VSTM2B	DEE	60	0.5125736474692091	0.2853541839818984	0.7269867343758099	0.0046363523924305	9.509799022731776e-06	0.7409429606664768		0.47061
ENSG00000187140	FOXD3	DEE	46	0.9703388467595784	0.7359890168153593	0.6054289557194678	0.2064086921658438	4.023588782119191e-05	0.7456703112636318		0.40394
ENSG00000187144	SPATA21	DEE	145	0.9289182880720656	0.6158086258328133	0.4095095999954488	4.2499064237512857e-10	5.0720269331003806e-11	0.6376711911988264		0.92311
ENSG00000187147	RNF220	DEE	95	0.9800032984492684	0.90441741175716	0.5352985624488145	0.1381550298735573	0.0096083121097573	0.9814334497829972	0.59775	0.16115
ENSG00000187151	ANGPTL5	DEE	72	0.9445093231390548	0.1058862886820155	0.1872617473762925	0.0004672914264907	0.0018631150037306	0.2149317902871364		0.020848
ENSG00000187164	SHTN1	DEE	84	0.9586934769851854	0.3802745771071384	0.825034988916314	1.946588092223728e-05	0.0001835681054151	0.5016559970322411		0.27876
ENSG00000187170	LCE4A	DEE	29	0.8773384384612932	0.5243942028904524	0.8107433918434628	0.0091335612208031	0.0265363001659213	0.5243075835492481		0.60737
ENSG00000187173	LCE2A	DEE	39	0.6147388537717041	0.1548772753593068	0.150072508965977	0.0204751576882988	0.0065760203194152	0.4215785660104407
ENSG00000187175	KRTAP12-1	DEE	25	0.9981811034540876	0.4359921469079166	0.5394905176053091	0.0259623356394499	0.0017175763343681	0.9289088109602892
ENSG00000187180	LCE2C	DEE	47	0.8150154717667605	0.819882772131209	0.4594220053717263	0.0052046082163427	0.0044295893041545	0.862838600204075
ENSG00000187187	ZNF546	DEE	195	0.1981115916949825	0.5545862626893003	0.3687009031252112	3.8103927835302826e-08	1.3489665824652447e-17	0.4496610906945427		0.7318
ENSG00000187189	TSPYL4	DEE	115	0.9083385612080096	0.7694064110844554	0.8397684916032855	0.0259383495615862	2.3956754782723065e-10	0.8921508877012172		0.90168
ENSG00000187210	GCNT1	DEE	101	0.568283122571011	0.8797284348655865	0.628096063247966	0.0331785647566742	7.749653302520077e-09	0.8339691213341371		0.37494
ENSG00000187223	LCE2D	DEE	45	0.8141359488246149	0.3622926900730033	0.6640340021488926	0.0786649597320688	0.0006490084834862	0.9021230657092416
ENSG00000187231	SESTD1	DEE	88	0.5045432348093772	0.2904456489053629	0.2198245277375315	0.0002507588738353	0.0180307397977793	0.2491240182860838		0.13829
ENSG00000187239	FNBP1	DEE	94	0.0211310166281195	0.0259955717294001	0.2179998469492384	0.000160457102555	0.1858494566851866	0.003087073316488	0.079035	0.46422
ENSG00000187240	DYNC2H1	DEE	728	0.0469401025713265	0.5420507010416897	0.4837508544438916	1.8489398985526632e-18	1.651315329893344e-56	0.2095409837928162		0.16635
ENSG00000187242	KRT12	DEE	116	0.977104375022812	0.7495308889958081	0.8597425010141434	1.7404440877805514e-05	4.177004999175721e-11	0.9974012931503976	0.45082	0.37417
ENSG00000187244	BCAM	DEE	195	0.7758312219907472	0.7327566573832841	0.7499377927077964	0.0004695919241406	3.3120755095835154e-08	0.9850784427195152		0.65413
ENSG00000187257	RSBN1L	DEE	172	0.9106491774625408	0.7024582915359073	0.7901968729485332	1.024816679349171e-08	0.0089988882447785	0.0498161758819026	0.40425	0.0081669
ENSG00000187258	NPSR1	DEE	77	0.8415056179841363	0.4127873925295545	0.6733009916152124	3.467188655687296e-12	0.7315471984346483	1.230689359802262e-05		0.048701
ENSG00000187260	WDR86	DEE	92	0.4683357975512309	0.0035150166029772	0.7261883121867578	0.0160395409650376	6.579904871083678e-08	0.0568663726775388		0.2805
ENSG00000187266	EPOR	DEE	112	0.0383841183481217	0.5019124166739282	0.6437343305553385	1.3847721690741522e-05	3.081297012596495e-06	0.0940352059603879	0.74017	0.80377
ENSG00000187272	KRTAP9-8	DEE	54	0.7616126274534726	0.4300264465520831	0.8165905200930835	0.033676353352491	0.0003619438597706	0.931629161614852		0.23976
ENSG00000187288	CIDEC	DEE	73	0.926678751430903	0.4657382502554754	0.461464753762268	0.0397759508282795	0.0001186024728695	0.8976784753940262		0.084575
ENSG00000187323	DCC	DEE	297	0.0634418715589187	0.1122467829102544	0.3302601054217194	0.000308873750521	2.642932881594693e-09	0.1614143689351215		0.60799
ENSG00000187372	PCDHB13	DEE	252	0.1319261728074142	0.2730745399102164	0.1685760349077007	8.08496625917845e-08	3.0227502821189054e-25	0.1676076031823851		0.81507
ENSG00000187391	MAGI2	DEE	241	0.6036959528590625	0.2543655774391682	0.0250412887246592	0.0343391396097168	8.794221369865574e-05	0.1569152933938898	0.69509	0.44208
ENSG00000187398	LUZP2	DEE	34	0.1067182512497262	0.8508855981447688	0.0064543023574514	0.0057227919583792	0.0003253628645893	0.0313875644033777		0.95147
ENSG00000187446	CHP1	DEE	27	0.6499157862472843	0.7312762678020943	0.5125313615272243	0.0804036539581008	0.0077098790559157	0.8756795752059501	0.15056	0.56481
ENSG00000187474	FPR3	DEE	75	0.8808855512647025	0.9360175132653952	0.6370646677765655		2.0878588717453685e-23	0.9676339839683528
ENSG00000187486	KCNJ11	DEE	81	0.072766244367084	0.5290640302225454	0.225148051303088	0.1692152866073434	0.0233918978280377	0.1051172118994217		0.23541
ENSG00000187492	CDHR4	DEE	217	0.0900403418981486	0.6898555174865753	0.8155798022282024	1.00204131225615e-09	6.826205113194872e-14	0.3318184074484834		0.19821
ENSG00000187498	COL4A1	DEE	326	0.2996416692432764	0.2656767719475867	0.7164145217131583	0.0001149588843505	0.0026366930072053	0.2682400743933134		0.86823
ENSG00000187510	PLEKHG7	DEE	74	0.0001383956885145	0.2594346856497773	0.3928687667881249	0.0535006339948103	6.94234267029029e-06	0.0021871041280139		0.60649
ENSG00000187513	GJA4	DEE	78	0.7457171354041003	0.4874451529819813	0.124956157269366	0.0101214475067201	0.0007684175251192	0.6176688320450077		0.48023
ENSG00000187514	PTMA	DEE	30	0.9656698893615616	0.9408972535825262	0.7899661361311523		6.610619944505875e-06	0.9943044614777388
ENSG00000187522	HSPA14	DEE	61	0.0007711009138878	0.0001624070570518	0.1698928287538904	0.01165168579764	8.951677647216102e-05	1.2219216341301455e-05		0.71692
ENSG00000187527	ATP13A5	DEE	294	0.2980524465040449	0.2523356468556686	0.7615790522760133	3.5478342047564994e-08	3.1721689380492985e-26	0.4656224823166024		0.1516
ENSG00000187531	SIRT7	DEE	84	0.2960848272318738	0.4720344028149916	0.5513645713279882	0.0002927311018216	0.0033566771205108	0.3994114229882485	0.43586	0.14995
ENSG00000187533	PRR27	DEE	62	0.905698440233241	0.0144838966933841	0.0320348622456928	0.0012258212505021	2.9425549985089957e-09	0.0721181310837055		0.6368
ENSG00000187535	IFT140	DEE	492	0.1246368433521752	0.7040468203279984	0.6484970763986435	2.6313174067051865e-12	8.836800567924037e-19	0.3596044151771759		0.52098
ENSG00000187546	AGMO	DEE	124	0.8539572205977481	0.0263834689848303	0.9778648074106912	0.0002802370069543	2.8702702744175427e-10	0.2410639701018145		0.93926
ENSG00000187550	SBK2	DEE	49	0.733743772881647	0.7095142162693437	0.9655117194187348	0.0056600820368106	1.6900366367969712e-06	0.9658251600945916	0.30064	0.55549
ENSG00000187553	CYP26C1	DEE	78	0.3368803050935117	0.420142936200473	0.4605304806383541	0.165901268597864	1.621250247805965e-05	0.6748176704796778	0.39048	0.6261
ENSG00000187554	TLR5	DEE	204	0.7975870281746849	0.6848453009027395	0.5330430117285889	1.3889906213760078e-05	2.5227157624108814e-18	0.8566600239831924
ENSG00000187555	USP7	DEE	84	0.908656976607559	0.601177860064295	0.6699364242586233		3.636926814891066e-29	0.9290415668588122	0.41245
ENSG00000187556	NANOS3	DEE	52	0.0039646668402229	0.0077230729533361	0.6551905223254478	0.331292789202581	1.6033076584278965e-06	0.0064093021873452	0.66659	0.65054
ENSG00000187566	NHLRC1	DEE	85	0.8240514791447822	0.7396802458444718	0.0485922664788824	0.0028746038611311	3.2134495914617975e-08	0.367620780488557		0.17625
ENSG00000187569	DPPA3	DEE	55	0.8603434768274276	0.0811155087972747	0.013703734586838	3.949451517704456e-06	2.0811225135709944e-08	0.0521500814082514		0.78307
ENSG00000187581	COX8C	DEE	25	0.9912426589676532	0.950094014686774	0.204684638827783	0.9875712132596274	0.0033975022241645	0.4400842884956258
ENSG00000187583	PLEKHN1	DEE	203	0.7857808156051569	0.4089021773101919	0.4553072742025512	0.0038045840711949	5.283102387852284e-13	0.7029721519018876		0.37429
ENSG00000187605	TET3	DEE	317	0.575648598703333	0.4481932915839929	0.3265369780977396	0.0009754612856098	5.175178511606445e-07	0.6308516235732531	0.29153	0.15602
ENSG00000187608	ISG15	DEE	56	0.0009616117722423	0.0010780479468533	0.3580468725895098	7.972898325879896e-05	1.843056976560581e-05	0.0003433946748782		0.33142
ENSG00000187609	EXD3	DEE	291	0.543749336652781	0.0141137876678824	0.5835682114810672	3.793452582293282e-05	1.1929365552838784e-20	0.0997704282724938		0.39866
ENSG00000187612	OR5W2	DEE	88	0.462311353498976	0.2985386889532294	0.5898143419038864	0.0022146246433731	4.303701369871607e-09	0.7164259974822988
ENSG00000187616	MYMK	DEE	62	0.376718769486447	0.4816836252272094	0.4080064284944753	0.1292944890168087	0.0010197820041155	0.7047314103947535		0.51436
ENSG00000187624	C17orf97	DEE	87	0.0588978856859913	0.6118369847058484	2.3996112640760728e-20	7.417151571133248e-07	1.657228495878374e-29	0.1945140335135584		0.3736
ENSG00000187626	ZKSCAN4	DEE	108	0.5708456835953114	0.6112732358305826	0.97867745784275	8.496294522610478e-08	5.251028342436338e-13	0.9289548624933408	0.98641	0.83055
ENSG00000187627	RGPD1	DEE	57	0.000851903352106	0.0008381862369612	0.0008374311082498	0.165349722368318	3.6473966586009927e-11	6.824196991184177e-06		0.87662
ENSG00000187630	DHRS4L2	DEE	113	0.9510922292112464	0.0340018792611059	2.911551229480337e-14	3.6689486433043225e-06	1.094617610589779e-28	0.0832136198197552		0.015645
ENSG00000187634	SAMD11	DEE	209	0.0748174351102437	0.3915599769923986	0.4675705026030421	0.0029230104617975	3.1110407154584255e-10	0.416004316367585		0.95321
ENSG00000187642	PERM1	DEE	219	0.9298178694913865	0.7409604556079719	0.1151458955010815	0.000471430740581	7.434262556549099e-14	0.4922010255979979		0.94028
ENSG00000187650	VMAC	DEE	30	0.7665206506755727	0.134337953791699	0.4133503357830524	0.0007733150520792	0.0147597805294569	0.2743662475593655
ENSG00000187658	C5orf52	DEE	48	0.8789491947724956	0.8678847121730399	0.2623099761765124	0.4410830229221328	0.0026982859195305	0.7051155731312246		0.98396
ENSG00000187664	HAPLN4	DEE	58	0.9918853959257952	0.6193683425172163	0.8969603216143592	0.0002208279217513	0.0016314398128339	0.7452963651442417	0.78207	0.16956
ENSG00000187672	ERC2	DEE	175	0.2272075510986377	0.845720283165541	0.2834037692764895	0.0866442582828696	0.0006927531025113	0.7264853052287212		0.52339
ENSG00000187676	B3GLCT	DEE	93	0.6181932105404778	0.2217156340152871	0.7984754407865321	9.260104433001946e-06	9.690210464076867e-10	0.7481288026199352		0.59961
ENSG00000187678	SPRY4	DEE	89	0.6012385620958708	0.3864917722077429	0.0700621981339729	0.1482652349250401	0.0449500570815369	0.4200764041512673		0.21916
ENSG00000187688	TRPV2	DEE	188	0.8126393653728818	0.5530254603792333	0.4744346265007126	0.0002237036723773	1.5448208047416492e-13	0.8817529484745806		0.76229
ENSG00000187689	AMTN	DEE	42	0.9249939422980316	0.918493379863353	0.3981589259262219	0.2242552610776444	1.815801662245337e-05	0.8642232682837829		0.56132
ENSG00000187714	SLC18A3	DEE	137	0.9298916469311383	0.2704266994766004	0.9425891639024224	4.06900268849345e-08	0.0040508191146982	0.0592062541249734		0.017783
ENSG00000187715	KBTBD12	DEE	149	0.8879836067651035	0.454201739287749	0.6361324244787581	4.5154613650488994e-09	3.6156069416313076e-10	0.6083670450653855		0.032856
ENSG00000187720	THSD4	DEE	253	0.1158110967749862	0.1940004722936689	0.2055196447682445	0.0021121886312306	0.0002352672213688	0.1884243164662345		0.25568
ENSG00000187726	DNAJB13	DEE	76	0.6542834225936256	0.3191016315384855	0.709763124575802	0.0044365759390437	0.0007320311379203	0.8154095568376627		0.2962
ENSG00000187730	GABRD	DEE	88	0.9888998244031532	0.7009565405588056	0.765201193138489	2.954996900666984e-05	0.0011378596109212	0.5381275669922535	0.73504	0.12599
ENSG00000187735	TCEA1	DEE	87	0.8079530023296013	0.3568765824906352	0.1690621020048328	0.0198641778333908	9.786865775251968e-05	0.6110444733604556		0.72986
ENSG00000187736	NHEJ1	DEE	68	0.6791747520625906	0.3037099066955228	0.0540065413192863	1.004821371160541e-05	3.6548872252001286e-08	0.2517469485798917		0.73455
ENSG00000187741	FANCA	DEE	555	0.4514467274042129	0.3346008488998055	0.6120882799660021	0.8911000563253257	0.951553085002796	0.7949107076195634		0.50979
ENSG00000187742	SECISBP2	DEE	208	0.2722780181103238	0.5310607278650467	0.0002594284519955	0.0001062559415163	1.3450341467464036e-21	0.0009385571849603		0.9303
ENSG00000187747	OR52B6	DEE	75	0.9211441323991398	0.0390322332726417	0.6845460948786253	0.0026027985991565	2.835025560265259e-07	0.2532250527996134
ENSG00000187758	ADH1A	DEE	101	0.8930872476304255	0.8238016763925697	0.1707078278889949	6.355150326133359e-08	2.885389209866505e-06	0.2426329857340479		0.2816
ENSG00000187764	SEMA4D	DEE	183	1.701115225462369e-05	0.7314893409189254	0.0989859734662328	0.0029568937052104	4.485490773890096e-07	0.0003323704560408		0.10586
ENSG00000187766	KRTAP10-8	DEE	79	0.5497802788041801	0.7609082470122306	0.8348943742843371	0.1582622243167934	1.1530999170434436e-08	0.8098348991226159		0.50839
ENSG00000187772	LIN28B	DEE	31	0.2112778957677329	0.6801849714969714	0.5051095290540915	0.2782025368387008	0.0214697439844802	0.7384862971881991		0.17722
ENSG00000187773	DIPK1C	DEE	86	0.6115861119077683	0.4193429141857447	0.6720250888713049	0.000327425216315	5.060555347849777e-05	0.795284383147213		0.8504
ENSG00000187778	MCRS1	DEE	84	0.3707000013207573	0.5810786283021373	0.5900984088146441	0.7464884361778024	1.7717670598545403e-05	0.3148583883152991		0.31822
ENSG00000187783	TMEM72	DEE	67	0.8446309832857288	0.979885743501359	0.3331389748559608	0.2129921999741222	2.4765711603035983e-06	0.6943740620894863		0.099531
ENSG00000187790	FANCM	DEE	411	0.0494640391214459	0.9661022067200432	0.6066211959864738	0.2632621482898648	0.1995571926729587	0.2976222909157612		0.24625
ENSG00000187792	ZNF70	DEE	112	0.2010276448916993	0.3202847737806996	0.7206294953405672	0.2770542964992709	7.172318576806293e-10	0.3272928330393397		0.85143
ENSG00000187796	CARD9	DEE	172	0.1559055142224912	0.4634263530815151	0.1050385263646219	3.673986036044774e-05	1.378727581734182e-07	0.1910600487615817	0.28576	0.40509
ENSG00000187800	PEAR1	DEE	292	0.8643550787622866	0.3284036988621975	0.4682912502980744	1.0921949603812861e-09	1.6071247062642937e-17	0.7439382825034251		0.29714
ENSG00000187801	ZFP69B	DEE	124	0.0757449180236359	0.8513220443029867	0.896104961774961	9.185716204920897e-09	4.8245630681706895e-08	0.2872366936737042		0.60172
ENSG00000187806	TMEM202	DEE	74	0.5482158459743541	0.6667695875252313	0.9307184414142452	6.835566829120253e-10	2.018978514309472e-12	0.859257201627376		0.58702
ENSG00000187815	ZFP69	DEE	110	0.1105577267763659	0.6551692337479369	0.5385874683434241	0.0008627652978983	1.1876181984398247e-10	0.4991074063171249		0.39496
ENSG00000187821	HELT	DEE	56	0.8548259787780902	0.409100998306939	0.8867495269532027	0.2350257948492179	0.0605689921191069	0.9260295147068476		0.14389
ENSG00000187824	TMEM220	DEE	31	0.97514740985187	0.4640520455309828	0.5716738992418998	0.0418451767185676	4.570459500652394e-06	0.8394433543995253		0.3812
ENSG00000187833	C2orf78	DEE	216	0.8028017192084174	0.3946868836542069	0.8531833414712848	0.0105195131228619	1.3335544671370046e-15	0.619417025164245		0.61432
ENSG00000187838	PLSCR3	DEE	50	0.808909219672395	0.3208477175335848	0.3781179368467412	0.1864619316872741	0.0072114281404525	0.8252318473575471		0.29646
ENSG00000187848	P2RX2	DEE	123	0.026105340686391	0.1857587480653768	0.7932425907622287	0.000538552026153	1.9224790512335933e-08	0.1115643775917205	0.55913	0.84811
ENSG00000187857	OR6C75	DEE	85	0.3583701309933537	0.7132050324197088	0.1880323905082431	0.6929685823841454	0.9839736990482172	0.5046239871698296
ENSG00000187860	CCDC157	DEE	207	0.2964062650510372	0.2298504323583392	0.722730410584233	0.9630387478691964	0.8994312649449391	0.6684380175762341		0.81668
ENSG00000187862	TTC24	DEE	140	0.4655763315757237	0.3782822874237501	0.5730062032413783	7.653295683709864e-05	2.342479937231498e-09	0.8309340493034013		0.0276
ENSG00000187871	GFRAL	DEE	63	0.822579066982351	0.0745996682649432	0.8326161605714332	0.4125449383151603	1.2350051692317756e-06	0.3571152021919954		0.49823
ENSG00000187889	FYB2	DEE	185	0.8983975695377173	0.6500803574163216	0.2698230006391752	1.738840547557025e-09	6.982323976286091e-20	0.8561322567039016		0.81999
ENSG00000187908	DMBT1	DEE	524	0.1009804577686263	0.9643051903419247	0.3556552024534058	6.436700183595981e-22	5.3258110408880806e-21	0.0314792139772052	0.9581	0.1172
ENSG00000187912	CLEC17A	DEE	104	0.7700972966867932	0.4014939705150102	0.0202211150652307	0.016165960468103	3.7067692986430476e-09	0.1849389239522951	0.53905	0.59479
ENSG00000187918	OR51I2	DEE	104	0.8083454626428664	0.2006679571298119	0.567553026412742	1.1862898041192009e-06	1.5634575496835415e-09	0.7039913029576685		0.19363
ENSG00000187922	LCN10	DEE	60	0.048747072437514	0.6137820760574877	0.9292970604179984	0.1344668191334246	2.849004707470509e-07	0.1984488702494312		0.77368
ENSG00000187942	LDLRAD2	DEE	39	0.9083236699509938	0.8099922171488443	0.7312081318697495	0.1771999611200049	0.042906360802766	0.9940104586819332		0.24764
ENSG00000187955	COL14A1	DEE	372	0.0214500479522179	0.799487015471338	0.8050234293667569	6.932753202552611e-08	6.665129047638436e-13	0.1837555771633605		0.60087
ENSG00000187957	DNER	DEE	130	0.2429673041343864	0.8921115773969013	0.0206779165829676	0.1610815362126658	0.0366332284179331	0.1536542168557797		0.59885
ENSG00000187959	CPSF4L	DEE	49	0.8784368863652404	0.9971339926495766	0.7891791311819915	0.08508245034618	0.0023868231003005	0.998668019904014		0.38538
ENSG00000187961	KLHL17	DEE	198	0.5731243902817011	0.3566787211101284	0.9246213154747888	4.08408815725917e-06	9.182751853760422e-13	0.8726769047715043		0.37319
ENSG00000187987	ZSCAN23	DEE	87	0.6856106007166454	0.8847528284419799	0.8958231918406337	5.917466247980816e-07	0.0014464845753274	0.3271993520251249		0.24186
ENSG00000187994	RINL	DEE	133	0.4114069867862684	0.997752981090777	0.0919484746277756	0.0002256999464151	1.4178339914353443e-09	0.4821207481445555	0.75598	0.74519
ENSG00000187997	C17orf99	DEE	44	0.0102907364988167	0.032787256194232	0.7622312196143292	0.6539507082420476	1.201498846965473e-07	0.0143489666764632		0.90196
ENSG00000188000	OR7D2	DEE	80	0.6324692147937914	0.7549835299662705	0.9494284696192704	0.0002531494694193	0.0003841256114993	0.8174647053558295
ENSG00000188001	TPRG1	DEE	82	0.978092504756908	0.3103560079269397	0.2436694644899074	0.0293640542115935	1.8319276158781933e-08	0.511110884077145		0.86593
ENSG00000188011	RTP5	DEE	171	0.8016371102244046	0.1399275285650166	0.9155366761638408	0.6089192295546767	0.8551430717080893	0.106471884718695		0.28964
ENSG00000188015	S100A3	DEE	30	0.6308671600321085	0.7633677043150275	0.7819152184487315	0.0438482334510476	0.0085458628700716	0.953614705407852		0.78647
ENSG00000188026	RILPL1	DEE	70	0.9970418999043676	0.1059422587863798	0.2235991057532646	1.3819172318297962e-06	3.291064602238949e-07	0.222878086910564	0.77665	0.89633
ENSG00000188032	C19orf67	DEE	65	0.3790176281524434	0.5509999188709223	0.1391924473107003	0.0059425604476983	5.572826045203277e-07	0.3350151680881224		0.92201
ENSG00000188033	ZNF490	DEE	81	0.1721540608745922	0.0065661224223353	0.539698149450364	0.0001907586692412	2.926826244274973e-07	0.0606859302108688		0.42448
ENSG00000188037	CLCN1	DEE	255	0.5479325089873998	0.3530532898699531	0.6495034575985679	0.0244044950165837	0.0497258706495238	0.2010619140259501		0.36273
ENSG00000188038	NRN1L	DEE	56	0.2548300271125743	0.8543460731411155	0.2025379382306009	0.0160228396179657	5.399166806144801e-07	0.4921166325904377		0.70081
ENSG00000188039	NWD1	DEE	375	0.2839185272878549	0.6163818715490559	0.6135048416914364	1.655335320701821e-10	8.858583942190662e-23	0.7521788373677252		0.65343
ENSG00000188050	RNF133	DEE	84	0.8424766639979754	0.8445583911946851	0.0233666931133698	0.1153531232045202	1.7777601423497667e-08	0.1245543228844038
ENSG00000188056	TREML4	DEE	60	0.0599612249211364	0.7408084481701198	0.5041626177335721	0.0290261139053555	2.47821265577205e-08	0.338467775364128		0.30496
ENSG00000188060	RAB42	DEE	25	0.9346430722741084	0.8368773978504991	0.5912236264627877	0.0009848845359134	0.046589961320826	0.5838292081916502		0.30833
ENSG00000188064	WNT7B	DEE	88	0.8665371629428194	0.9534068056232397	0.929762208674591		1.8138939719015705e-28	0.9979668358997582	0.613
ENSG00000188089	PLA2G4E	DEE	226	0.0091143769421826	0.8909104840079671	0.2712425951933317	1.6470030799501248e-06	1.065621761164043e-18	0.0723222919366233		0.94202
ENSG00000188092	GPR89B	DEE	28	0.3789384150454338	0.9058878366302672	0.9253223903356912	0.0049315982228909	0.00049916322588	0.9306690428437472	0.84402	0.50061
ENSG00000188095	MESP2	DEE	57	0.8191981554106088	0.0882896313984243	0.979212545003676	0.0005058245507246	0.0206981654107536	0.308236006419226		0.57985
ENSG00000188100	FAM25A	DEE	27	0.226239783745866	0.5393523368784634	0.6373087042739611	0.000112486233283	0.0002447267359967	0.4542630036388209		0.45704
ENSG00000188107	EYS	DEE	695	0.4591691830921462	0.2078012919193749	0.026529303942885	5.972488701658149e-28	8.389320052068784e-57	0.1432993224253244		0.44301
ENSG00000188112	C6orf132	DEE	210	0.9968226299055878	0.1460584360212942	0.4760569735845962	1.3228428614959708e-07	5.1688509988099546e-15	0.5267336486657684		0.45101
ENSG00000188124	OR2AG2	DEE	89	0.7396355070331688	0.7194136055954459	0.1767441438710197	0.0002648878785706	4.1062215741584096e-11	0.6757905070880805
ENSG00000188130	MAPK12	DEE	90	0.5221707515593056	0.0546298565218814	0.6631058839720181	0.1004278122517777	1.947367808742071e-06	0.3031033056913028		0.56168
ENSG00000188133	TMEM215	DEE	57	0.6011730096665258	0.4614401867696053	0.7477896956369472	0.0233816580962558	0.00068826575533	0.9047581612124844		0.41852
ENSG00000188152	NUTM2G	DEE	241	0.3729649707044741	0.0739047190836803	0.6106966800771394	3.9013093774362245e-16	5.3300651756947874e-24	0.2089498374468556		0.47537
ENSG00000188155	KRTAP10-6	DEE	101	0.9134502894376336	0.3518432399343808	0.8611173901932321	0.0071517394895981	9.016253281776912e-07	0.9126560390368984
ENSG00000188157	AGRN	DEE	539	0.2836497943172377	0.5430097886381982	1.4305816250926175e-60	1.203543907190068e-19	5.255329133147475e-150	0.1362512743219713		0.11773
ENSG00000188162	OTOG	DEE	870	0.1243505035140591	0.6065768181382362	0.3052931525472288	5.114209256128508e-23	1.9759484959734165e-61	0.3944810017712871		0.85366
ENSG00000188163	FAM166A	DEE	141	0.6738890692006254	0.5776600764026191	0.9811800814417836	3.0904563878942136e-05	5.185324741379457e-11	0.9705144011903282		0.58959
ENSG00000188167	TMPPE	DEE	102	0.7287420972830099	0.4658094510418729	0.9844381387067916	0.0253941767984553	7.35425827002832e-06	0.9512900635545924		0.60466
ENSG00000188171	ZNF626	DEE	148	0.8351860662067686	0.9499086411699637	0.689180063915153	5.416628524655937e-05	1.2761872500707329e-15	0.909600176702299		0.308
ENSG00000188175	HEPACAM2	DEE	100	0.4087502662028929	0.2326164464037079	0.3129152499762501	4.155985513353477e-08	2.66555330055148e-07	0.2513869976574131		0.70063
ENSG00000188176	SMTNL2	DEE	97	0.6689763267579806	0.105955376290901	0.6991691183291175	0.0013525551148229	0.0001119232828545	0.4727352220511603		0.21972
ENSG00000188177	ZC3H6	DEE	196	0.804234669626508	0.5279715706732229	0.6645404495050685	0.0126222997301893	8.773421459612013e-07	0.9667969709779032		0.44635
ENSG00000188186	LAMTOR4	DEE	26	0.6579903331817758	0.3811135449779881	0.889439498692869		5.5004702487892916e-12	0.7309189060844397
ENSG00000188191	PRKAR1B	DEE	89	0.0397623554436916	0.2796047771796195	0.78766599354424	0.0293258985036132	6.809095071109749e-05	0.1574958198544172	0.83366	0.43858
ENSG00000188211	NCR3LG1	DEE	55	0.7030828768598256	0.2335367119099065	0.0003100960877925	0.0004896972123535	5.710267830523956e-05	0.0019265525403238		0.43061
ENSG00000188215	DCUN1D3	DEE	52	0.7659560369655527	0.1879026846212056	0.9760719879172932	0.0295851437473482	0.0010024379116785	0.7448703997401904		0.2142
ENSG00000188227	ZNF793	DEE	108	0.0034527012061496	0.050948977829524	0.1492263836171347	0.1349154790412521	9.03769096363426e-10	0.0026723989749223
ENSG00000188229	TUBB4B	DEE	25	0.9969781779308547	0.9866538473141084	0.2880209155412269	8.518960709903736e-07	1.7188534187760132e-08	0.7683000580054697		0.85138
ENSG00000188234	AGAP4	DEE	229	0.8171095675817099	0.4929338166918957	0.1721536545118924	0.0001262661254347	4.16075788969384e-06	0.4204371116802097		0.073701
ENSG00000188257	PLA2G2A	DEE	28	0.9067867875813846	0.6167301291883607	0.4283491621790283	0.6966210512443322	5.71130053476013e-05	0.491508495692633
ENSG00000188263	IL17REL	DEE	84	0.7913220770693371	0.0952064318516911	0.9633643542826872	0.0346718940415522	9.00898504238018e-13	0.2308398909838886		0.99599
ENSG00000188266	HYKK	DEE	68	0.7618185768766537	0.0401042767384357	0.0142138752769534	4.073300859465064e-05	1.6063027704025516e-09	0.0409607407884642		0.33538
ENSG00000188269	OR7A5	DEE	76	0.20905237676425	0.8330426443310911	0.7259531491666347	0.0024131254039222	7.641927069733898e-06	0.7761922066728197
ENSG00000188277	C15orf62	DEE	58	0.8220496393254424	0.6080450223795075	0.3743195503166014	0.0069685213415	1.4573665578123929e-05	0.8377233666155749		0.29386
ENSG00000188283	ZNF383	DEE	86	0.0067975551188419	0.2042205814341374	0.1741066112883021	6.669623263253785e-06	3.418345272724766e-07	0.0120620016287719		0.028119
ENSG00000188290	HES4	DEE	36	0.7699871200953977	0.4959823737949516	0.8903254862935158	0.0598559699983271	0.0022448667427931	0.954165361081849		0.4692
ENSG00000188293	IGFL1	DEE	32	0.6326988643319902	0.122364957353585	0.4885788780313898	0.3055976680928601	0.0372466953187189	0.5723576999837865		0.1543
ENSG00000188295	ZNF669	DEE	123	0.0083934185382771	0.0300791392913943	0.3718260957772523	4.877113520986574e-07	6.222729463549285e-12	0.0141726578542149		0.55581
ENSG00000188305	PEAK3	DEE	66	0.7965803779040266	0.4385179387208691	0.6153445554783662	0.1481008095187779	2.960615098446477e-05	0.7404121653999725	0.33983	0.32663
ENSG00000188306	LRRIQ4	DEE	125	0.936043126075284	0.0214623862948372	0.2076169891694687	9.936049018583733e-05	1.0429563227436e-09	0.1777268875032086		0.37976
ENSG00000188312	CENPP	DEE	46	0.844043627784417	0.2683663542509746	0.5311847386207955	0.0888023229930211	0.0794156061588937	0.7212606842966557		0.4964
ENSG00000188313	PLSCR1	DEE	38	0.6447664224856708	0.7883091140375375	0.7185679440569382	0.1355489464043579	0.0016703558954556	0.9741508972467868		0.93227
ENSG00000188315	C3orf62	DEE	57	0.5913522643224625	0.9886038452124084	0.5998692003680012	0.4387971676331809	4.579836665375234e-07	0.566355494758567		0.63456
ENSG00000188316	ENO4	DEE	126	0.7994464939117023	0.0913382519733333	0.4696321241056396	4.987312751771369e-06	2.387666892159501e-07	0.4039087286553215		0.42978
ENSG00000188321	ZNF559	DEE	196	0.2376483500561975	0.2080317572384517	0.1363702170153707	0.94654378556464	0.9603900598388384	0.4291433963970462		0.78283
ENSG00000188324	OR6C6	DEE	96	0.7095319899152484	0.613993623182884	0.5359443108395388	1.3715131010876816e-05	2.10020441337966e-06	0.7825298469914959
ENSG00000188334	BSPH1	DEE	40	0.8763167554570285	0.8714842954387607	0.4077780577797902	0.1397857773116295	4.795287728597272e-06	0.6852984806522124		0.74809
ENSG00000188338	SLC38A3	DEE	81	0.0018818546912289	0.0135964692413462	0.1259202396500234	0.0033476471952174	4.74617751439169e-05	0.0009834742233946		0.94252
ENSG00000188340	OR6N2	DEE	85	0.7925729565257237	0.1820375545567017	0.8023200768763561	0.0007304445283209	6.436763224184864e-06	0.7313411881220282
ENSG00000188352	FOCAD	DEE	459	0.7626064420491964	0.7714756528464564	0.6138866853306589	1.7561312761698782e-11	4.241088446152585e-25	0.9562043853588692		0.66874
ENSG00000188368	PRR19	DEE	100	0.1089553804693229	0.8664796036624641	0.0005856474769618	0.0022833714469965	1.3474578332389322e-06	0.016756834808787		0.97477
ENSG00000188372	ZP3	DEE	89	0.985351532568034	0.6879058886733616	0.3849532446795538	0.0923189574277886	1.0260627298834905e-08	0.6597931144725875	0.44696	0.75221
ENSG00000188379	IFNA2	DEE	54	0.7067181722251201	0.4163243467411442	0.8640063170918527	0.0031301257993086	4.7857456916730255e-08	0.9052025995017172
ENSG00000188385	JAKMIP3	DEE	210	0.2337649056319878	0.336304175731077	0.4450086228538518	3.673231100652842e-05	0.0031359725452189	0.1804429478353455		0.12452
ENSG00000188389	PDCD1	DEE	67	0.848588784174756	0.6738772211043267	0.7046766537813021	0.1470331036698514	0.052779591752199	0.9579435991460876		0.20461
ENSG00000188393	CLEC2A	DEE	28	0.8523350210321411	0.308774861679531	0.397550993546639	0.2341378208093333	0.1306554513940524	0.7058193086054616
ENSG00000188394	GPR21	DEE	78	0.81088122407482	0.7452760354959035	0.3951470354201393	0.0187024582104721	0.0148811918139783	0.873652604174832		0.40049
ENSG00000188425	NANOS2	DEE	41	0.2953595808619672	0.9512906317559854	0.8701579990644276	0.6813631320640969	7.386161527909834e-05	0.7420317774160492		0.73373
ENSG00000188428	BLOC1S5	DEE	43	0.4108923761275524	0.4708292569467864	0.029797848497018	0.002069887204141	5.607347929208706e-05	0.2064710849655043		0.56979
ENSG00000188452	CERKL	DEE	111	0.0164191994184976	0.7103756536825059	0.0493129207256443	0.4896214013877102	0.5931452915248077	0.0682116592090482		0.18919
ENSG00000188467	SLC24A5	DEE	113	0.767617018570082	0.2767234050490776	0.9023854515150762	4.805285275246332e-05	2.053283614166105e-06	0.7870131131854965		0.33043
ENSG00000188487	INSC	DEE	189	0.0340216952825484	0.4772169392988994	0.2512596579757719	0.0028849539791876	2.0743158005245667e-18	0.0344391841508981		0.063061
ENSG00000188488	SERPINA5	DEE	115	0.8421448692458489	0.087366730771147	0.986708805255382	0.0004366008468883	0.0014976809738087	0.3611769563394676		0.81719
ENSG00000188493	ACTMAP	DEE	74	0.1587393872024176	0.0656739295003708	0.8777813974136014	0.0026552624374728	0.00017192936063	0.2601881002364156		0.36041
ENSG00000188501	LCTL	DEE	141	0.4970195085025167	0.5150164082189443	0.7970648503259002	0.00010871984634	1.4051774580462578e-08	0.885925954354738		0.32185
ENSG00000188505	NCCRP1	DEE	71	0.4057140163451501	0.6030617370223925	0.8580855040540667	0.123345932143057	0.0002080109646997	0.8794474496688229	0.83577	0.81774
ENSG00000188508	KRTDAP	DEE	28	0.4929659305770852	0.4003957444108351	0.5562689047592935	0.0419705871186397	0.0009487017763063	0.8315279421680816		0.19972
ENSG00000188517	COL25A1	DEE	120	0.0353068905243629	0.8742264711384093	0.9968932690214668	0.1725666712806828	0.0005305557557927	0.3403664020908025		0.50756
ENSG00000188522	FAM83G	DEE	171	0.9288123156125422	0.2808619564101501	0.9919453010297272	0.0003280263938711	2.8550726189171614e-07	0.7912396588323195		0.22887
ENSG00000188523	CFAP77	DEE	115	0.9500840124284088	0.1040421969304748	0.3512712418745785	1.9617261141287494e-10	2.006167446320265e-06	0.0706665319233813		0.032403
ENSG00000188554	NBR1	DEE	177	0.0002629336389971	0.3315392669604713	0.1910649769962632	0.0099334459137676	1.4833592745483721e-09	0.0001217368767779		0.99645
ENSG00000188558	OR2G6	DEE	112	0.7782545007348026	0.8031373677837499	0.0436033923695266	0.9974622733389312	0.8670147344220167	0.3978550059365686
ENSG00000188559	RALGAPA2	DEE	384	0.2931495628885203	0.998106689311296	0.2717955617393169	2.2143853488148668e-10	6.980785907742008e-24	0.6286080313074494		0.96625
ENSG00000188566	NDOR1	DEE	206	0.9904603457132852	0.3839784678481328	0.766351275602821	4.929923726313443e-09	1.9575376703994056e-12	0.7104548067215106		0.60736
ENSG00000188581	KRTAP1-1	DEE	46	0.7784797592670258	0.5948083352905005	0.4690607996578589	0.0042719898052333	0.00399006653382	0.8117661610685127		0.29576
ENSG00000188582	PAQR9	DEE	50	0.0705816476632192	0.5635206847539318	0.4777606899717688	0.0003177741346891	3.589767107983568e-06	0.3631838777936508	0.38505	0.59659
ENSG00000188596	CFAP54	DEE	411	0.2338956860052042	0.0105719829010816	0.89564117309945	0.9411321813291328	0.863813378904704	0.1351206947626078		0.94681
ENSG00000188611	ASAH2	DEE	189	0.5619978375749644	0.444445454523189	0.2431061972784649	0.7999249594823957	0.9533036033806614	0.6860729744571905	0.96272	0.9521
ENSG00000188620	HMX3	DEE	29	0.848821338410564	0.6448431487524711	0.658474750389086		1.0969771725535e-06	0.9232665955680056	0.99384
ENSG00000188624	IGFL3	DEE	37	0.698300313146609	0.0567605482873947	0.6219356603504973	0.0025719992639984	0.0017723775410699	0.278393169333294		0.15999
ENSG00000188626	GOLGA8M	DEE	185	0.892238308475955	0.3429952953998665	0.5148120972909518	1.4963843747517355e-05	8.444740893740782e-13	0.8445211080967019	0.094487	0.21326
ENSG00000188629	ZNF177	DEE	130	0.0122821960364718	0.1745873437711239	0.7064309521331477	4.571588185732485e-13	7.362776756967185e-13	0.028129764979182		0.045739
ENSG00000188636	RTL6	DEE	60	0.0169874014966334	0.3153009004836954	0.2836063194592861	0.6260616549134493	0.001294145941787	0.1396960854615731	0.59275	0.18784
ENSG00000188641	DPYD	DEE	275	0.6273691506604913	0.928281298484374	0.542459170237809	2.4783833937982904e-07	2.5413711471568198e-15	0.9443360473589578		0.28601
ENSG00000188643	S100A16	DEE	30	0.9772581240422816	0.5819864612698787	0.44322924075942	0.0981619365708132	0.0251032680945064	0.8752773001742612		0.61746
ENSG00000188647	PTAR1	DEE	56	0.0823406944700983	0.5778063945464536	0.959453811330338	0.0117635743589887	0.0011250309989892	0.4535745044055885		0.18116
ENSG00000188649	CC2D2B	DEE	50	7.108880588098458e-05	0.2586886440044288	0.4951010496440484	0.0006396529098267	1.2144742341938176e-06	0.0009830189419641		0.86932
ENSG00000188655	RNASE9	DEE	54	0.9442834251991332	0.0383288844773608	0.1785380608033685	0.5681480023547945	2.1416847308317147e-05	0.1458784133279052
ENSG00000188659	SAXO2	DEE	118	0.9037411179756516	0.691960350753912	0.1368421407496388	0.0003095484669556	1.0420863701389413e-13	0.5976472257228369		0.62724
ENSG00000188672	RHCE	DEE	94	0.2925773540609151	0.4268306098016492	0.9799100129673656	0.0053008762617412	1.521897661743717e-06	0.7630918514612821	0.85008	0.072534
ENSG00000188674	C2orf80	DEE	40	0.969520306614168	0.5145253051099847	0.3399931509340479	0.6693784394277533	0.0003130030897445	0.5065686166096492		0.64304
ENSG00000188677	PARVB	DEE	121	0.8959137856726641	0.8679496098541188	0.41702529231973	7.004879459459969e-09	2.623414271002584e-06	0.2078191624824815		0.084797
ENSG00000188687	SLC4A5	DEE	259	0.9088960818458708	0.5433679945168146	0.2538749223340446	2.9388401102670663e-06	2.2568653183752897e-15	0.7604677009196066		0.8125
ENSG00000188690	UROS	DEE	71	0.7455765423001337	0.9802319889747776	0.1079797674290821	0.042847285416866	1.700271662985405e-07	0.3963491198296927		0.83737
ENSG00000188691	OR56A5	DEE	77	0.93176912287934	0.904388746806333	0.8196497435543991	0.0008653990417815	6.00363617105201e-07	0.9990587192878464		0.65688
ENSG00000188694	KRTAP24-1	DEE	72	0.0769712207791767	0.6575467687293093	0.0241576798422924	9.335593413890572e-05	1.5978899987980553e-11	0.0602674206402603
ENSG00000188710	QRFP	DEE	53	0.111724562848954	0.1269916782761274	0.4282771625393201	0.0028725680257056	3.2227919472405225e-05	0.2772475514357003		0.27814
ENSG00000188730	VWC2	DEE	45	0.9528749708711834	0.4712016556683711	0.9900113916655152	0.0548870134171449	0.0090286646219598	0.9435515841129868	0.35014	0.74551
ENSG00000188732	FAM221A	DEE	54	0.0592530108215831	0.0971530873272792	0.2135336985341055	0.0017999700539518	0.0140456997001477	0.0741517741707435		0.23245
ENSG00000188735	TMEM120B	DEE	75	0.7786235429212489	0.6238937512001426	0.9231553831912938	0.100287523333003	0.0008063624186584	0.9778955679073732		0.86103
ENSG00000188738	FSIP2	DEE	1214	0.1320186075644769	0.3306869698639825	0.0960915154111707	3.106518015195185e-30	1.0020637753788727e-73	0.1800992172533659		0.97331
ENSG00000188739	RBM34	DEE	113	0.813982431837971	0.6831744161274795	0.1848874235167906	8.405023711025593e-05	4.819185539151247e-09	0.6919201647558662		0.61183
ENSG00000188747	NOXA1	DEE	106	0.3056442942067942	0.406650437458421	1.0521166633468821e-18	1.0622107597151316e-05	5.961961373586018e-32	0.4526460914069015		0.62414
ENSG00000188760	TMEM198	DEE	89	0.7978008045785596	0.2267472642344654	0.5335017316742235	0.0048022920550902	5.755150914957082e-09	0.6615792604566443		0.70864
ENSG00000188761	BCL2L15	DEE	38	0.5331029185138172	0.6386755576540957	0.4826814869959641	0.2635085714976265	0.0005375214260287	0.761161770969157		0.15966
ENSG00000188763	FZD9	DEE	109	0.8176402939886366	0.1162034837308204	0.4639006040826693	0.0190403970951985	6.205915334019236e-07	0.5244709410748591		0.34175
ENSG00000188766	SPRED3	DEE	26	0.6212737753750597	0.5517733134729828	0.7474967104302529	0.843270381987616	0.0011518095061291	0.6973717020489384	0.12212	0.35395
ENSG00000188770	OPTC	DEE	92	0.5454518202106231	0.0067391995442301	0.2982085649769889	0.1613459238154192	0.0082042146582083	0.0612174842416406		0.44644
ENSG00000188771	PLET1	DEE	43	0.6591666244147449	0.0472550595484755	0.8769890669529894	0.0004251173817064	6.620890431541377e-05	0.3070189056819742		0.33476
ENSG00000188778	ADRB3	DEE	44	0.2600664007553626	0.1895398026545875	0.7920847030080493	0.0226438985103848	9.89749228140588e-07	0.497665931542097	0.53637	0.47855
ENSG00000188782	CATSPER4	DEE	122	0.6208558647981123	0.7684732009239743	0.9292883601339416	0.000325353068659	4.450074456851445e-05	0.8827759978734427		0.71201
ENSG00000188783	PRELP	DEE	93	0.9798184572804228	0.0936612471300329	0.8011580946410785	0.0138196708840254	6.745337853832979e-07	0.5668257177321773		0.63487
ENSG00000188784	PLA2G2E	DEE	49	0.7319324742528366	0.1427135288787803	0.5362531770758979	0.3237371477558896	0.0027913383466236	0.6869691360788908		0.39299
ENSG00000188785	ZNF548	DEE	121	0.769624572252096	0.0067522527832484	0.6925654438618529	1.780010119686658e-07	9.699550196528538e-05	0.054376518298825		0.35962
ENSG00000188786	MTF1	DEE	105	0.2020767123721728	0.1717751750730698	0.0278640401107858	0.0931442453976994	0.0084476037235254	0.0495169572033645	0.1277	0.27929
ENSG00000188800	TMCO2	DEE	36	0.9573154118859026	3.1088255167233423e-05	0.5718029564712137	0.0009562298141646	1.8648443444585626e-05	0.0011234780136711		0.95667
ENSG00000188803	SHISA6	DEE	123	0.4787345606484168	0.3951774547184974	0.2025189469078574	0.1259868152822801	0.3428645758836565	0.6030781007255895		0.3539
ENSG00000188807	TMEM201	DEE	181	0.6868352381303617	0.706024395355362	0.1137209400523652	0.0026683188233548	2.648080175590344e-05	0.5805912398135971		0.78097
ENSG00000188811	NHLRC3	DEE	68	0.9115177979694992	0.8482431166713813	0.5046405374572396	0.0031383648365751	8.288188477838571e-07	0.9730981650221752		0.23727
ENSG00000188816	HMX2	DEE	76	0.9092356676184268	0.1772840507254356	0.152958842336172	0.1691676484873148	0.0004893663708357	0.4483367255469865	0.69176	0.28106
ENSG00000188817	SNTN	DEE	39	0.6446957622506686	0.7684808440818578	0.3929571872707957	0.3156743595146684	9.831786593277744e-05	0.7755219209317117		0.72811
ENSG00000188820	CALHM6	DEE	48	0.0241320124285742	0.7032105045332201	0.0897644034547833	1.725926621149841e-05	1.948745861187845e-08	0.0626887922350719		0.39187
ENSG00000188822	CNR2	DEE	67	0.6539130890769876	0.5197224703751945	0.3431932689193602	0.0014923733332214	3.4071845949511555e-08	0.7727478642771142		0.64947
ENSG00000188827	SLX4	DEE	571	0.5620142193691484	0.7052671972665843	0.2453662693050667	9.369584852606828e-17	2.461568751967955e-21	0.1361492581240024		0.055508
ENSG00000188833	ENTPD8	DEE	171	0.947553090162916	0.2929773482491793	0.9795314188168146	0.0034065766784433	2.3498237934363413e-13	0.6845642822311411		0.36581
ENSG00000188846	RPL14	DEE	39	0.0025405047035432	0.0777701029053554	0.4252823718211176	7.561109759445553e-05	0.3029166511038768	0.0043334620889461		0.010313
ENSG00000188848	BEND4	DEE	75	0.9047596171835508	0.5031510835203861	0.4138380863938359	0.0197483853976757	1.0697497597687184e-05	0.887823310626344		0.86305
ENSG00000188859	FAM78B	DEE	28	0.0090542630285618	0.3691844695979215	0.756878137594211		2.5429487112462664e-08	0.0294200136961729	0.46735
ENSG00000188868	ZNF563	DEE	111	0.6563346516830517	0.0040537456704671	0.7854572849617907	2.7692634261922855e-05	2.324468151241737e-11	0.0712498016195522		0.99473
ENSG00000188869	TMC3	DEE	289	0.8869922345448409	0.0288762281114246	0.8570265665707454	8.156513644783189e-15	7.550412339522802e-21	0.1435482776375688		0.08968
ENSG00000188878	FBF1	DEE	283	0.8299226713227358	0.7617731508863506	0.3842925253626292	3.862641376633701e-08	2.738747425185409e-14	0.81961988632077		0.049026
ENSG00000188883	KLRG2	DEE	48	0.8824252124276215	0.2404329874435339	0.8355113139466134	2.241840270415828e-05	4.63675403851736e-08	0.7564338684913098	0.28278	0.61178
ENSG00000188886	ASTL	DEE	103	0.2928740940610063	0.8942001912502548	0.3585631879737969	0.0169580798271455	4.017581245343146e-11	0.508232475835179		0.48654
ENSG00000188895	MSL1	DEE	57	0.4516222163938214	0.1827519871930425	0.3239997265576159	0.0559355406930052	0.0014200953457386	0.5014635925763722		0.32345
ENSG00000188906	LRRK2	DEE	479	0.2754710868235915	0.3881307185662704	0.270922669515589	6.759915873568721e-10	6.347543360145467e-38	0.4013491842269565	0.99402	0.19173
ENSG00000188909	BSX	DEE	47	0.931473420777444	0.7472620842790392	0.1952166220928845		1.4023817641498248e-18	0.6115945206649849
ENSG00000188910	GJB3	DEE	99	0.0042744811639186	0.1384623538546222	0.7117704757932979	2.436504925044617e-05	1.987371724015123e-05	0.0372790306078524		0.53783
ENSG00000188921	HACD4	DEE	32	0.6290967851489617	0.9979061723513004	0.0921528262726316	0.2719263204030093	0.0511718234914947	0.5037641489215821		0.99729
ENSG00000188931	CFAP126	DEE	33	0.9919678523081696	0.1975316284182125	0.1498220056067426	0.001583818452311	1.0212669892154063e-09	0.2205046973162047		0.33523
ENSG00000188938	FAM120AOS	DEE	70	0.6437376877182681	0.1158593443682537	0.2406496339937603	0.0034450700951723	2.2731217549292014e-10	0.2236304937953506	0.32379	0.96618
ENSG00000188959	C9orf152	DEE	60	0.3596059543578709	0.7131290436101161	0.8201360799843865	0.0007874450302023	1.6992874520543668e-07	0.8882497975289446		0.9439
ENSG00000188976	NOC2L	DEE	253	0.4674913348858304	0.1680264070188859	0.2698642600769042	4.6567727833612656e-08	1.6224223549184202e-17	0.3492446769847498		0.4692
ENSG00000188981	MSANTD1	DEE	48	0.9765733164341396	0.5869681463813138	0.5366558848215996		6.469340048652984e-17	0.8476994062428618		0.56233
ENSG00000188984	AADACL3	DEE	96	0.7866920919036928	0.8215320774561818	0.3653936398381288	2.059810226582929e-05	2.3886104483165954e-10	0.9296200054730724		0.94171
ENSG00000188986	NELFB	DEE	129	0.8796374968427281	0.265909576879238	3.9962407068869124e-10	0.0025799962563137	3.975225123913152e-37	0.7345260738718676	0.88364	0.79911
ENSG00000188993	LRRC66	DEE	234	0.1115332604537731	0.6591373249302851	0.3844631063212717	1.1249720440770581e-08	5.3278972319223926e-21	0.4641851781883696		0.9132
ENSG00000188994	ZNF292	DEE	511	0.0162337181501332	0.0327529368386869	0.4949145402688272	0.1355654097590767	4.042806727208284e-12	0.0108853930750881		0.65414
ENSG00000188996	HUS1B	DEE	80	0.9020120096933296	0.3511541856462238	0.4933370243722151	0.0364356410945077	1.894795049318479e-06	0.7963225797646618
ENSG00000188997	KCTD21	DEE	69	0.7482640428490362	0.8641159111247322	0.3269498196825107	8.400942949468794e-05	0.0014584158293597	0.4381355358606781		0.041362
ENSG00000189001	SBSN	DEE	147	0.9078728432072276	0.7782981372546388	0.98752123904962	6.522051754671054e-08	2.7710510841375924e-10	0.7958834902018626		0.38485
ENSG00000189007	ADAT2	DEE	52	0.8121720568230723	0.8419299184067177	0.97843487437588	2.893245595036322e-05	0.0001874646115018	0.7976735164628677		0.095719
ENSG00000189013	KIR2DL4	DEE	137	0.8555961366052791	0.3490620149414507	2.8285721619491176e-27	2.26753864151559e-09	6.957671974628659e-40	0.8206679754856208	0.83542	0.89521
ENSG00000189042	ZNF567	DEE	126	0.9588285095725648	0.5651461216391449	0.5211406598742268	0.0006920899600296	2.640188222222856e-09	0.8989467701083464		0.50141
ENSG00000189045	ANKDD1B	DEE	52	0.0982591359000519	0.6604258722472696	0.1547667024863761	3.8515222843209137e-07	1.3355191253807994e-05	0.0264007218070163		0.07485
ENSG00000189046	ALKBH2	DEE	77	0.8232505960439521	0.7757263253723405	0.0440243925727871	0.0027013212525637	1.8580034939615947e-05	0.3816788153207344		0.71965
ENSG00000189050	RNFT1	DEE	101	0.5480296287776398	0.9990553973388852	0.1678557018494506	0.0033745919257952	2.3224813863594663e-09	0.603032191534717		0.81416
ENSG00000189051	RNF222	DEE	39	0.8855099341964965	0.4272338331202259	0.1725538593499732	0.089026839840946	0.0269716104880992	0.6037267230350956		0.26311
ENSG00000189052	CGB5	DEE	36	0.5094436211216654	0.4968145671368807	3.064067097855652e-07	0.0007331679462224	4.9176515097473086e-11	0.2736195487540421		0.26063
ENSG00000189056	RELN	DEE	1235	0.0561020880338172	0.232498375726582	1.7649825751114872e-05	0.0003211593033573	2.050481627583235e-07	0.0001387556825118	0.81683	0.068002
ENSG00000189057	FAM111B	DEE	194	0.6498988774420273	0.5412667112074878	0.1972911633376185	1.9142113358172474e-06	1.4739127294174204e-21	0.4911390800474938
ENSG00000189058	APOD	DEE	41	0.8480677525123376	0.6519904912124816	0.4333815885209564	0.011218192089687	0.0012170819749047	0.9561974199631592		0.72915
ENSG00000189067	LITAF	DEE	42	0.1880318185203967	0.6219953668900822	0.2500942475959747		2.183262923680331e-13	0.424967396895146
ENSG00000189068	VSTM1	DEE	65	0.9774020536745148	0.0002923808552464	0.5898274000875878	0.0443427365273091	1.0705663035905604e-08	0.0071345787811032		0.50458
ENSG00000189077	TMEM120A	DEE	102	0.8182785348538224	0.027203137799365	0.9157992825549622	0.001472106193662	2.2064526239997427e-10	0.1975665102559492		0.69921
ENSG00000189079	ARID2	DEE	292	0.8774015408060121	0.4323999748740372	0.9616833007728396	0.0127042054081651	1.111796258336124e-06	0.9575789175435828	0.22477	0.52627
ENSG00000189091	SF3B3	DEE	107	0.2021998531759351	0.946333853186051	0.5005236277322903	0.0957463655543114	0.0036930489458214	0.5928249017548826	0.2396	0.65262
ENSG00000189099	PRSS48	DEE	71	0.7460223444512938	0.6082232142799721	0.9292855411783688	0.012091957185235	4.1198376806162665e-08	0.9004124264347841		0.29054
ENSG00000189120	SP6	DEE	78	0.8576029283911035	0.9670798710528165	0.0459776994709948	0.0279268663341879	5.293309538123772e-05	0.3742114079753046	0.021151	0.65531
ENSG00000189127	ANKRD34B	DEE	101	0.100253661540197	0.1841723707298684	0.3899466060523269	2.1261766110555693e-08	9.46376066265322e-12	0.1931083681788635		0.26955
ENSG00000189129	PLAC9	DEE	26	0.8792865533374563	0.743044299542563	0.9459464985486912		7.49965975457031e-05	0.9890254427302544		0.17364
ENSG00000189134	NKAPL	DEE	80	0.0608826760226272	0.9365287122253642	0.7191294625148509	0.0012065008822518	7.538046022800608e-07	0.4279566712901355		0.88684
ENSG00000189139	FSCB	DEE	221	0.994299006182046	0.9260678557787964	0.4370160770047578	7.773272446971283e-08	2.48960868193246e-16	0.9425121928826914
ENSG00000189143	CLDN4	DEE	57	0.5185078073294005	0.7712258243329775	0.0743070965757628	0.0394008248706714	0.0004058584854449	0.4306174250345707		0.86417
ENSG00000189144	ZNF573	DEE	151	0.1570364447183571	0.4660453966402649	0.449366754884053	0.8658236439327791	0.992780648597588	0.5774552201390599		0.24834
ENSG00000189157	FAM47E	DEE	65	0.2732061337530516	0.4764399677980807	0.4469989899692121	0.0240772282127469	1.4458248089907294e-07	0.5262598610463931		0.50619
ENSG00000189159	JPT1	DEE	41	0.8680265188889991	0.9496491753103792	0.0981792666046385	0.2934829794769786	0.0136282797273125	0.5499328569504152		0.45266
ENSG00000189164	ZNF527	DEE	125	0.5175533599825328	0.6544616801791935	0.8609155943233769	0.0003830771632779	3.165907797084548e-11	0.8956540893134044		0.84059
ENSG00000189167	ZAR1L	DEE	80	0.8053396933570385	0.2234987486014474	0.9422422238595703	0.0054352256046034	1.0751034757154024e-06	0.7604515381507833		0.77492
ENSG00000189169	KRTAP10-12	DEE	92	0.451179921157726	0.507773214245343	0.0578884268452898	6.177538260180544e-07	1.4158798235965774e-06	0.154771879357794		0.74302
ENSG00000189180	ZNF33A	DEE	174	0.3119261318826632	0.037192460996489	0.2073004735818668	1.080209703782339e-08	1.5895920819215605e-11	0.0916487782391839		0.81181
ENSG00000189182	KRT77	DEE	158	0.0876612069725272	0.0001002331067277	0.1507484022415591	4.046043028985263e-09	2.6479027037511995e-14	0.0013160623964061		0.27797
ENSG00000189184	PCDH18	DEE	218	0.411414182686055	0.1479096286979464	0.2806497145497364	0.0121978684245229	3.2623906981732102e-09	0.3339485783967266		0.80237
ENSG00000189190	ZNF600	DEE	221	0.2360210531462361	0.63294364674634	0.6752619276722028	4.444018035079858e-11	7.136008515605746e-13	0.3681027722792767
ENSG00000189195	BTBD8	DEE	243	0.2304333565612112	0.2603383587626373	0.8212659446763682	4.953083365425382e-05	4.561845421884545e-06	0.4661246568020488		0.098532
ENSG00000189227	C15orf61	DEE	31	0.4261615456217816	0.0408914065608366	0.5047139809900656	0.0066155729562084	0.0011095466842428	0.198789975579843		0.58196
ENSG00000189233	NUGGC	DEE	161	0.0913466849048732	0.6479633990071373	0.2086613775300534	9.94810964192395e-06	1.2404511947960669e-15	0.3244682401065292		0.66725
ENSG00000189241	TSPYL1	DEE	93	0.3501265323002079	0.3533881265298745	0.2698535340215971	0.0098699118396948	5.7998799856294595e-09	0.6053204618475229		0.83983
ENSG00000189266	PNRC2	DEE	46	0.9111695979313748	0.6859175213428608	0.9314900640122592	1.0454433867034704e-06	0.0027049310350217	0.2254437502351146		0.43402
ENSG00000189269	DRICH1	DEE	68	0.9692124906019056	0.0890331796195452	0.4685631131793968	0.0012879406956034	2.2841053388273857e-05	0.5183468457643144		0.37185
ENSG00000189280	GJB5	DEE	81	0.7807696576505248	0.8084065481199425	0.6792909855913053	0.0305843295895308	2.504461546724952e-08	0.8835645534539249		0.78011
ENSG00000189283	FHIT	DEE	62	0.9526379514489371	0.741076660038962	0.571001602462164	0.1486990084358249	0.0175031587243272	0.9804022765422792		0.5982
ENSG00000189298	ZKSCAN3	DEE	104	0.9502692063568862	0.0423119934268175	0.070056941455781	1.8212175111711169e-06	1.3796048761807763e-09	0.1135745267315191	0.19219	0.15955
ENSG00000189306	RRP7A	DEE	79	0.8263083640302598	0.6253333295079706	0.7713284156792125	0.0001223516898874	1.1024959523797178e-05	0.9500369129643804	0.22788	0.10931
ENSG00000189308	LIN54	DEE	88	0.3005046738937826	0.5987261912031785	0.218012002195466		3.515301681744747e-30	0.378899405769462	0.74231
ENSG00000189319	FAM53B	DEE	113	0.0094025134617898	0.1955699389584863	0.4727461842769697	0.0208073390550254	0.0020418538510247	0.0318595029651932		0.84861
ENSG00000189320	FAM180A	DEE	53	0.7539604099581726	0.544749911156531	0.6133100705549206	0.0322789144256889	0.0043425333340864	0.9389828135598552		0.33458
ENSG00000189334	S100A14	DEE	35	0.020463420092931	0.7220344893448283	0.3806517256485553	0.6524072484589793	0.0215592754644312	0.1434818047552355		0.27232
ENSG00000189337	KAZN	DEE	172	0.5175163104933692	0.3877092149994341	0.1520713715708073	0.00082439584026	0.0033865410176212	0.3730925255931657	0.9226	0.49667
ENSG00000189339	SLC35E2B	DEE	71	0.6487931218240524	0.622946457925784	0.0528530935490816	0.0003394690757811	0.0015778710013526	0.2512369635098656		0.43022
ENSG00000189350	TOGARAM2	DEE	260	0.5125075864898956	0.2095826507582133	0.2854965822206188	0.0006626065125831	2.2717846484619325e-19	0.2745530253997417		0.26689
ENSG00000189362	NEMP2	DEE	76	0.4539322246394106	0.0588970769662522	0.3242000447612049	0.0006850314345718	7.617490213718114e-11	0.2842715385006312		0.97135
ENSG00000189367	KIAA0408	DEE	164	0.5252877101195741	0.5882003885105133	0.8566643740244454	5.115614106206017e-07	5.0582022310775707e-17	0.944988937286287		0.57126
ENSG00000189375	TBC1D28	DEE	63	0.0841837572656204	0.8696860265238118	0.8663560908957523	0.0295440436151922	3.062722691410046e-09	0.4498412999271917	0.93723	0.44553
ENSG00000189376	C8orf76	DEE	145	0.8288364437249316	0.3746971451783056	0.3327988990065146	1.8460992808993686e-07	3.095126695521911e-16	0.6546739843267346		0.90385
ENSG00000189377	CXCL17	DEE	32	0.3862568682968438	0.116800163433178	0.9123072647147916	0.0491656392409178	0.0175478104244583	0.4543582006895614		0.4415
ENSG00000189410	SH2D5	DEE	121	0.6097979129409279	0.1154913779498762	0.008380245817264	0.274064331456503	3.4106071543353954e-08	0.018193287956056		0.81861
ENSG00000189430	NCR1	DEE	85	0.8364267476669942	0.0708221162200197	0.0009875136846393	1.536992580314394e-06	2.895623884886482e-10	0.00152488505085		0.23753
ENSG00000189433	GJB4	DEE	100	0.9121870063644404	0.0137389021471368	0.4573263305543956	0.090271338718166	0.0003824014788697	0.1387675831184139
ENSG00000196071	OR2L13	DEE	74	0.6754830715257369	0.1780132605245504	0.5468262362151033	0.0026998213198005	1.0772815371912152e-06	0.676792830120664		0.30148
ENSG00000196072	BLOC1S2	DEE	28	0.8553675134737743	0.8491955270427161	0.2180267234711242	0.6552228325148771	0.0013599977277427	0.6166880090783579		0.14219
ENSG00000196074	SYCP2	DEE	226	0.0101999538975466	0.6001080563415988	0.9211111997758576	0.603294774213552	5.380713648276102e-09	0.0367119576589992		0.92464
ENSG00000196083	IL1RAP	DEE	121	0.0528707335072062	0.1065609934151552	0.8822112643102935	0.0720827018357527	1.9962182949787204e-06	0.1710941242076808	0.41893	0.4346
ENSG00000196090	PTPRT	DEE	257	0.8307124655898017	0.8960195872389383	0.6478566040122011	0.0143861551408817	5.821649908301561e-05	0.9851786668898976	0.92963	0.97909
ENSG00000196091	MYBPC1	DEE	229	0.4052422732824439	0.1894255250196143	0.5810415010427811	0.4039658579386596	0.0089023001111112	0.6173714122525422	0.91786	0.11665
ENSG00000196092	PAX5	DEE	65	0.4609472327933682	0.645085490499112	0.3119128051880491	0.1357609879815427	0.0211371508882415	0.7891933941262964	0.72562	0.42144
ENSG00000196098	OR5K4	DEE	79	0.9442604843359153	0.8569962632437248	0.1091664453639441	0.0031907701476058	7.855662093953958e-06	0.616045943786472		0.79701
ENSG00000196099	OR6M1	DEE	73	0.2900229232439792	0.874277911342591	0.9741287235582156	0.084436007977625	2.7617328561071104e-07	0.6830917769109137
ENSG00000196104	SPOCK3	DEE	57	0.649724481833855	0.1283313713625524	0.8971894275570214	0.0851539175346435	0.0229029178970857	0.5594943722021146		0.36558
ENSG00000196109	ZNF676	DEE	135	0.552308002751728	0.0688597874628312	0.5170011423447314	1.2023329993646122e-06	2.2422954489289048e-10	0.3312710470693905		0.45945
ENSG00000196110	ZNF699	DEE	121	0.8945230262993948	0.2251847105388106	0.2005842807658049	0.0091261967926899	6.817416873966035e-10	0.531066205191008		0.91642
ENSG00000196116	TDRD7	DEE	195	0.0655480753197945	0.7391673749915608	0.8744020321933783	0.0024995355850623	5.443641706804849e-11	0.4206299142330855		0.87873
ENSG00000196131	VN1R2	DEE	66	0.8375418129028791	0.6515639193049598	0.5723061741045654	0.0001342658395919	1.3961596480329606e-11	0.7917665995728349
ENSG00000196132	MYT1	DEE	206	0.3118144335364154	0.0981026233974732	0.4939563293807493		8.554348750413914e-79	0.2260541413350106	0.41403
ENSG00000196136	SERPINA3	DEE	133	0.4693638132377999	0.9300121596940149	0.7008220495073345	3.6137227421421787e-11	1.8015881885015885e-12	0.6199392654977722		0.022457
ENSG00000196139	AKR1C3	DEE	143	0.6499269406364446	0.4061749202389262	0.0082844556317027	0.0020210184608896	1.477356229900581e-09	0.0755427956353341		0.2906
ENSG00000196141	SPATS2L	DEE	118	0.2520767426319928	0.7471732065476391	0.9724808480021953	0.0372695613139938	7.01034940496637e-06	0.8359834494581728		0.71199
ENSG00000196150	ZNF250	DEE	84	0.8815108493659716	0.1754127819415608	0.4649141119055361	0.0011236540698487	0.0002822751032909	0.4970148580559425		0.42809
ENSG00000196151	WDSUB1	DEE	91	0.2747691797975592	0.6880537518025966	0.0968797134994722	7.614227993296e-10	1.2238520755188628e-11	0.2487880984428068		0.13363
ENSG00000196152	ZNF79	DEE	132	0.9912928153350178	0.3510303292786669	0.7759344126706007	6.385616043551846e-09	3.8533113745982556e-11	0.6884593863762828		0.9093
ENSG00000196155	PLEKHG4	DEE	312	0.3383163942089763	0.5952809715244873	0.2962895943671165	6.2744028865092594e-12	5.347137496644609e-23	0.643993692575256		0.61332
ENSG00000196156	KRTAP4-3	DEE	48	0.7877252187029202	0.1432862612433965	0.0159799356779727	0.3746270484693282	2.16579696834513e-09	0.0126825194482285		0.23597
ENSG00000196159	FAT4	DEE	1064	0.0308548610662753	0.4177190793063349	0.0588076799979104	2.7303909598623977e-08	4.93351990030353e-10	0.0135449323024128		0.12551
ENSG00000196169	KIF19	DEE	313	0.0877935343597717	0.1788627280196005	0.5139605456465806	6.314942067933659e-08	7.167717098876127e-11	0.2363309061573189		0.314
ENSG00000196171	OR6K2	DEE	116	0.8374608893779457	0.8562349461362542	0.4121863036376222	0.0003131137439412	6.868513832701861e-08	0.9233913740287022		0.65821
ENSG00000196172	ZNF681	DEE	145	0.7542277704682345	0.7474738034379618	0.6378833822420533	0.0001271810479097	2.5739084548674654e-13	0.9640010632786484		0.55353
ENSG00000196177	ACADSB	DEE	98	0.8102674817540458	0.7688594711450814	0.2808416754194583	0.004546966244888	2.241082201704477e-09	0.7874303673050496		0.94876
ENSG00000196182	STK40	DEE	96	0.4134359492418314	0.1330663388115513	0.4864223983372129	0.0015241582527502	0.0565769706063329	0.179335440168258		0.24699
ENSG00000196184	OR10J1	DEE	103	0.992723113464415	0.7750118535026871	0.1337541064549825	0.0001443841683041	2.8705421361045477e-10	0.6585439977000445		0.69784
ENSG00000196187	TMEM63A	DEE	196	0.1843617464006505	0.2350396389392123	0.7780581046674536	3.601774026304034e-05	3.2589458289859433e-16	0.4676405081111339		0.72842
ENSG00000196188	CTSE	DEE	114	0.7363243085082949	0.2239201440686944	0.6048251550800983	0.0188728825955062	2.4085819432266068e-11	0.5110034181345364		0.6069
ENSG00000196189	SEMA4A	DEE	178	0.9984261283134466	0.6014719063860788	0.5243517344291602	0.0005936661261056	1.4862013703270688e-12	0.9304965750264308		0.63313
ENSG00000196196	HRCT1	DEE	29	0.7078672183547075	0.1306682585817173	0.4599070675397019	0.0024216366289445	0.0027854450446106	0.4761346228158408
ENSG00000196199	MPHOSPH8	DEE	149	0.1091806550685182	0.5497764502923371	0.6549223827467532	0.0142440185329955	3.710594815632089e-10	0.3659297282835678		0.80763
ENSG00000196208	GREB1	DEE	468	0.0079730845392574	0.5884921613730145	0.8930958292764153	0.0027845444069755	4.352352697482399e-15	0.1125532789491816	0.14995	0.66183
ENSG00000196209	SIRPB2	DEE	82	0.8730289019169497	0.4865551862008509	0.3636595757187129	0.0005550534406298	1.3874675937976434e-10	0.8519032332494924		0.46511
ENSG00000196214	ZNF766	DEE	117	0.1041041700264081	0.7966086672470264	0.6279183084108879	1.0276519288003263e-06	3.8447371003203364e-13	0.5634706059359018		0.69726
ENSG00000196218	RYR1	DEE	1190	0.0002824949846145	0.8122832887474768	0.6355759774274933	2.459258149477772e-18	1.3972976543179214e-39	0.0060515822594042		0.42388
ENSG00000196220	SRGAP3	DEE	200	0.2277174208992023	0.4725633987635984	0.1206794948574944	0.0009047456327834	8.660944106783702e-05	0.1932975431408243	0.23535	0.076644
ENSG00000196224	KRTAP5-3	DEE	59	0.6367843739850079	0.3423836353408429	0.5501446347029729	0.0741722502425577	3.75652580520372e-09	0.2245086472530076		0.88694
ENSG00000196227	FAM217B	DEE	101	0.6117116874914759	0.500170091545965	0.0025785167909785	2.6488080764142815e-05	8.591707238350731e-12	0.0311867043809367		0.65217
ENSG00000196228	SULT1C3	DEE	62	0.7986184837088435	0.3705703462596259	0.703865546693714	9.261352648094444e-05	0.0012555508071578	0.5001166579658956		0.13706
ENSG00000196233	LCOR	DEE	80	0.9082205337008034	0.4773701100819931	0.2963674056571463		3.247249256586298e-09	0.6095634164202834
ENSG00000196235	SUPT5H	DEE	141	0.5937135328948695	0.6833426728491523	0.5819291151368351	0.0665124563142917	0.0001485823205495	0.9430633576418505	0.97295	0.29477
ENSG00000196236	XPNPEP3	DEE	126	0.8178381914958154	0.3770647326547813	0.0310799886889184	7.975325361551043e-11	5.686538175205438e-06	0.0184120947279068		0.12389
ENSG00000196247	ZNF107	DEE	193	0.700349861254757	0.7250981462176236	0.0288544997030718	1.3904980896983053e-07	1.5674935305039325e-22	0.1811651159066299
ENSG00000196263	ZNF471	DEE	150	0.8943944678904028	0.0816653364493564	0.5086628971115126	6.821701773848461e-06	2.6784999998071045e-19	0.2702495437654585		0.3467
ENSG00000196267	ZNF836	DEE	193	0.0302458709081997	0.1747891004147342	0.2498212197835216	4.104059641543845e-07	4.979198806017068e-09	0.0355131158427652		0.1888
ENSG00000196268	ZNF493	DEE	186	0.4003985470845967	0.7670346636417422	0.1567142091670653	3.231067901480978e-07	4.29740505386461e-19	0.5601973170975036		0.71158
ENSG00000196277	GRM7	DEE	157	0.378937221793948	0.4213619238888797	0.0277401175086207	0.0173311023615005	0.0003230516559739	0.1608789405438353		0.30586
ENSG00000196284	SUPT3H	DEE	73	0.4824563848135447	0.4869933746190041	0.2361005916228674	0.0002865246001088	0.0002542731162486	0.4438590390243219		0.48126
ENSG00000196290	NIF3L1	DEE	112	0.6283943421350813	0.805382904149608	0.1898268458891733	5.57886377779295e-10	1.0001582019028757e-12	0.5418072752492731		0.61587
ENSG00000196296	ATP2A1	DEE	259	0.2085269568733548	0.4414567007551179	0.6364450191490725	3.5675872293672176e-05	2.1592006854304585e-19	0.352380066660732		0.94897
ENSG00000196313	POM121	DEE	249	0.0022940201815621	0.1071144295217573	0.68357848985058	0.0145367777717279	1.4209779364412305e-08	0.0216611877063524		0.65366
ENSG00000196323	ZBTB44	DEE	61	0.7989821504112031	0.565495673029897	0.8955206868386996	0.1657159887739701	0.0031176980120002	0.9759063961146048		0.47364
ENSG00000196335	STK31	DEE	173	0.0002819215949732	0.729058741048665	0.4464353807189499	5.035090187944199e-07	1.9036375695637955e-11	0.0058298760992054		0.93837
ENSG00000196337	CGB7	DEE	40	0.7996467614405042	0.5471162008098124	0.1698846565617063	0.0004339126685108	0.0426671725591081	0.297372095607437	0.080324	0.014211
ENSG00000196341	OR8D1	DEE	80	0.6189306755315388	0.9331805188449483	0.8252813930671816	0.0008482363796291	1.364719654516612e-13	0.5759843830537028
ENSG00000196344	ADH7	DEE	116	0.0278124710710361	0.5886074263982195	0.1578669525657912	0.0074572700438798	1.606644574085777e-08	0.0945445982989257		0.86562
ENSG00000196345	ZKSCAN7	DEE	189	0.8479547073192237	0.1397060101764918	0.4258784438151609	1.5937357407628135e-10	3.8644229322982475e-10	0.2139263120736708		0.32344
ENSG00000196350	ZNF729	DEE	331	0.6284262805759274	0.2012166526875004	0.0800884770667578	1.0225608156673199e-10	1.1896695116275581e-21	0.3410200319611745		0.26463
ENSG00000196352	CD55	DEE	54	0.976431460517811	0.8516283832448146	0.2443833023886018	0.0285018752245216	0.0001361353767216	0.8335813410544621		0.77877
ENSG00000196353	CPNE4	DEE	84	0.1560456945245522	0.1949045193214612	0.0874003713750312	0.0001498171551973	7.050292191289652e-05	0.1845852666424071	0.5075	0.27961
ENSG00000196357	ZNF565	DEE	96	0.9722164703691948	0.6302079608180319	0.988110452554382	0.0366537960013034	1.827662013577344e-10	0.6743371639723568		0.95642
ENSG00000196358	NTNG2	DEE	78	0.9248742333818374	0.2654214192173165	0.6111974616342486	0.0481344698730594	0.0001016745216429	0.8562980933397298	0.18774	0.27261
ENSG00000196361	ELAVL3	DEE	35	0.6639327917160676	0.0347759256068174	0.7930004103360286	0.360574265564567	0.0133444345424028	0.3018591416344517	0.156	0.13634
ENSG00000196363	WDR5	DEE	31	0.1699861015787825	0.0284014932722707	0.3433058767018924		2.7110052962356135e-13	0.0059689697019964	0.34143
ENSG00000196365	LONP1	DEE	260	0.0206073560672981	0.9487352129429638	0.0042999268805476	3.173664492636103e-08	0.5659502847927005	6.90084665735293e-05		0.0043325
ENSG00000196367	TRRAP	DEE	475	0.4467348850903461	0.5275525787220163	0.1104879975597386	0.7827675062990337	1.0819160957773374e-06	0.1898504386177498	0.0090895	0.5701
ENSG00000196371	FUT4	DEE	96	0.4055630054975854	0.7371540006119087	0.9961528063467258	0.003680495386158	8.960844196083246e-10	0.8089103325500486	0.83807	0.40861
ENSG00000196372	ASB13	DEE	95	0.8060417719958136	0.074932134378049	0.8213383516010889	0.0290069126605351	1.088019539108174e-05	0.5134072389847839		0.70974
ENSG00000196376	SLC35F1	DEE	51	0.0859576620683611	0.3250514764132332	0.1158158840563179	0.1078250158614505	0.0001773115290979	0.2797678389426177	0.25502	0.55376
ENSG00000196378	ZNF34	DEE	97	0.8861562119000628	0.5086482653011671	0.0074342262833881	0.0008209956798902	1.467029488119314e-06	0.0821430962077212		0.38648
ENSG00000196387	ZNF140	DEE	98	0.5331754066076162	0.0279138062402617	0.8027751134224801	1.3298586195245195e-06	1.8694194623697346e-13	0.2084314021872314		0.37822
ENSG00000196388	INCA1	DEE	69	0.1402651785870565	0.0121366153346124	0.7649553379244174	0.0012580480176753	4.725941864515039e-07	0.094594370784439		0.64324
ENSG00000196391	ZNF774	DEE	133	0.6235739793487816	0.9819920296810404	0.6229348565387393	0.0007575139994553	1.0664868984754155e-09	0.9186830342396792		0.41761
ENSG00000196396	PTPN1	DEE	70	0.1117971646850289	0.7814837566738807	0.1984897841098255	0.30042930282794	0.0240707151562337	0.5157449461420331	0.79951	0.23144
ENSG00000196405	EVL	DEE	76	0.9528324127796846	0.6661328818934923	0.6899502730010296	0.180710680984096	0.0175866737911193	0.9766852834676628		0.35842
ENSG00000196407	THEM5	DEE	66	0.7603459822002747	0.3950397073051921	0.3555267944539486	0.0015564313024207	9.073365778046994e-07	0.710338367560031		0.26539
ENSG00000196408	NOXO1	DEE	111	0.5466489452670964	0.5923172085143615	0.8875797648050027	9.496640104375248e-09	3.250438607769977e-06	0.2954507370786223		0.044136
ENSG00000196411	EPHB4	DEE	237	0.2050796714937356	0.4109222268140239	0.4889689260183747	0.0139999924545813	2.3273169266678567e-05	0.613765604950026		0.36292
ENSG00000196415	PRTN3	DEE	68	0.9665004671835472	0.5909977067035075	0.4772803781113978	0.0207884180875395	2.5507584511179383e-06	0.9155907520526496		0.62419
ENSG00000196417	ZNF765	DEE	120	0.5731627975364328	0.4431995288594849	0.7669339975923045	0.0002394352727602	6.565618327261299e-12	0.891270453993512		0.30859
ENSG00000196418	ZNF124	DEE	80	0.9900263026698553	0.1044800914737011	0.4570002756319498	0.0001288069484052	6.638752119262108e-05	0.4809230084602199		0.73901
ENSG00000196419	XRCC6	DEE	60	0.9684712769563766	0.929880413911058	0.9819112851320984		5.3775669416737904e-21	0.9997132365555382	0.41744
ENSG00000196422	PPP1R26	DEE	309	0.9806907393823556	0.6927556193441563	0.2015764464881503	0.3605845636602992	0.21122951291134	0.6402589338381738		0.61892
ENSG00000196428	TSC22D2	DEE	151	0.5301602271696086	0.1381384258610469	0.8109979168888413	0.764131263652514	0.9804778802219314	0.6978162948319113		0.88523
ENSG00000196431	CRYBA4	DEE	48	0.5243274169030432	0.0217468992587537	0.9276574182361782	0.0138261346252722	1.4484021604817733e-06	0.1659083823125246		0.5406
ENSG00000196437	ZNF569	DEE	127	0.0243193285259385	0.078388483233051	0.2207069849614814	9.072211812500191e-10	9.551962027053677e-11	0.0606247592101966		0.34089
ENSG00000196449	YRDC	DEE	48	0.4841210580598973	0.3123333850370078	0.4565178124446865	0.0146882933361403	0.0001823126585229	0.7842909031150385		0.91036
ENSG00000196453	ZNF777	DEE	139	0.017656742311418	0.0700329669160034	0.2398675931760141		1.4869972347300222e-42	0.0320613575796982	0.040623
ENSG00000196455	PIK3R4	DEE	206	0.0753854294343343	0.6274371072922802	0.1490362416844554	0.0331145785235394	3.135233542709258e-05	0.2037387557376349	0.76023	0.66377
ENSG00000196458	ZNF605	DEE	116	0.9256592576567294	0.841554167388938	0.7722544714983581	0.0303171151253291	2.1566369388229888e-12	0.506304262064625		0.28732
ENSG00000196460	RFX8	DEE	102	0.9618461616430336	0.868390865965039	1.6089093585316875e-28	1.2841603199058642e-12	4.707279216357498e-34	0.7076968940988156		0.018787
ENSG00000196465	MYL6B	DEE	53	0.9168238681540164	0.7504317314005599	0.9368246894816916	0.5250650383406412	9.04286388047422e-05	0.7615851490140347		0.86204
ENSG00000196466	ZNF799	DEE	156	0.6882124145100814	0.3816307273621327	0.2639240280030259	8.987091775791445e-12	3.079967327199619e-08	0.1646015845321768		0.69915
ENSG00000196475	GK2	DEE	128	0.0018832027519589	0.0119228690675354	0.631003117853052	1.7849797614441127e-05	1.8775940205068894e-13	0.0014093415663612		0.15215
ENSG00000196476	C20orf96	DEE	101	0.7250240089805465	0.0084972030470183	0.971188186718874	0.0997997270722877	6.196188709429017e-10	0.0771191390801463		0.43593
ENSG00000196482	ESRRG	DEE	64	0.1664859154569618	0.8905178268780176	0.0075581824326923	0.1770911477968126	0.0520191903608633	0.0213733672981889	0.44895	0.52626
ENSG00000196497	IPO4	DEE	299	0.7128741832701115	0.7680430743790968	0.5664271734065223	1.2636457396955857e-12	2.0797644094321284e-20	0.8053722504486747		0.27955
ENSG00000196498	NCOR2	DEE	509	0.7871235108091001	0.7880614504694873	0.5498484109866663	0.18419285461514	0.0001430283801261	0.9462144141622628		0.30837
ENSG00000196503	ARL9	DEE	28	0.6605687540495468	0.4282608594376385	1.1686019997916563e-11	5.63667732473289e-07	9.922346809459796e-12	0.831837572770293		0.20002
ENSG00000196504	PRPF40A	DEE	114	0.9672280045160871	0.338905490793374	1.0867602610344486e-17	1.5383148493971779e-07	2.3393265735265826e-23	0.8166596696042598		0.70066
ENSG00000196505	GDAP2	DEE	42	0.982959748923476	0.3081429067325534	0.6469059223452496	0.1011686177304678	1.620250780406448e-07	0.5001503152796989		0.2173
ENSG00000196511	TPK1	DEE	50	0.919694299274519	0.2124766868035319	0.5526113613770032	0.0335739610103418	9.740477036764556e-05	0.7277049985159512		0.57634
ENSG00000196517	SLC6A9	DEE	138	0.8628671117033735	0.892048926818142	0.4119161066418277	1.0073598447286231e-05	8.724199675051805e-06	0.6910778182934583	0.80722	0.72565
ENSG00000196526	AFAP1	DEE	241	0.2614599491069762	0.3989363781857029	0.4700554226595018	7.740177536675314e-08	7.117677816322758e-06	0.134910813782259		0.10036
ENSG00000196531	NACA	DEE	156	0.8555023757554963	0.1128212306057769	0.4702076369771808	0.0004238565549705	1.7432898573743033e-14	0.4573827111488974	0.22008	0.66989
ENSG00000196535	MYO18A	DEE	485	0.1770878303300925	0.4987214980062284	0.1270089559272939	0.034957031569118	7.900294638679571e-06	0.3054897975314417	0.44218	0.51088
ENSG00000196544	BORCS6	DEE	91	0.7298724132243208	0.3602072087051772	0.2605666154313761	0.0556269704336718	0.000208051594043	0.7766500811977699		0.25424
ENSG00000196547	MAN2A2	DEE	303	0.8896171485778467	0.0054407863813251	0.2141733838611361	1.550576212883962e-06	1.826497110729829e-10	0.0228827819823206		0.40243
ENSG00000196549	MME	DEE	150	0.8336271233735839	0.6458505507347745	0.4895642966794291	0.0023381459339199	8.032668385274637e-17	0.5644477236090218		0.94266
ENSG00000196557	CACNA1H	DEE	846	0.2708840117665012	0.4165647368495465	0.7738141896240989	1.739569451195636e-12	4.2874374779051605e-33	0.7417875700005108		0.82029
ENSG00000196562	SULF2	DEE	183	0.5710593868821809	0.59494108042523	0.4744580182857735	0.0060075728433845	1.0676564289698469e-07	0.8439233709241794		0.68942
ENSG00000196569	LAMA2	DEE	718	0.3730512781136911	0.2522815789881146	0.4052044168862089	6.180114323396935e-15	6.120617025388411e-37	0.4757540960657416		0.74938
ENSG00000196576	PLXNB2	DEE	416	0.0972599328328149	0.4310458416787343	0.8872334453958645	0.0050648065830341	3.8220338443329796e-10	0.4499521626608634	0.67818	0.57948
ENSG00000196578	OR5AC2	DEE	99	0.4182998374188115	0.302050695618525	0.5571439551086568	0.0703979580513585	5.632872305060325e-09	0.4585058693144993
ENSG00000196581	AJAP1	DEE	57	0.743745720927738	0.0417878395451135	0.0068880683804924		2.101077918888691e-24	0.0066762064855477
ENSG00000196584	XRCC2	DEE	75	0.9701216939827642	0.0891651814454172	0.2421006338022502	0.0099063008746657	1.577120625257762e-09	0.1904249680389207		0.77141
ENSG00000196586	MYO6	DEE	229	0.8866576878558052	0.5134471959261846	1.2457555826716622e-30	9.138513247088398e-09	3.38129710408597e-73	0.8779591939961786		0.85339
ENSG00000196588	MRTFA	DEE	176	0.0226878759198729	0.1574342790706203	0.0498621511265793	0.2460722329355876	0.0474748802803562	0.0279180052561326	0.45643	0.29598
ENSG00000196591	HDAC2	DEE	29	0.8488088030755908	0.2003680368212042	0.6865330098913299	0.1326387444873241	0.0059429459432962	0.7209824498699493	0.65892	0.68885
ENSG00000196597	ZNF782	DEE	157	0.0647270007529842	0.0864581477603184	0.60544688415993	1.7194467769826537e-05	3.3736332275931665e-11	0.1627364467275256		0.12786
ENSG00000196600	SLC22A25	DEE	173	0.3386374564426664	0.8033220060087959	0.1739412804690225	1.6197583885611705e-07	3.073101717992436e-14	0.5433948084432709		0.96362
ENSG00000196604	POTEF	DEE	232	0.5347032532514886	0.7621335317706648	0.4037488680019637	0.7378691535282652	0.8968041846755312	0.852450238761409		0.61281
ENSG00000196605	ZNF846	DEE	149	0.1057723245785977	0.3315578114627037	0.9307317307646084	2.186358162544484e-05	4.510039163569588e-15	0.4047212066973912		0.16107
ENSG00000196611	MMP1	DEE	138	0.8145306588829277	0.3993530224970546	0.7235506630634125	9.755463882002156e-05	2.3976926057094684e-10	0.8833696192600967		0.73438
ENSG00000196616	ADH1B	DEE	108	0.2888563674924175	0.9479656790286836	0.3590141008593407	2.7860887215722957e-08	0.1062064555789184	0.0176539416888667		0.00041387
ENSG00000196620	UGT2B15	DEE	148	0.7498483488607504	0.1370664182692227	0.9849535722802228	8.381647072880478e-19	8.362784134208116e-09	0.0050356667715633	0.76749	0.29932
ENSG00000196628	TCF4	DEE	83	0.7584065639944313	0.0404029269097624	0.8951167332634805	0.7967735795303412	0.0003449539549894	0.1493068667760467	0.05994	0.87774
ENSG00000196636	SDHAF3	DEE	57	0.752082603742341	0.6515263740495252	0.3768559760135146	0.0211066114716359	0.0009283227066673	0.8922539656636312		0.96176
ENSG00000196639	HRH1	DEE	107	0.9704884576040071	0.8693120627512421	0.4090886481390584	0.0064808484729374	1.6652953327136496e-06	0.940117408915992		0.16291
ENSG00000196642	RABL6	DEE	241	0.7135998632390702	0.9857764844174244	0.0992260064531436	0.000550645803931	4.2059474498973e-06	0.4909113948312521	0.34578	0.4613
ENSG00000196646	ZNF136	DEE	114	0.9881299392868772	0.9891656724369609	0.8130732982464743	2.8200163272132336e-07	3.354873523641287e-06	0.6779486528016936		0.29488
ENSG00000196652	ZKSCAN5	DEE	173	0.000431668693796	0.9168356523120316	0.6725608794580633	0.0007474425192776	2.51780593761358e-12	0.0117961088545641		0.65756
ENSG00000196653	ZNF502	DEE	125	0.2134038003204631	0.1325194307231035	0.7166170771869946	2.751287130986373e-06	1.4839510687162527e-09	0.2261531203434442		0.57246
ENSG00000196655	TRAPPC4	DEE	36	0.4197806541668476	0.0051227229005189	0.6531909782337688	0.000421636654003	4.37138444572817e-06	0.0655237994912366		0.68993
ENSG00000196659	TTC30B	DEE	208	0.7557311520202203	0.9035763174952648	0.893312469974447	3.0118880205596367e-10	1.3923312338645923e-17	0.9788346151659224		0.67362
ENSG00000196660	SLC30A10	DEE	100	0.0018767758207255	0.7573323136316801	0.8844192974979873	9.67825979488593e-08	7.356227635307878e-07	0.01340693236839	0.87651	0.16246
ENSG00000196663	TECPR2	DEE	291	0.7932488779595646	0.397263127506383	0.4345864875747652	2.511208856954479e-07	1.1026824454043374e-10	0.6419628260284538		0.52759
ENSG00000196670	ZFP62	DEE	203	0.676184103871736	0.9183415751853063	0.7822284826715427	6.40524634985356e-05	1.2033588673516952e-15	0.9267674033400912		0.3586
ENSG00000196678	ERI2	DEE	153	0.5097186194788195	0.2069228325339613	0.4907155587670906	6.54265512116158e-11	8.89393871843761e-25	0.4115764426233138		0.55876
ENSG00000196684	HSH2D	DEE	66	0.7932107889874058	0.6384753004066084	0.2634171657900211	2.1771294387547195e-05	0.0012549156251156	0.2564672061229995		0.31031
ENSG00000196689	TRPV1	DEE	243	0.8495045046579732	0.968674947350367	0.1798052327460119	8.698576492881725e-11	1.093576967966442e-15	0.6865365832704882		0.23358
ENSG00000196693	ZNF33B	DEE	343	0.6216181821463977	0.6676369692901696	0.0341981487571139	6.6218263904136215e-06	3.150314554432873e-28	0.1448205672992516		0.3095
ENSG00000196700	ZNF512B	DEE	221	0.4064718309013008	0.5656779200967761	0.6094723688243369	0.0207567481264033	1.9698575624071345e-12	0.7447987900922444		0.574
ENSG00000196704	AMZ2	DEE	92	0.0897434250874696	0.4585264717210225	0.7282410012420919	2.243051417752825e-05	6.026076415662369e-09	0.5055388537092934		0.57467
ENSG00000196705	ZNF431	DEE	127	0.0099185173539005	0.6569748408931182	0.0598426618960357	6.907964651643764e-09	1.1839916903693392e-08	0.0021092382147253		0.48355
ENSG00000196712	NF1	DEE	335	0.8950860265804826	0.4056703860902735	0.0215486052251883	0.8276769901989167	0.9996808921811846	0.2400984094169805	0.035655	0.6688
ENSG00000196715	VKORC1L1	DEE	25	0.4208433622993067	0.8982066715081882	0.4890418134897611	0.0379723150354545	0.0039690656973245	0.8639457438046849	0.51197	0.38692
ENSG00000196724	ZNF418	DEE	178	0.937575773470868	0.2913867543111601	0.4245361459236019	2.482817884423037e-09	1.6789177933287368e-18	0.6487053521371284		0.89201
ENSG00000196730	DAPK1	DEE	212	0.7749273436227464	0.0856581665185128	0.6550304938187024	0.0140460047573246	9.99179985010937e-06	0.5285336558401592		0.60727
ENSG00000196734	LCE1B	DEE	33	0.403789506020197	0.0005532946052988	0.778068527897934	0.6152193175764158	1.5471449642118847e-11	0.0001251770850411		0.38488
ENSG00000196739	COL27A1	DEE	488	0.3313916105333796	0.098548726697149	0.3353823098258602	3.477740290429035e-05	2.1969541536830563e-08	0.1514521032702274	0.32669	0.22722
ENSG00000196743	GM2A	DEE	57	0.6324770913317903	0.084479940842844	0.1512928856078156	2.1159097182738208e-05	0.0724076403231017	0.0869390172033488		0.35936
ENSG00000196757	ZNF700	DEE	205	0.8927744175189882	0.7762747735750972	0.4972401654722019	1.3574805781827205e-07	1.6354270148272639e-15	0.961713734239504		0.75901
ENSG00000196772	OR14A16	DEE	64	0.3056643621374267	0.0245783882210966	0.8112470379100498	0.0483000269044664	1.1121900995347968e-05	0.1412581939524339
ENSG00000196778	OR52K1	DEE	109	0.6899732068362148	0.7851272605534234	0.9058121237649932	8.995908532671861e-06	1.7764462296628401e-09	0.9847372170711628		0.56628
ENSG00000196781	TLE1	DEE	140	0.7609606417705808	0.3713488074822559	0.2566352335597117	0.0715364293523297	0.0046101855463581	0.703197622084353	0.84718	0.23755
ENSG00000196792	STRN3	DEE	105	0.8672573740490487	0.1014505028425804	0.8732111158202666	0.028627634115218	1.1346236084396361e-07	0.5001868110677331	0.23845	0.56977
ENSG00000196793	ZNF239	DEE	116	0.654980656896117	0.9191013579389332	0.0351271795333753	2.594439055090595e-06	2.2709924261814547e-14	0.2297808866730926		0.033916
ENSG00000196811	CHRNG	DEE	155	0.9685372843006907	0.000387603705985	0.6814645691828092	0.0001455906860645	8.001431762010836e-15	0.0066535772296925		0.3721
ENSG00000196812	ZSCAN16	DEE	56	0.9225004597319018	0.5410319137303043	0.9179027146742682	0.0243112986875017	0.0001447837394322	0.9779475268870784		0.2654
ENSG00000196814	MVB12B	DEE	52	0.8446563506201259	0.9675755730699788	0.482361097500201	0.0412259257394248	0.0024967015554398	0.9673571158960448		0.27503
ENSG00000196834	POTEI	DEE	102	0.6603665947055934	0.0761853197846159	0.4641126559702953	0.0177399966388957	8.070720959690122e-10	0.23940327141797		0.48867
ENSG00000196839	ADA	DEE	101	0.1260524752113111	0.0572739560152127	0.8184613912057611	0.0023770012613676	7.260948817706579e-07	0.2741325042234762		0.75012
ENSG00000196843	ARID5A	DEE	109	0.9087965128723348	0.2541951962169752	0.8131259310061083	0.0007084225905462	0.3832507793077098	0.2883739146626553	0.91531	0.0901
ENSG00000196844	PATE2	DEE	31	0.5148831135840165	0.0293964930065201	0.771592371633935	0.0009739064871004	1.0266872045614584e-07	0.1112556289263993		0.99544
ENSG00000196850	PPTC7	DEE	38	0.9267217616915282	0.150389589911362	0.0008678667980587	0.0076977135873743	0.0071898655804258	0.005683156399268	0.57104	0.43061
ENSG00000196859	KRT39	DEE	130	0.8814863583884314	0.4628457688694324	0.0509044849774761	0.0012528848757346	4.660488322221695e-11	0.2448795443497467		0.33476
ENSG00000196862	RGPD4	DEE	366	0.8615826090280538	0.7948476954305377	0.2246733714185288	4.043681255751303e-16	6.068420332861413e-30	0.7142355358523589		0.70557
ENSG00000196865	NHLRC2	DEE	99	0.979616988967199	0.6625595115263967	0.9814649914083584	1.27047149552894e-06	9.30716630571312e-11	0.9883216227921284		0.54463
ENSG00000196867	ZFP28	DEE	140	0.7765582053258959	0.01308054708225	0.5603590280915351	0.4855172234248504	0.3959499852639531	0.2367307471299602		0.82426
ENSG00000196876	SCN8A	DEE	317	0.1046596880100889	0.7050261915729207	3.165390756361466e-06	0.0306165525364344	0.0008977098304918	9.822942990221292e-06	0.00025676	0.35321
ENSG00000196878	LAMB3	DEE	371	0.5846971794804849	0.3672710101248243	0.3984821093035596	1.4988656647658782e-06	3.8306112810757884e-26	0.5551122064384969		0.14713
ENSG00000196900	TEX43	DEE	27	0.6281780313402145	0.0098877401179919	0.0776118280471462	0.0917536722459795	0.0001326912577013	0.089273690681887		0.78927
ENSG00000196911	KPNA5	DEE	63	0.5752236019830691	0.748880986648854	2.580673453974946e-14	2.758703518851594e-07	2.3958812311785422e-18	0.9359182893656842		0.61285
ENSG00000196912	ANKRD36B	DEE	105	0.7500755461183226	0.4685915880070576	0.90344258207907	9.997090308454898e-05	3.2838156101324685e-08	0.9158639362364972		0.76959
ENSG00000196914	ARHGEF12	DEE	247	0.9385725304255026	0.2428567510883773	0.1639525592402604	0.2664313573591646	7.785330800727492e-10	0.2352667965839226	0.020622	0.32917
ENSG00000196917	HCAR1	DEE	86	0.9169917519012368	0.1097976217681217	0.656754696337362	9.94603204621419e-05	1.1258287095136818e-06	0.5757848865957966
ENSG00000196923	PDLIM7	DEE	122	0.0006866103440408	0.3693634671653227	0.4463053143729144	0.0148645037658549	0.0031899758943321	0.016051540319965		0.38177
ENSG00000196932	TMEM26	DEE	112	0.7723244671566831	0.3005884435027237	0.0201292706191659	1.0231791108128494e-08	0.000216436637997	0.0200445908807418		0.20634
ENSG00000196935	SRGAP1	DEE	200	0.6581698861511488	0.1580829464427196	0.8370157571888053	0.0240052035955555	0.0001975853999374	0.7043113695223917		0.75758
ENSG00000196943	NOP9	DEE	141	0.5527505361072406	0.2171782196264438	0.7623328691132416	2.6430516082872144e-06	6.830720872195644e-11	0.6280403868024007		0.52276
ENSG00000196946	ZNF705A	DEE	89	0.0348156024985007	0.6504574677249262	0.254678101564774	2.1484512788385826e-07	0.0001571941156641	0.0595498200967127	0.77273	0.0011181
ENSG00000196950	SLC39A10	DEE	133	0.6820396665224189	0.4011311185303148	0.1169235371731358	0.041247382909265	0.0010549385677551	0.5667897051542349	0.23045	0.71738
ENSG00000196954	CASP4	DEE	76	0.7687373494120286	0.170507980307502	0.5380985817857945	3.460734686334042e-06	1.745482527692747e-13	0.5196436891143315		0.5354
ENSG00000196961	AP2A1	DEE	124	0.0355228802416254	0.979290998499464	0.3441000149359621	4.982299160841666e-09	0.6826357099420164	0.000760896631407	0.76697	0.010323
ENSG00000196967	ZNF585A	DEE	143	0.0358084384463005	0.9378219189339017	0.1525533698228077	4.387696180638642e-05	6.458088440878743e-10	0.1532117973216545	0.51263	0.34441
ENSG00000196968	FUT11	DEE	89	0.7792498956415017	0.1523336568564423	0.0240219453935226	0.0001568915003154	3.388622651838031e-07	0.1210099782697562		0.43171
ENSG00000196975	ANXA4	DEE	73	0.6907830114871463	0.2809396915879795	4.03410339563322e-17	7.790413790727036e-08	1.3131024602922994e-21	0.3608379903903289		0.14451
ENSG00000196981	WDR5B	DEE	89	0.8338948168632312	0.493706185262045	0.3816912538896315	5.530610425280921e-09	3.561088826057005e-06	0.3610618899206849		0.014108
ENSG00000196990	FAM163B	DEE	77	0.8204863806517877	0.6836930329750082	0.4373553575198327	0.0036850319201032	3.143063483308762e-05	0.889665733783145	0.17576	0.62456
ENSG00000197006	METTL9	DEE	25	0.8486316466072144	0.1022903372800921	0.6023863079386045	0.0008435824075863	7.776301501224066e-05	0.4561545199382713	0.36206	0.066671
ENSG00000197008	ZNF138	DEE	104	0.8891174201838936	0.665818420821094	7.825744629804197e-39	3.075511628706231e-20	1.8311087229461126e-34	0.5845228418640103		0.090556
ENSG00000197013	ZNF429	DEE	170	0.0137985632260058	0.0788278344902633	0.9241785464956206	2.196247484113507e-09	3.015530939527915e-09	0.0137434593984605		0.067531
ENSG00000197016	ZNF470	DEE	206	0.958951429780482	0.7489371123139139	0.699474394185686	7.99313950778254e-07	2.891155117980078e-20	0.905751604878955		0.48012
ENSG00000197019	SERTAD1	DEE	56	0.9571427756576372	0.2639481498521223	0.8920216957095275	0.0522342439500048	0.0003100552471662	0.838775171924479		0.91778
ENSG00000197020	ZNF100	DEE	165	0.9731169637021458	0.7704883717953082	0.9095400876744482	1.9576922866719818e-07	5.6139299749490783e-14	0.9985288681262692		0.39353
ENSG00000197024	ZNF398	DEE	137	0.939666593871669	0.0416826528890642	0.5733507669675624	7.796911817603928e-07	9.802399395777587e-05	0.127964423586789		0.057419
ENSG00000197037	ZSCAN25	DEE	120	0.0200499142332107	0.1685952905638805	0.901546560752046	0.0011546259355427	9.073965943854512e-09	0.1519698766633299		0.70534
ENSG00000197043	ANXA6	DEE	186	0.6869292341120725	0.5463887047952765	0.9744727291786072	4.960341274895746e-07	2.0291465116728822e-05	0.4450891475085076		0.25726
ENSG00000197044	ZNF441	DEE	128	0.1356287910524755	0.4836920495168532	0.8400010644015443	4.425114606103951e-06	7.522298296036361e-10	0.5433792246217237		0.3486
ENSG00000197046	SIGLEC15	DEE	35	0.8520805795416517	0.4162429964638715	0.3133796364414686	0.0040966245638533	0.0015895635077798	0.7481181462143414		0.11658
ENSG00000197050	ZNF420	DEE	121	0.8684425616109185	0.3075579685960034	0.6571560068616966	0.0018511053213692	8.965822169158322e-12	0.6511088137234866		0.39951
ENSG00000197056	ZMYM1	DEE	191	0.9549185328835812	0.7568264695773708	0.8330058683351413	0.0001129809575762	9.305721383717014e-12	0.997261422546339		0.80985
ENSG00000197062	ZSCAN26	DEE	90	0.8206263579257193	0.8149715219588077	0.9646476056943898	2.7813855224560515e-05	0.0004051054826617	0.6775329994311723		0.23588
ENSG00000197070	ARRDC1	DEE	130	0.5733791606061887	0.5746780536212651	0.5061226996253665	8.836407839396438e-08	7.720228728599069e-09	0.6406552128714391		0.3372
ENSG00000197077	KIAA1671	DEE	451	0.4205229613563772	0.1485956716490051	0.2829837363506591	0.0062318273924472	1.2389795283083548e-07	0.4617388742465346		0.80622
ENSG00000197079	KRT35	DEE	122	0.8911703684385311	0.9047004085506872	0.7245032362214618	0.0010395152506558	9.575853855424306e-09	0.9968354318822814		0.6163
ENSG00000197081	IGF2R	DEE	459	0.1289999348444882	0.4181431036210032	0.4365569750335433	0.000172574419711	5.529132048122675e-08	0.3518375212950031		0.12971
ENSG00000197084	LCE1C	DEE	36	4.567846363309661e-09	0.3610181520404895	0.8107919250800188	2.2600036057986228e-05	3.698790247925113e-12	0.7511954701966994		0.16918
ENSG00000197093	GAL3ST4	DEE	134	0.7560342477885337	0.3635591237204706	0.0432301734584846	2.830513509838916e-08	3.484000035375359e-07	0.1528537346174448		0.16502
ENSG00000197102	DYNC1H1	DEE	448	0.1153055557347724	0.110773840767915	0.2540498456621623	0.0690639655583998	2.511608519322679e-05	0.1057618536976294	0.2262	0.82433
ENSG00000197106	SLC6A17	DEE	125	0.5841784930104356	0.7923417377200487	0.1066095579566489	0.2920466807054157	0.0495998704855403	0.6111651028010419		0.23374
ENSG00000197110	IFNL3	DEE	82	0.6951365814279704	0.1301533804908116	0.8187301059880803	0.1310196674094966	6.576859963196691e-07	0.4688434978985274		0.60891
ENSG00000197114	ZGPAT	DEE	109	0.959267469840726	0.6611466466671768	0.8850341857191699	0.0001316357846941	3.1653952915502413e-06	0.9158033103742172		0.10901
ENSG00000197119	SLC25A29	DEE	33	0.9890249270933272	0.8704322528921689	0.5512125996248913	0.5972057104476252	0.0108175329749399	0.932898439148893
ENSG00000197121	PGAP1	DEE	108	0.1164998976582597	0.8807190882862053	0.4064774325298663	7.824415252250043e-05	6.815648102969345e-06	0.4476801234728426		0.044515
ENSG00000197122	SRC	DEE	47	0.9142729251918672	0.2469947038038322	0.5615891643408555		3.479001976949691e-14	0.643732332648834	0.82905
ENSG00000197123	ZNF679	DEE	112	0.0362206543562686	0.6178499470609431	0.976172891876719	4.3492042779983077e-10	9.273945137853984e-12	0.1766169236206655		0.9345
ENSG00000197124	ZNF682	DEE	111	0.7644831086539354	0.912119624434803	0.1411257443248554	2.653094730683461e-08	3.9831054091377546e-07	0.2398788542873846		0.086642
ENSG00000197125	OR8B8	DEE	87	0.6414492788253834	0.3022576399377711	0.724370836151496	1.4946031735361904e-05	2.237382536370446e-09	0.8528198192763881		0.17938
ENSG00000197128	ZNF772	DEE	81	0.866557311663704	0.1249334266003194	0.7621026885069246	0.0003540974348869	5.744058465142868e-06	0.6240199444024819
ENSG00000197136	PCNX3	DEE	453	0.1288116014037774	0.04057385486999	0.0591019911211281	0.0018613290090788	5.1702010256114777e-08	0.0213395072128622		0.65245
ENSG00000197140	ADAM32	DEE	87	0.9524575971939008	0.7575881967046044	0.2531775223323374	5.123728694995921e-05	6.431078179334317e-07	0.7303564485996832		0.13063
ENSG00000197142	ACSL5	DEE	176	0.6046974083005803	0.1479094390499652	0.7938027916245488	6.466715157984043e-07	5.202706710648245e-11	0.5818730018474639		0.48304
ENSG00000197147	LRRC8B	DEE	126	0.1390226653093915	0.5512681329107423	0.1357501878573471	0.0017722215740021	1.8947420135598383e-05	0.24320279365976		0.13674
ENSG00000197150	ABCB8	DEE	230	0.0838534056557495	0.3578784053638293	0.4381326785359484	1.5775070414700474e-14	8.222056419635309e-08	0.004461106650957		0.028649
ENSG00000197157	SND1	DEE	132	0.4701662624186168	0.2649055780429536	0.1531641453237683	0.0081458418921919	0.000313769762013	0.3870927962559008		0.97059
ENSG00000197162	ZNF785	DEE	113	0.3666098781609173	0.687829930103316	0.9317310232892128	0.0001233942015339	3.244795027992376e-12	0.7429176573023532		0.95708
ENSG00000197165	SULT1A2	DEE	115	0.5361694131858434	0.304541087140242	0.2470229488240019	0.001113950814648	1.1904925807845905e-13	0.543580302824461	0.90002	0.0894
ENSG00000197168	NEK5	DEE	116	0.5009298618908681	0.4983612582615714	0.7958908541856968	1.8927252601948183e-12	2.966824054919673e-12	0.5202427681735		0.019117
ENSG00000197170	PSMD12	DEE	67	0.5961553636418798	0.0269059014525536	0.8390854099976732		4.1861848019654075e-11	0.1619833759248384
ENSG00000197177	ADGRA1	DEE	159	0.0414924949554367	0.2451077632387867	0.971008095504774	0.000210944687316	0.0254809729125208	0.0790683595896954		0.0070511
ENSG00000197181	PIWIL2	DEE	191	0.8280941072495247	0.0270487528851547	0.8985808402102506	0.0001952585434336	1.7081743804759562e-08	0.238628913350782		0.14727
ENSG00000197183	NOL4L	DEE	96	0.7655890484256521	0.4220756256151539	0.0012267175737966		3.786470942465188e-42	0.0094111741115175	0.094103
ENSG00000197208	SLC22A4	DEE	111	0.8259299351704943	0.3669065955742839	0.1158966264567285	0.0005311017483515	2.1151937128778716e-05	0.4675872817592867	0.00578	0.076649
ENSG00000197213	ZSCAN5B	DEE	184	0.0072893299948902	0.2883459664996146	0.6380738402856279	6.175119500405783e-06	3.417292056869719e-11	0.0577495406685784		0.32618
ENSG00000197217	ENTPD4	DEE	157	0.4781336406229167	0.8802510391136442	0.0473450175764861	0.000276948055925	1.2725375378681637e-13	0.2513861815021491		0.41853
ENSG00000197226	TBC1D9B	DEE	323	0.7004707765740009	0.4761684875034999	0.6465296339059676	0.0006960624013829	0.0008770872462797	0.0273040612472969		0.43831
ENSG00000197241	SLC2A7	DEE	171	0.6752464221813776	0.0107934294062458	0.5144771625319058	5.128220906196408e-06	2.404007130964926e-11	0.0938059623968632		0.86725
ENSG00000197245	FAM110D	DEE	32	0.9266486862376118	0.5359951172314452	0.574774979520472	0.9028740622523834	0.0002135777073561	0.5593312498980612	0.91121
ENSG00000197249	SERPINA1	DEE	108	0.5938692176678042	0.1171313642124001	0.0283944476438243	0.042497634336472	8.562107575707277e-06	0.0325722395528455		0.72174
ENSG00000197256	KANK2	DEE	241	0.8820343682660823	0.8418292252310622	0.6384088817095863	0.0134061537402871	1.2972231704293078e-05	0.98996221133428		0.74381
ENSG00000197261	C6orf141	DEE	55	0.7360431272922575	0.1908439903527778	0.2937178120303332	0.1699255368844499	0.0046688336926921	0.6154999736224345
ENSG00000197265	GTF2E2	DEE	32	0.7479300909625312	0.4440078275037494	0.1016345353144172		5.252857240827298e-09	0.3764750092424955
ENSG00000197272	IL27	DEE	49	0.5526310020058676	0.1588920264731318	0.8330447662067424	0.4327025003680789	0.0019758748880784	0.625934106552815		0.3006
ENSG00000197273	GUCA2A	DEE	26	0.9639375370118316	0.7199101778543329	0.6235956403684573	0.5167872166859142	0.0608371969056728	0.9705127145357416		0.27786
ENSG00000197275	RAD54B	DEE	35	0.2382385032598338	0.0909355151419027	0.5862235022644358	0.6781496762951517	8.369081280173337e-05	0.3342468536787186		0.95182
ENSG00000197279	ZNF165	DEE	93	0.2023062171274856	0.0445063414974782	0.0778743234307598	4.28861594474786e-06	5.2867409145435285e-05	0.0983785464004048		0.38335
ENSG00000197283	SYNGAP1	DEE	154	0.0825434204209193	0.4366162299663807	0.7244988259009144	5.181931375944056e-18	0.6701447122975257	2.015260079000129e-10	0.19149	5.9462e-08
ENSG00000197296	FITM2	DEE	64	0.8419082296306285	0.6344372601123098	0.8455058695314055	0.0688266282871014	3.234972831890355e-07	0.8289464127626878		0.90189
ENSG00000197299	BLM	DEE	302	0.2899493404466111	0.9328489460380516	0.6978843921935238	0.4290055817356856	0.2051071909181324	0.2005094746311947		0.27865
ENSG00000197312	DDI2	DEE	53	0.7980750595472756	0.8756108168132086	0.35640249480414		4.78740128133439e-13	0.8130370656504716	0.62845
ENSG00000197321	SVIL	DEE	531	0.0179917547630256	0.2293019310769687	0.693097416465571	2.3803069278794478e-11	1.1978797608093848e-12	0.0264084908075574		0.42254
ENSG00000197323	TRIM33	DEE	80	0.5003788897988874	0.1914890729183235	0.8756575138643714		6.854133721000016e-19	0.556589500520106	0.010327
ENSG00000197324	LRP10	DEE	195	0.6282438733626743	0.3243557745807542	0.0170196319780808	2.0036895767853802e-08	2.775761904951788e-13	0.1686317859358924		0.59402
ENSG00000197329	PELI1	DEE	57	0.889496255648146	0.9105227292631166	0.0118891925264619	0.027051285361968	0.00541052303958	0.154215792558048	0.20911	0.31276
ENSG00000197343	ZNF655	DEE	104	0.8533913876787835	0.8516271871256289	0.2756317750034862	0.0168702893181335	6.4297910026549634e-09	0.7770292075592091
ENSG00000197345	MRPL21	DEE	46	0.5297723644317853	0.2098662687954137	0.5539494797494625	0.0808408395094395	4.022618061164065e-05	0.6456205645512442		0.82194
ENSG00000197353	LYPD2	DEE	51	0.5401568483395267	0.8988199295204811	0.1305866320719363	2.3275418610225395e-05	0.0035058216942767	0.1521640342068098		0.067089
ENSG00000197355	UAP1L1	DEE	110	0.9733970840229128	0.9783358419023692	0.7269804149379719	7.75286910635104e-05	4.8169532771236916e-08	0.99194375399011		0.77873
ENSG00000197360	ZNF98	DEE	104	0.8157739561958828	0.0223280179977845	0.8689759623189011	0.0013930084806354	9.459644345374933e-14	0.151367527889852	0.039269	0.62938
ENSG00000197361	FBXL22	DEE	81	0.7859086328626004	0.3478525383985295	0.014581763505698	0.0011799410402291	5.4013206658742646e-08	0.179457317573009		0.85794
ENSG00000197362	ZNF786	DEE	267	0.0995757340824246	0.1197042081796758	0.7860755356742604	1.5071067729359614e-10	1.2651531671411377e-18	0.2043778458992503		0.078155
ENSG00000197363	ZNF517	DEE	127	0.8950375689123266	0.3234167900265867	0.8143244226150035	0.0001004831297018	6.440210795405233e-13	0.695704640398884		0.20568
ENSG00000197372	ZNF675	DEE	157	0.6559631354262829	0.5937439778101543	0.1678204361750603	4.3202689342562346e-14	2.5673489209441677e-11	0.1399247523933152		0.032496
ENSG00000197375	SLC22A5	DEE	177	0.7340445879558806	0.2424254472337108	0.5229474161800842	1.0373854291593775e-06	2.7287608450341176e-12	0.7368431707520806		0.2753
ENSG00000197380	DACT3	DEE	42	0.8413033999666593	0.2389322744171258	0.8336028596624661		5.336879287944659e-05	0.6866046416978602
ENSG00000197381	ADARB1	DEE	103	0.3558034889757318	0.1955594868242496	0.0110886350850058	0.0447919615798501	0.0011426861306947	0.0454188637158964	0.35506	0.24446
ENSG00000197385	ZNF860	DEE	150	0.0646424221893481	0.5860859384466512	0.2227123357482457	5.119085436528003e-07	1.0163407734853833e-13	0.2780199777190758
ENSG00000197386	HTT	DEE	559	0.6659172744780111	0.1096976855572806	0.4221106521666666	1.5222715179399511e-06	1.1085071643383453e-13	0.4662163922253149	0.17187	0.40912
ENSG00000197403	OR6N1	DEE	81	0.2640066537882141	0.4285231488370871	0.0853638609335521	0.0009919164335692	2.798839863918077e-08	0.4916869001374305		0.44436
ENSG00000197405	C5AR1	DEE	99	0.6505714575202208	0.5603579206611964	0.7992025101514827	0.0007878573497555	4.009888009399402e-08	0.9539757801410568		0.14017
ENSG00000197406	DIO3	DEE	53	0.840432684092359	0.1605752081389049	0.000448516074365	0.1312433751746938	8.354495608925269e-13	0.5133637328978272	0.0058664	0.56105
ENSG00000197408	CYP2B6	DEE	144	0.134541339351459	0.7156082715024106	0.1654467280266528	0.0042797320760888	9.669417965079452e-09	0.2523365094070244		0.54933
ENSG00000197410	DCHS2	DEE	361	0.0232040935556286	0.001870665833376	0.6464583116938034	3.168109838477668e-19	2.538240531250324e-28	0.0007734106830454		0.40743
ENSG00000197415	VEPH1	DEE	206	0.9939213205605104	0.0016826288364016	0.0538362453618887	7.404755112276108e-07	1.20710621583704e-17	0.0066276308743155		0.85274
ENSG00000197416	FABP12	DEE	30	0.490323494297846	0.324239042853426	0.4711269834414184	0.0381126782300997	0.0019052314696973	0.8333715628187406		0.4498
ENSG00000197428	OR51D1	DEE	90	0.7712975694744182	0.1778243132821554	0.7513390124475451	0.0184354476641819	3.9111950766610275e-09	0.5853692072880621		0.43027
ENSG00000197429	IPP	DEE	120	0.4758673740487439	0.1247963676477421	0.1425915088733302	4.06776948113676e-05	1.97624248649585e-06	0.2457584875264208		0.16746
ENSG00000197430	OPALIN	DEE	27	0.0217216000136148	0.4693099758296324	0.0373719580291181	0.483186149737685	0.038823886298395	0.0315185305223524		0.42938
ENSG00000197437	OR13G1	DEE	79	0.9685568829592954	0.3674713564469019	0.1835148829071856	0.0420654877712522	1.1940237208423122e-06	0.4241030028802117
ENSG00000197442	MAP3K5	DEE	181	0.9741648621002872	0.0094989959772888	0.3290343984277768	0.0012929992226194	2.184022547425126e-10	0.0537074024452557	0.38296	0.66382
ENSG00000197444	OGDHL	DEE	289	0.9472721127339456	0.2264295940435373	0.8612792283223875	1.6089233235258109e-07	1.5007635178865905e-22	0.8001833572462096		0.030868
ENSG00000197446	CYP2F1	DEE	136	0.7303446808535469	0.4693157160741096	0.4241283231713322	3.950032093134679e-05	3.0349042102885486e-09	0.8208703519306058	0.42876	0.89494
ENSG00000197448	GSTK1	DEE	74	0.6784726502217212	0.9341169713962238	0.7015038005117769	0.0440919481485167	4.069098263387545e-07	0.9186606788292287		0.71093
ENSG00000197451	HNRNPAB	DEE	59	0.0123691752396342	0.284155001364589	8.364695557964122e-09	0.0010871901148445	2.3712343502611723e-16	0.0733899539749406		0.32809
ENSG00000197454	OR2L5	DEE	96	0.5859678114277906	0.0853302961565453	0.0826524166862982	0.0379664728004143	1.7248217730042515e-07	0.2214471727630624
ENSG00000197461	PDGFA	DEE	38	0.0580837391407959	0.3017977981334416	0.381324837577469	0.210056685400942	0.112884813905173	0.3065350741502803		0.27472
ENSG00000197467	COL13A1	DEE	171	0.976879611512552	0.3699715358864208	0.6062109977808539	0.0050396757170245	5.847765332220394e-07	0.908323802061449	0.12989	0.7479
ENSG00000197471	SPN	DEE	69	0.9021861674259516	0.0693812200635672	0.1968170041251099		4.435555972351149e-21	0.0856643024375623
ENSG00000197472	ZNF695	DEE	94	0.5482990586720573	0.5877083269865231	0.6504939996590682	5.395428332950789e-05	6.921401186401683e-08	0.9364972143485044
ENSG00000197479	PCDHB11	DEE	252	0.0020997612751765	0.9617554949511188	0.6731210698023858	2.4261695074761127e-14	1.99392124319216e-23	0.0268505673153322
ENSG00000197483	ZNF628	DEE	158	0.956792861134176	0.5729381903944231	0.1452864818427034	0.0090222482836248	2.116071400732397e-06	0.5203246690674987		0.30017
ENSG00000197487	GALP	DEE	42	0.817884881335806	0.0890479678692711	0.1226947799545701	0.001589713234856	1.4336228861176324e-07	0.3057441867044775		0.75382
ENSG00000197496	SLC2A10	DEE	178	0.0883180894181895	0.0431110519820055	0.4359875588536775	0.0981103913186861	2.0251177410189324e-08	0.0613961450388232		0.79447
ENSG00000197497	ZNF665	DEE	165	0.0528533439131831	0.2899847927599902	0.1418536409603873	2.005566519871463e-07	1.7692549599351898e-13	0.151658715492694
ENSG00000197498	RPF2	DEE	44	0.0186252275793275	0.0080336899389098	0.7031025352381233	0.010039730029871	0.0183019309802432	0.0054456840513776		0.58966
ENSG00000197506	SLC28A3	DEE	155	0.0035432542724565	0.0580428283141265	0.4271225891866077	3.347060133987819e-12	6.216739685957628e-20	0.0079539333957377		0.73704
ENSG00000197520	FAM177B	DEE	25	0.5085351720384319	0.943677259320379	0.7168785820517033	0.079359286866566	0.0005774981165703	0.9256496705155026		0.38746
ENSG00000197530	MIB2	DEE	252	0.9657049908615104	0.0420721476646972	9.168679844825745e-39	1.361851977002352e-11	2.957633661921421e-89	0.2392733260218537	0.2012	0.90403
ENSG00000197532	OR6Y1	DEE	97	0.8763408917448787	0.1580585592192483	0.2551089506280003	9.263634722067708e-05	3.983962334920531e-15	0.1435679089535403		0.92725
ENSG00000197535	MYO5A	DEE	584	0.0153605706650012	0.2399561176877318	0.148241891546204	3.692504676904914e-05	5.33871882327594e-07	0.01425744346278	0.84485	0.36219
ENSG00000197540	GZMM	DEE	70	0.6220768068715219	0.4142078028974256	0.5026468018347344	0.0043228026878655	9.91114984530685e-05	0.7605555570930452		0.26844
ENSG00000197548	ATG7	DEE	131	0.3093742062247839	0.363754477740191	0.9004201687919166	0.0018177052412682	5.47703383826161e-06	0.7112609063242251		0.93511
ENSG00000197555	SIPA1L1	DEE	337	0.0442013555298145	0.2648767916021496	0.4752101469803467	2.201131113369956e-05	0.0315636309270361	0.047195464920556		0.017016
ENSG00000197557	TTC30A	DEE	184	0.0072928062868084	0.2011946403650037	0.5275678944206045	2.306978438998791e-14	2.8477353320513554e-14	0.0048155680473103		0.22177
ENSG00000197561	ELANE	DEE	54	0.0053642441280051	0.7001995498998209	0.2182641793387194	0.1092202593063812	0.0133787715105954	0.0574728518216555		0.72591
ENSG00000197562	RAB40C	DEE	45	0.4787425240447368	0.7975813282936042	0.9195250309745608	0.0356132117970613	0.0006800643780021	0.9541569489757202	0.46455	0.32355
ENSG00000197563	PIGN	DEE	126	0.5070717294968838	0.1437183535533427	0.4171670778391653	8.273336156156849e-06	2.462027650912595e-10	0.5342274875767685		0.53521
ENSG00000197566	ZNF624	DEE	136	0.5790857445193549	0.8586778889056682	0.4695507038687218	4.1797820593517575e-05	2.089946904446359e-15	0.8128488918614672		0.86551
ENSG00000197576	HOXA4	DEE	51	0.7888883349812713	0.6218866680397017	0.1710888849943677	0.0559568830346691	1.291923974734562e-05	0.4826322798731687		0.93357
ENSG00000197579	TOPORS	DEE	190	0.01786285584489	0.7053742557222127	0.3988626811390297	0.0049903147052949	6.881974223280216e-11	0.1504782728972425		0.85508
ENSG00000197580	BCO2	DEE	119	0.9686927052137102	0.9134888569572834	0.8504123251902451	0.0025538407001448	7.884283897262116e-11	0.9344998349213424		0.93915
ENSG00000197586	ENTPD6	DEE	128	0.7859078299516821	0.0338819809948818	0.1092591385780046	3.282322931566659e-06	7.243242832396464e-09	0.0809949757009092		0.61071
ENSG00000197587	DMBX1	DEE	105	0.4152403492421503	0.1165532076575243	0.9601045299431892	0.0593901485028013	0.0063001362612892	0.5676239665136273		0.29728
ENSG00000197591	OR11L1	DEE	76	0.0009255163454415	0.3416788730736407	0.8035329012357229	0.1421213745400215	4.344360846662854e-07	0.0105863539096848
ENSG00000197594	ENPP1	DEE	119	0.7065590261412542	0.7918151246848939	0.4402635068020126	0.0065271225911634	1.0655725562183542e-08	0.9000537372556988		0.54317
ENSG00000197601	FAR1	DEE	44	0.0283416660115992	0.6101734638405898	0.6436432289190619	0.2320430781324344	0.0093556453561419	0.2300422014176281	0.61898	0.22769
ENSG00000197603	CPLANE1	DEE	593	0.5298071575916461	0.7305201420255627	0.1419275223509644	0.9396116011670288	0.9523295847629618	0.5796937084048517		0.89793
ENSG00000197608	ZNF841	DEE	205	0.1231698211385459	0.9298615160494256	0.8152755375207708	0.0001171832156396	5.670059319284892e-12	0.6506519164261528
ENSG00000197614	MFAP5	DEE	59	0.4722554481561942	0.1883573217392631	0.0545892658266574	0.0194935924476549	1.7282155112483788e-07	0.0805176933135998		0.40492
ENSG00000197616	MYH6	DEE	495	0.0036867819772446	0.501440240804623	0.8186849941152489	1.4299235132079884e-07	1.7459744684645902e-17	0.0515504043392166	0.080315	0.2797
ENSG00000197619	ZNF615	DEE	183	0.1573304498755476	0.6899438279317215	0.6803923866498557	1.2013641909909471e-11	3.1176093854787484e-16	0.4853902560616452		0.84178
ENSG00000197629	MPEG1	DEE	216	0.9381729251196028	0.748176142823572	0.6697506930850092	0.909242610307671	0.9716683551047378	0.9951941717149864
ENSG00000197632	SERPINB2	DEE	98	0.926520025903072	0.040407931836932	0.1374624524563024	0.0121534291123506	1.106234235694351e-06	0.2213715238675141		0.86662
ENSG00000197635	DPP4	DEE	157	0.6277551376181683	0.7662356762145507	0.4981284854461919	9.86059414928543e-05	7.022967294324775e-12	0.9140181285580984		0.97192
ENSG00000197641	SERPINB13	DEE	109	0.5426276425930178	0.1505128949192962	0.8316230645210408	1.768028286689259e-05	2.1011351492480686e-10	0.6350768368932524		0.52055
ENSG00000197646	PDCD1LG2	DEE	73	0.3079253277246594	0.8074099094554081	0.8058406439034902	0.1498503747108232	3.244131225515572e-05	0.7356489847843972		0.70586
ENSG00000197647	ZNF433	DEE	174	0.794877435514084	0.6264955112994848	0.0961505189219235	2.013241470088548e-08	4.2978704894649626e-17	0.4630276830174642		0.88879
ENSG00000197651	CCER1	DEE	110	0.973568650613094	0.1912553601128832	0.7474844566053521	6.060152300402241e-05	6.971189580768214e-11	0.766972932191861
ENSG00000197653	DNAH10	DEE	1112	0.0020710322163773	0.2842970537695659	0.4146709277535402	6.395837295176789e-34	1.8714095891028334e-48	0.0007335934379296		0.060618
ENSG00000197658	SLC22A24	DEE	142	0.61708208562903	0.5008128788615563	0.2659373348149551	1.6751003005561885e-12	1.4456074834733755e-09	0.099133621913899		0.31441
ENSG00000197683	KRTAP26-1	DEE	63	0.4434213021310689	0.5083038595135794	0.6895836666087003	0.0828476699962721	3.142280305940852e-06	0.9007452517671968
ENSG00000197694	SPTAN1	DEE	342	0.0061521682518477	0.643005988504489	0.2381860576982077	0.0179382254149579	4.2190288035575335e-11	0.031606219108517	0.48988	0.93237
ENSG00000197696	NMB	DEE	29	0.7906502722782178	0.2342711786680353	0.7228374550006776	0.8564003718979816	0.0001024963967927	0.4671468878723759
ENSG00000197705	KLHL14	DEE	105	0.8610482990039965	0.5572107441861629	0.5645371074772423	0.0201065181446401	1.0830186499310097e-05	0.934483655267592		0.94963
ENSG00000197706	OR6C74	DEE	65	0.975815889279849	0.2836687049842091	0.6471843049846795	0.0036118572196239	3.0039324277633365e-06	0.8231988267608394		0.11797
ENSG00000197712	FAM114A1	DEE	121	0.1802331829144766	0.6688041061958937	0.5061820905216308	5.0068318877660506e-05	6.877190364830751e-10	0.6163134179817977		0.67913
ENSG00000197713	RPE	DEE	44	0.8044239180986524	0.0764286928880712	0.0569698332447797	0.0015859156650731	3.259987818401334e-05	0.1049135916386587		0.73165
ENSG00000197714	ZNF460	DEE	91	0.065827331185238	0.3836959093620494	0.8127517565793327	0.0694142129206763	0.0019636799712856	0.3042076160685512	0.40642
ENSG00000197721	CR1L	DEE	176	0.3693512181167124	0.955833378854063	0.2801153701661403	0.0002667126491161	2.6020408344475807e-19	0.3557544816127643		0.64427
ENSG00000197724	PHF2	DEE	172	0.1501596567014144	0.992919675754099	0.881458528265162	0.6402171506502267	0.9979570823657172	0.7084673473470426		0.34939
ENSG00000197746	PSAP	DEE	151	0.7180037609059311	0.5680561432265687	0.8059911550198279	0.0072626243848274	2.086036038574003e-05	0.9650096114087338		0.49179
ENSG00000197748	CFAP43	DEE	322	0.0010366954844533	0.7049822288591164	0.7515601118665082	7.996261422458917e-13	3.81125006988489e-19	0.0125873078938582		0.70928
ENSG00000197753	LHFPL5	DEE	55	0.8852494622205206	0.1783107176984868	0.451383174204667	0.0608936752765655	1.6487764939443765e-06	0.4215508098658949		0.63037
ENSG00000197757	HOXC6	DEE	40	0.9055383609086788	0.8918464919940063	0.0762241561539207	0.0690084774857096	0.0139266983234074	0.4494397445037205	0.28629	0.5284
ENSG00000197763	TXNRD3	DEE	90	0.91947250818862	0.5528107823367161	1.9451649398304184e-26	1.8734663064741253e-09	1.689665987292573e-34	0.758035840289973		0.70762
ENSG00000197766	CFD	DEE	64	0.920530609556978	0.1038528715334668	0.8447296862531631	0.175534795528378	0.0001444499201012	0.5374617100686314		0.87397
ENSG00000197768	STPG3	DEE	115	0.7881671757290732	0.9029457947584868	0.8948743185387696	6.227334816196425e-06	1.543467245320309e-10	0.9970207514573152		0.7613
ENSG00000197769	MAP1LC3C	DEE	38	0.921942166098814	0.2761856553965982	0.0113747525991305	0.4431768395467017	0.0005013729229883	0.0748431952838667		0.38618
ENSG00000197771	MCMBP	DEE	110	0.957682699948924	0.0606324974118773	0.2278135329804679	0.0314522155577522	0.0002406126893134	0.2557042100188035		0.37902
ENSG00000197774	EME2	DEE	113	0.7676040518851697	0.8666481571218363	0.3687943257190738	3.876251906026666e-12	0.000962627028052	0.0067739466238352		0.63214
ENSG00000197782	ZNF780A	DEE	149	0.6377479364406262	0.9607805839883192	0.958137935878339	0.0030489225326083	2.8674110974233063e-11	0.8820191522214226		0.89146
ENSG00000197785	ATAD3A	DEE	217	0.0395797690943791	0.5243150247591113	0.3230188282300898	0.0002363289102675	3.4679714010068547e-15	0.2243753695053622	0.39166	0.78211
ENSG00000197786	OR5B17	DEE	82	0.1872081104126644	0.2113585423543536	0.5719226031118351	0.0368366640348078	1.2629207280147582e-09	0.3712626683529565
ENSG00000197790	OR52M1	DEE	135	0.0397918958103909	0.0371392457682087	0.6216792726371165	6.499867556305177e-10	2.0497514557181936e-12	0.0358269034082053		0.10116
ENSG00000197798	FAM118B	DEE	59	0.8637246021007889	0.1516186513836722	0.6961714732960985	0.1207533410150025	4.103057711044906e-07	0.3973770258480565		0.72172
ENSG00000197808	ZNF461	DEE	191	0.5411477672555296	0.8793914240696084	0.6257759191596988	1.4829618860208006e-05	5.589206519834056e-13	0.9675994332889558
ENSG00000197818	SLC9A8	DEE	108	0.8247105650475055	0.0180113583777015	0.0910405282346046	5.05459261675669e-07	9.799963916360732e-11	0.0556356122813028		0.51392
ENSG00000197822	OCLN	DEE	89	0.6926899900084096	0.5190427439569523	0.90390664624329	0.0002842305732726	1.2574263134281035e-10	0.9233965894012236	0.50967	0.98371
ENSG00000197826	CFAP299	DEE	53	0.6451096569483223	0.2471866913010298	0.980375974139138	0.0264753333753067	0.0003400142339822	0.7538613086751795		0.75956
ENSG00000197838	CYP2A13	DEE	193	0.1207838908817524	0.3729754450233913	0.012761781206958	3.161288642943895e-05	1.1657665833231236e-11	0.0469069437771984		0.83327
ENSG00000197841	ZNF181	DEE	137	0.7496321468611149	0.8670078129732808	0.1743815265067147	1.2688756079294282e-05	1.0886783457562843e-16	0.6337899668883715		0.97692
ENSG00000197849	OR8G1	DEE	71	0.9262115004602636	0.0925253044368284	0.8156906327667415	0.0351858658157673	0.0014471777747392	0.5551514666621116
ENSG00000197857	ZNF44	DEE	168	0.4425332532327539	0.6120631364093807	0.5938313732632743	1.5545725699816881e-07	1.5088927470633828e-17	0.8203634761017617
ENSG00000197858	GPAA1	DEE	158	0.0029404332727842	0.0986824668293439	0.2628507001583363	6.9525006741211516e-09	1.8989982923827965e-07	0.002921707684477		0.01662
ENSG00000197859	ADAMTSL2	DEE	207	0.9050444928942568	0.9654856537616008	0.5438330422244805	0.0347594893585687	0.0006630832273634	0.9749853197814052		0.91696
ENSG00000197860	SGTB	DEE	44	0.8222584111986435	0.1665684216698583	0.8100426669628986	0.1036197793349153	0.021731248323657	0.7147858937211432		0.27816
ENSG00000197863	ZNF790	DEE	164	0.998718972835615	0.3133799682688813	0.7250050161216286	5.343185551672227e-07	6.814458405198032e-19	0.6448494946838244		0.84198
ENSG00000197879	MYO1C	DEE	305	0.4951743024453421	0.3256002237315493	0.4981035631595263	0.0028779885868617	1.8372341049155842e-13	0.6898646544697895		0.51241
ENSG00000197885	NKIRAS1	DEE	53	0.799790012186758	0.4465838112829029	0.6329429792929896	0.000341691022606	2.6896634271736053e-12	0.8105582055750575		0.75558
ENSG00000197889	MEIG1	DEE	29	0.9921143776437192	0.4715227187487798	0.7368387078915949	0.1615244117981625	0.0120818539625731	0.9499001314264056		0.78334
ENSG00000197891	SLC22A12	DEE	166	0.8744212021203619	0.9285162457088544	0.121026992969368	0.0003456543569237	2.727707066881139e-10	0.6478162577217432		0.85555
ENSG00000197892	KIF13B	DEE	339	0.6359673170439442	0.533637244748792	0.3686996599923892	2.98739991778317e-06	4.791619291498614e-16	0.8583941910666589		0.43322
ENSG00000197893	NRAP	DEE	393	0.2294225523559843	0.7525799303581759	0.8540211743728435	1.6814767432550666e-11	3.739016441519489e-33	0.7752580434708529		0.86514
ENSG00000197894	ADH5	DEE	74	0.93069071266123	0.1996716637232683	0.3394883522053094	1.048039796465932e-07	4.90276493946336e-08	0.4910719108444389		0.47302
ENSG00000197901	SLC22A6	DEE	135	0.3435305927904343	0.5272826777275953	0.3488260052011374	2.667578572072164e-07	1.0020306494299531e-08	0.5563226438028831		0.53106
ENSG00000197905	TEAD4	DEE	103	0.0020420351068841	0.7117883502398162	0.5384080206270156	0.0078738167389126	1.8825941532819544e-05	0.0267849518097613		0.6116
ENSG00000197912	SPG7	DEE	261	0.9586085554109078	0.4591146537486034	0.1005153190605117	8.184173549488178e-09	5.292189404305178e-13	0.438301346500375		0.26898
ENSG00000197915	HRNR	DEE	932	0.7195987397692691	0.5869584210409606	0.3276476634843718	3.2885386267435364e-19	5.52766338136437e-66	0.8233632534830964
ENSG00000197919	IFNA1	DEE	26	0.9408627073090148	0.4575764696579056	0.168067120656917	4.534105355289828e-05	0.3184698229057206	0.0124798750117869	0.093387
ENSG00000197928	ZNF677	DEE	152	0.0004776471784604	0.3316799074600718	0.958676146062516	1.6607004153571534e-09	4.387849011371398e-12	0.0085710565353361
ENSG00000197930	ERO1A	DEE	47	0.0191194637910663	0.9144648540198383	0.8755861717485753	8.328647101875098e-05	0.2659629776749381	0.029144245045172		0.10977
ENSG00000197933	ZNF823	DEE	124	0.973321725516214	0.8112681797054959	0.0834663591597532	9.903665149003216e-11	2.121747560321785e-10	0.2397551344081338		0.36073
ENSG00000197935	ZNF311	DEE	144	0.9123606528934394	0.725795795166696	0.802581881413261	5.566688408686196e-10	4.418306493243377e-11	0.7120104594050141
ENSG00000197937	ZNF347	DEE	214	0.6345583065289025	0.1501454746502137	0.2979562016376392	2.282348792504436e-08	2.409846750232424e-19	0.3808350000532139		0.37561
ENSG00000197943	PLCG2	DEE	286	0.4625842129810208	0.6718219045636348	0.8898973545202418	0.0040168017070079	6.206972153347422e-12	0.8876559669434669	0.02519	0.86494
ENSG00000197948	FCHSD1	DEE	178	0.039214942129587	0.3749938040296356	0.912441687147098	1.800808433215247e-09	3.9090883870984966e-14	0.2000194641481047		0.74527
ENSG00000197951	ZNF71	DEE	137	0.0270654916193657	0.7899477779498839	0.5328602427935929	2.141701674205229e-06	1.665344616154852e-09	0.2521717967829688
ENSG00000197953	AADACL2	DEE	104	0.0404005099456282	0.0102404653209259	0.2852705366776291	0.0001335298708496	2.591727592491057e-13	0.0086437843669318		0.52798
ENSG00000197958	RPL12	DEE	28	0.1963738717115171	0.7313425531847817	0.8663137893339226	1.7821241373419862e-05	0.0040593267564653	0.2621687241837991		0.58622
ENSG00000197959	DNM3	DEE	136	0.8494356713676487	0.0333487434294975	0.1568836020747704	1.1020410511325385e-07	7.362064648123455e-06	0.0703297216772695	0.86145	0.16689
ENSG00000197961	ZNF121	DEE	62	0.8019259937746195	0.3860183188033682	0.7256779935767836	0.0181891285691048	2.1463497299117766e-05	0.9244207028255212
ENSG00000197965	MPZL1	DEE	39	0.7934026226223215	0.0974360955009796	0.3459972807587915	0.349693036598795	2.7126506357952124e-05	0.416637275315224		0.69016
ENSG00000197969	VPS13A	DEE	602	0.093848015005776	0.1999300173323804	0.3526944422922946	1.5068780741294116e-11	1.738115146922803e-30	0.1814988810039542	0.97096	0.49161
ENSG00000197971	MBP	DEE	40	0.2774282317262939	0.6237665430119669	0.0026262403858776	0.3127712053886498	7.961384081508871e-05	0.0240011913244217		0.77699
ENSG00000197977	ELOVL2	DEE	81	0.7935217906367537	0.4240464000424077	0.5869776201192842	0.0005446805497113	2.5564520900281632e-09	0.8117636050392335		0.68912
ENSG00000197992	CLEC9A	DEE	42	0.865984439555425	0.1438370817736577	0.6038383873712674	0.0737914918923514	0.000696035699615	0.6877936519091725		0.16189
ENSG00000197993	KEL	DEE	216	0.0029941984502635	0.0464572537542738	0.5331786522638668	0.004541856981171	3.974178527697368e-15	0.0054010889141327		0.75018
ENSG00000198000	NOL8	DEE	290	0.8080656701067106	0.4232332374042368	0.7658846487617766	0.006917815093431	0.0041461932969069	0.0973939631137323		0.253
ENSG00000198001	IRAK4	DEE	88	0.8064631769122877	0.6592602925696642	0.5237756770481761	0.0118575771421636	6.12517564772017e-10	0.8301508013284109		0.24186
ENSG00000198010	DLGAP2	DEE	290	0.9065773777728202	0.0240450928675138	0.8380681324010822		2.9703130700848304e-111	0.1613029423256409
ENSG00000198015	MRPL42	DEE	33	0.7097708827916	0.9792019430737174	0.4069064096599766	0.3200232947837107	0.1464874252212354	0.9230150490654108		0.50295
ENSG00000198018	ENTPD7	DEE	142	0.3445305756921033	0.3993458532784447	0.40436762584068	1.7679784082106616e-09	0.0001970185532645	0.0444235507198341		0.043003
ENSG00000198026	ZNF335	DEE	376	0.6879735147447149	0.9823656369764724	0.0042405417023015	1.5872320965679985e-06	1.1260174305807324e-14	0.0664775090548761		0.80492
ENSG00000198028	ZNF560	DEE	201	0.7116638251627891	0.3243340284008156	0.6182916954392643	1.1021351184711305e-12	6.065997031627748e-14	0.3314293878926023		0.41485
ENSG00000198033	TUBA3C	DEE	122	0.9146842858417236	0.9718391043750898	0.5741902638222777	0.0002012715367725	1.3659448007929815e-09	0.9793259435504674	0.62754	0.42853
ENSG00000198039	ZNF273	DEE	114	0.4961057826387582	0.1300861517056048	0.5191536094824503	1.3598725956742683e-05	1.4746005853987796e-13	0.5352318962456941		0.30107
ENSG00000198040	ZNF84	DEE	176	0.9444269424876048	0.4947793049394701	0.8681900288029184	1.2601226136431262e-09	7.699692068913208e-13	0.7502169027779211		0.29564
ENSG00000198042	MAK16	DEE	58	0.9391463386979052	0.6287011679748286	0.7678065154109786	0.8139019161537471	0.0077044262179567	0.8074111914626748		0.48928
ENSG00000198046	ZNF667	DEE	132	0.3821280237290386	0.9940995035276912	0.1803066861079797	9.547785084324168e-05	4.595671597495586e-13	0.5700844622723866		0.68215
ENSG00000198049	AVPR1B	DEE	142	0.3459103147208533	0.8950464801181977	0.2006341609382578	1.62499050112714e-07	8.154025080243808e-09	0.3824884573623889		0.41667
ENSG00000198053	SIRPA	DEE	106	0.4050873755364238	0.180397857781752	0.168076094199009	0.2435191682643255	0.0008039418084571	0.4570072614739787	0.82129	0.18862
ENSG00000198055	GRK6	DEE	104	0.104361736545926	0.4446816985459898	0.5811490689898902	0.0185998507271159	0.0001588221989134	0.3133360344760817	0.048097	0.74247
ENSG00000198056	PRIM1	DEE	41	0.0182381921519506	0.9889960300669096	0.0610356589113666	0.024729284647906	0.0045093283964889	0.0818021339499908		0.45818
ENSG00000198074	AKR1B10	DEE	92	0.6213283371228737	0.9871171048875388	0.5756968784512724	0.0012078322956464	5.498127344257368e-08	0.9613244052487862	0.95206	0.51173
ENSG00000198075	SULT1C4	DEE	48	0.832851798754607	0.5125063195720385	0.4376346902245543	0.1143420354641893	0.0020662996520919	0.8133494111733848		0.53352
ENSG00000198077	CYP2A7	DEE	199	0.783021649104916	0.7667581761758769	0.1313067248583762	0.0001182251442307	1.0621545979960933e-12	0.6149409626642828	0.53049	0.81656
ENSG00000198081	ZBTB14	DEE	60	0.5358997673237209	0.0123538686383138	0.6840633335190414	0.0054204368168951	7.875824331231353e-05	0.1445993991923705	0.36993	0.57109
ENSG00000198083	KRTAP9-9	DEE	40	0.8364507704022237	0.9207003643074464	2.3381979564209976e-09	2.604387086526063e-05	2.0504975836480788e-11	0.2429941813161145		0.027958
ENSG00000198087	CD2AP	DEE	118	0.8686347757398413	0.8124744645091144	0.2610802862069513	0.1618046887117508	1.617941485303853e-07	0.6282410858770607		0.3177
ENSG00000198089	SFI1	DEE	385	0.6216760109760628	0.5656991752226639	0.1927925593372403	2.0363123909178674e-09	4.516829621961425e-28	0.6257585487349351		0.42526
ENSG00000198092	TMPRSS11F	DEE	68	0.6579333260769605	0.5301202161444816	0.1500667378277176	0.0034721847725679	5.560461517445789e-06	0.6065467178764778		0.25678
ENSG00000198093	ZNF649	DEE	94	0.6919642386283194	0.9784367631166888	0.012911143430679	0.1097211034368104	5.1300050559840975e-05	0.1462113578277344		0.38713
ENSG00000198099	ADH4	DEE	89	0.8995893957307027	0.5844477647092317	0.3297376185467505	0.0016455502950538	4.768476081529956e-07	0.8129948885378079		0.82154
ENSG00000198104	OR2T6	DEE	84	0.9709543113737522	0.5903458747847123	0.9458360655389948	0.1077596497896368	9.803420116818364e-05	0.97400682786
ENSG00000198105	ZNF248	DEE	103	0.2581803971426215	0.8968673915972232	0.9650876114702482	0.0001828678003291	1.612936272547533e-10	0.8328816935314948		0.79608
ENSG00000198108	CHSY3	DEE	105	0.9204505608188068	0.7724264348056692	0.6612147204371142	0.0450887970610866	1.782649517117661e-06	0.9704263113956312	0.29959	0.62884
ENSG00000198113	TOR4A	DEE	29	0.3692504463786551	0.7896538678381014	0.4273650577634033	0.2167478383340455	0.0170340873054972	0.7562444281683368	0.008577	0.099587
ENSG00000198121	LPAR1	DEE	56	0.982149985117204	0.3892008821432395	0.5390965762626554		5.027097593003182e-16	0.7526801251148972	0.65735
ENSG00000198125	MB	DEE	29	0.4339899645863849	0.0705838392311409	0.1879734848192191	0.6224301398586498	0.0150039703551108	0.4111152263885272		0.16574
ENSG00000198128	OR2L3	DEE	107	0.0299193935765911	0.6361864218084323	0.5309295908130836	8.468816722382433e-06	5.172953974090832e-08	0.248581359681854
ENSG00000198130	HIBCH	DEE	66	0.8764956339297744	0.4486202901676781	0.1735944417177252	0.0161503837790685	1.3751448776782449e-08	0.5682380568464767		0.71871
ENSG00000198131	ZNF544	DEE	219	0.0003205156827228	0.282322328311535	0.9594079408658936	1.7691292125506985e-13	9.054402378764804e-19	0.0039173671311034		0.068916
ENSG00000198142	SOWAHC	DEE	76	0.7637244153566767	0.9158093612150312	0.0351356922669411	0.0034978448625469	2.2119340652588323e-06	0.3219429247709621		0.71028
ENSG00000198146	ZNF770	DEE	132	0.1423085419713785	0.8162565043562022	0.1316335030071136	2.468047779659461e-06	0.0157207458559073	0.0225503511142223		0.0064289
ENSG00000198160	MIER1	DEE	69	0.8031712228192146	0.87363962807651	0.9236316148789274	0.4011309039643985	1.7126480613834502e-06	0.7709919905673026	0.32656	0.89583
ENSG00000198162	MAN1A2	DEE	63	0.1565115615772594	0.8932523850716889	0.5281361439832193	0.0027376493770645	4.40385217442406e-06	0.6523812408756098		0.5868
ENSG00000198169	ZNF251	DEE	140	0.5310795195783566	0.6881968989166933	0.0257197477516769	3.787400584796146e-06	1.7353700257320242e-09	0.1734096022011466		0.36923
ENSG00000198171	DDRGK1	DEE	93	0.9653656401136516	0.0498931887656463	0.1644990745773469	0.0007030030528964	1.812434402828717e-05	0.227959358314988		0.34326
ENSG00000198176	TFDP1	DEE	66	0.0054534908697447	0.9132351503797644	0.3028347039945238	0.8526672623714713	0.0020199334541547	0.0840975474193306	0.30528	0.19684
ENSG00000198178	CLEC4C	DEE	36	0.3749989476811592	0.1320616796349933	0.59161991439612	1.3271269625820322e-11	6.406771960554209e-10	0.1425001057543283		0.58883
ENSG00000198182	ZNF607	DEE	162	0.8855536807852052	0.6374154702136743	0.4029570280330582	4.0919772817588325e-09	1.5149826800699106e-15	0.932216122191588		0.32856
ENSG00000198183	BPIFA1	DEE	63	0.8766360614319744	0.387162311891104	0.1570217956588369	0.0090399178030572	1.1353096961548792e-05	0.6688538262226462		0.87649
ENSG00000198185	ZNF334	DEE	157	0.8557588905594341	0.9138090856847036	0.6365761647814897	1.9123937075783759e-10	4.49762142168966e-14	0.9287386102316642
ENSG00000198189	HSD17B11	DEE	47	0.0068809263155493	0.3566609758319135	0.3303915595324107	8.935076307184241e-07	0.0160299899096351	0.0045176091298744		0.39272
ENSG00000198198	SZT2	DEE	795	0.2736331743133046	0.1580543205100893	0.2567459679964363	1.1717007485722449e-23	1.4934508183936572e-38	0.1178719970524137		0.55855
ENSG00000198203	SULT1C2	DEE	84	0.8255981836840504	0.8696905260286778	0.8253532763532446	1.2321672832578031e-05	1.638395438603491e-08	0.989622521014611		0.43518
ENSG00000198208	RPS6KL1	DEE	171	0.4634727940336148	0.0997356616514382	0.3572197038612904	1.1350299227156808e-07	5.969313786806543e-15	0.4438914522056217		0.32264
ENSG00000198216	CACNA1E	DEE	308	0.1312304957892709	0.2628108093580831	0.6070709498719631	0.0840292474901438	0.0005498469064168	0.3740756992621059	0.43257	0.34339
ENSG00000198218	QRICH1	DEE	101	0.9899536462455072	0.996037882481238	0.8542213139407918	0.0262845557778927	3.915067436597334e-05	0.9998516549642792	0.23052	0.74747
ENSG00000198231	DDX42	DEE	128	0.981173057329048	0.5849930480715901	0.8177774252726798		1.3046789856454616e-35	0.9557799330326664	0.56902
ENSG00000198242	RPL23A	DEE	34	5.43816454391291e-05	0.0719664675791025	0.5633279570672751		2.1797659738994946e-12	0.0004082199060551	0.16258
ENSG00000198246	SLC29A3	DEE	129	0.8421000561666054	0.0875935000445556	0.237525854013768	1.8003409029020423e-06	0.0004022132610551	0.0877988553406116		0.033101
ENSG00000198252	STYX	DEE	25	0.780464341855256	0.7643847619774448	0.5955187250365394		9.044869222156416e-07	0.9151940997835858
ENSG00000198265	HELZ	DEE	282	0.000165953078143	0.5322745458196599	0.5928752667277079	2.834527808284956e-06	0.0044761208617084	0.0006481112198254	0.39111	0.016398
ENSG00000198270	TMEM116	DEE	58	0.8690339625555309	0.1381130099822129	0.5538826622724393	0.0003841145656818	5.717987729259284e-07	0.6553762831431643		0.82073
ENSG00000198271	KRTAP4-5	DEE	43	0.7216731193598083	0.8454748815772294	0.9760692058549768	0.0021006911329194	0.0037370334184273	0.8588286214730485		0.3765
ENSG00000198276	UCKL1	DEE	103	0.9918355627198624	0.1306001741597091	0.9980635846605674	0.0010253994306571	1.0358619448646265e-08	0.6371193446750925	0.5984	0.43519
ENSG00000198283	OR5B21	DEE	80	0.7272024720969483	0.6305983493520841	0.9500701313231292	0.0187135696054541	2.0382640501513672e-08	0.9325681144426854
ENSG00000198286	CARD11	DEE	219	0.4007526446250328	0.5310716309447883	0.6975297854349113	0.1336163766996336	0.0023837205697183	0.8838239575603156	0.72809	0.81115
ENSG00000198298	ZNF485	DEE	105	0.8454383350754442	0.7613254379326239	0.1816017529686413	3.4085640728785204e-05	2.914700067155872e-07	0.7109142909696367		0.33021
ENSG00000198300	PEG3	DEE	427	0.637288160848809	0.2303140116024468	0.1497117531703802	0.0018350792975719	3.0710828948609096e-10	0.5112198248746087		0.60237
ENSG00000198301	SDAD1	DEE	141	0.925326044360918	0.4279486833172532	0.9182249240109032	0.0004537919762733	5.672697556769566e-10	0.9180541199577592		0.20533
ENSG00000198315	ZKSCAN8	DEE	119	0.8420633345331484	0.3327728571548306	0.9216392350556508	0.0009709462396612	8.424125435324051e-11	0.8736916596038311		0.69426
ENSG00000198324	PHETA1	DEE	58	0.6988675645814031	0.4947208008111047	0.1598724816108341	0.4028868653609836	2.255411689344697e-06	0.2485970547620648
ENSG00000198326	TMEM239	DEE	37	0.8964656078190537	0.6040038427006129	0.5723382342079981	0.0033485560876072	4.84532200640101e-05	0.9590919493316592		0.20932
ENSG00000198331	HYLS1	DEE	76	0.9055016538182864	0.5694919293838355	0.880578600733499	0.0012942065117976	3.2983726321977625e-10	0.9327412748236644		0.83496
ENSG00000198336	MYL4	DEE	61	0.2328166827385712	0.7779558162045626	0.4842451249337216	0.1815976683040014	0.0090837911299823	0.8042377490592048		0.4685
ENSG00000198342	ZNF442	DEE	153	0.6434834536637077	0.7857482367300405	0.3804568867390692	3.951280384448323e-12	3.813853498874057e-08	0.1112511879255394		0.020384
ENSG00000198346	ZNF813	DEE	168	0.0048650019518656	0.1589788060395094	0.6741924346492605	7.364001640311821e-05	4.787954053382385e-07	0.040870697865113	0.80781
ENSG00000198353	HOXC4	DEE	55	0.5710189089781768	0.4994985681812403	0.3065466595135714	0.0040224601644312	3.6359551489854863e-05	0.7771549852949106	0.093808	0.15802
ENSG00000198355	PIM3	DEE	60	0.9678929625118384	0.7568133254701402	0.0005056884160161	0.1474105126459033	5.708245499662054e-05	0.0114787227113596	0.082059	0.49612
ENSG00000198363	ASPH	DEE	127	0.6641844552274832	0.4156886326224461	0.4989265822461459	0.0004846299502288	1.47891808289579e-07	0.8862012864523143		0.34065
ENSG00000198369	SPRED2	DEE	97	0.1716651366741731	0.2789578746941076	0.2097154199123629	1.261460420610717e-09	7.440968156520073e-05	0.0224357438441605	0.74134	0.024914
ENSG00000198373	WWP2	DEE	183	0.4858510640082903	0.9958392997477176	0.0591855143775582	4.248995290747511e-07	0.061666179250341	0.0236179968797905		0.05446
ENSG00000198380	GFPT1	DEE	46	0.794161570012133	0.9016790970138212	0.2002854193020584	0.6763134595900995	0.0008286184782694	0.5795615548057164	0.99093	0.38534
ENSG00000198382	UVRAG	DEE	114	0.8531400080856385	0.33185008517622	0.8639119717628322	0.1572965008739492	0.0012624174778823	0.8811738684150131		0.58611
ENSG00000198390	KRTAP13-1	DEE	52	0.8450258650287163	0.1414371356078314	0.8626671076884327	0.4974466505532754	6.802815986971192e-09	0.2122117444549852
ENSG00000198393	ZNF26	DEE	99	0.6414929529218938	0.5172538765073015	0.1947263300722393	0.0004744746059991	5.351368879413226e-06	0.5637527692916328		0.21235
ENSG00000198398	TMEM207	DEE	44	0.6907339106962088	0.3602089480635881	0.7228388165607491	0.0051917674916608	3.458008098698888e-05	0.8674482953164159		0.2294
ENSG00000198399	ITSN2	DEE	332	0.6181472456331266	0.0401526005669849	0.9040888515386124	2.809223220884752e-25	2.5337731519338402e-12	0.0001423192699774		0.020543
ENSG00000198400	NTRK1	DEE	191	0.8159108615211893	0.9635154961203118	0.5113154047978655	1.05584252511174e-12	0.0001073923168098	0.0086935909350748		0.020831
ENSG00000198408	OGA	DEE	113	0.867945128461274	0.8270549351657462	0.9372116267740332		3.920260078990324e-31	0.9945082651652756	0.58152
ENSG00000198429	ZNF69	DEE	34	0.4013144176738795	0.5337534458680662	0.989483430207891	0.0560837168458632	1.9905496949302216e-06	0.7432894194897073		0.37407
ENSG00000198431	TXNRD1	DEE	133	0.0807643604174741	0.1719446031969718	3.1407869703993116e-28	9.767653317765367e-12	3.518218742015037e-37	0.061925945450281		0.33133
ENSG00000198440	ZNF583	DEE	77	0.7445068263504039	0.2343101906967396	0.5698698182153091	0.029244652407992	1.6503836441753766e-07	0.6033195601664525		0.85291
ENSG00000198445	CCT8L2	DEE	157	0.9259662261647024	0.8329199530846256	0.12891694910853	0.0084751710805895	8.595682229347919e-16	0.2907975245797828		0.10143
ENSG00000198453	ZNF568	DEE	124	0.9727795535754664	0.5143328078081384	0.289353937146884	3.366764993621122e-08	2.824253322221251e-11	0.7531492336456049		0.34926
ENSG00000198464	ZNF480	DEE	113	0.8032613806351833	0.1058738841898519	0.4011187789223578	2.768093118022119e-06	8.007501942154758e-08	0.3353392182080218		0.43749
ENSG00000198466	ZNF587	DEE	129	0.3824050336734059	0.922513553477656	0.6306435613634589	3.209467372697566e-09	5.456646915039367e-12	0.8580984145183781	0.44917	0.28704
ENSG00000198467	TPM2	DEE	27	0.8187165855149947	0.640293109040345	0.511413338538536	0.1558211465011364	7.168206644881316e-05	0.8169067958596214	0.68925	0.45343
ENSG00000198471	RTP2	DEE	83	0.7234497148866635	0.5048156786727036	0.2490751957191711	0.0049294006461794	2.521870850182047e-07	0.8345654025101582		0.44361
ENSG00000198482	ZNF808	DEE	260	0.7721659275636943	0.1646657116536398	0.7726587555749089	3.297746600715644e-07	8.45724653814253e-21	0.6513936818969703		0.39338
ENSG00000198483	ANKRD35	DEE	239	0.9417637768791952	0.8304391359491318	0.6440547438986419	6.058850773613881e-13	1.430680772922205e-22	0.9738075006029115		0.4952
ENSG00000198488	B3GNT6	DEE	108	0.6957445162735854	0.1483343593267055	0.5178642168505702	0.00137503028764	4.883405448809458e-15	0.3468745554619697	0.25303
ENSG00000198492	YTHDF2	DEE	85	0.0362909770975761	0.8600106640175391	0.6026664595104863	0.100080615958022	0.0035848697522506	0.2799422856946418		0.33189
ENSG00000198498	TMA16	DEE	50	0.4467123408374585	0.6132043312380474	0.8799567446619807	0.0668206991017355	0.0013050004732588	0.907752385625282		0.51438
ENSG00000198513	ATL1	DEE	68	0.0030382961634566	0.5574240992986135	0.2597428807995572	0.0184922745822558	0.000260339720341	0.0060161411502159		0.82957
ENSG00000198517	MAFK	DEE	37	0.1570926099867634	0.4731121223025217	0.8453636018260151		4.071911735566887e-15	0.410344313173642	0.97178
ENSG00000198520	ARMH1	DEE	95	0.6631417192257247	0.5758058099721874	0.0380251752851089	0.0016730325518	2.286977525601763e-05	0.2800863994602197		0.41288
ENSG00000198521	ZNF43	DEE	197	0.1082532182144384	0.0608097092351511	0.9398251128185706	9.874257915771683e-11	1.9996011360646544e-19	0.1526259140765756		0.91918
ENSG00000198522	GPN1	DEE	40	0.9124976534507072	0.8791520591529778	0.2196914150664047	0.1244258930346507	0.006240280410488	0.7765605116093386		0.96325
ENSG00000198535	C2CD4A	DEE	45	0.912803863567337	0.1192905947541729	0.1243599072941762	0.0121634529064954	0.0014582099264226	0.3595939189420957
ENSG00000198538	ZNF28	DEE	233	0.8566280107625779	0.344741352374133	0.560342170832129	1.0054958711048643e-11	1.7522661812469994e-18	0.823074276284904
ENSG00000198542	ITGBL1	DEE	116	0.8106455364276978	0.8090469706833678	0.5768615601872643	0.0080385600173261	4.1821281243705297e-10	0.8856808022181184		0.92537
ENSG00000198546	ZNF511	DEE	46	0.7047488297859186	0.9886737970594904	0.7803697198566537	0.0360861851985896	0.0001679008775151	0.9938478808999924		0.84018
ENSG00000198551	ZNF627	DEE	95	0.9142441409310104	0.3745694210407878	0.9929361203397062	2.151566257719355e-09	7.992558316281145e-09	0.6365286044981222		0.24142
ENSG00000198553	KCNRG	DEE	72	0.696935561583993	0.7284346988267094	0.224369981337631	0.001503170060426	1.079463026356406e-06	0.7909882954342948		0.50654
ENSG00000198554	WDHD1	DEE	211	0.8525718090334824	0.4094694521817285	0.1962188608530712	9.179592092710572e-08	3.4564365310818817e-14	0.7125519236330868		0.21722
ENSG00000198556	ZNF789	DEE	97	0.7775445019822176	0.6070934132286463	0.5682365247317724	6.716345076248292e-05	4.460310138414679e-09	0.931659279551838		0.52651
ENSG00000198561	CTNND1	DEE	167	0.952423528220863	0.9373598239392787	0.0260587856908275	0.0056345140535788	0.0001064984939777	0.2685033587299616		0.77837
ENSG00000198569	SLC34A3	DEE	230	0.7994210559123339	0.4244662122583837	0.8884662641165321	0.0161882517162193	9.943488823262605e-08	0.9269204109411784		0.36539
ENSG00000198570	RD3	DEE	52	0.0013593621805581	0.159808220047483	0.9237242250958272	0.0050816436956112	0.0014580776127681	0.0007430250984756		0.19191
ENSG00000198574	SH2D1B	DEE	27	0.529505917682618	0.1402593999344931	0.6962486695784632	0.0595801430130487	0.000271350150129	0.5322728497954453		0.90668
ENSG00000198576	ARC	DEE	44	0.8606213166620686	0.702591175060794	0.0244656610609269	0.0228541452303784	0.0014735091834331	0.1703925724958924	0.65031
ENSG00000198585	NUDT16	DEE	63	0.7127180177932122	0.5573657611045983	0.1732404883623907	0.0039667729685264	9.94813172368856e-06	0.6922375629358646		0.15883
ENSG00000198586	TLK1	DEE	67	0.8731039541587057	0.0812065991845897	0.1272579289883787	0.1874628876779463	0.0294254014478255	0.1949907216520506	0.32475	0.95092
ENSG00000198589	LRBA	DEE	544	0.4736162664150873	0.5986317592443261	0.8874666379432372	3.550771184310621e-07	1.7798412847034118e-17	0.91151862171372		0.99697
ENSG00000198597	ZNF536	DEE	278	0.2324689610188547	0.602913445679417	0.4958394676593021	4.3541598958757655e-05	0.2094008168299024	0.0821930927283404	0.69975	0.014784
ENSG00000198598	MMP17	DEE	194	0.9228454113856448	0.8737723537811031	0.1126589764938687	0.0008101310036809	8.187264678824756e-11	0.6119931111295225		0.97462
ENSG00000198601	OR2M2	DEE	116	0.99073707628658	0.728121072951968	0.5922030577115607	1.2293503956419798e-10	2.353287595524728e-06	0.0600860473165535		0.25568
ENSG00000198604	BAZ1A	DEE	222	0.0110543193006173	0.9871208973250962	0.0973877331199873	0.0008708175520687	5.352270766553974e-07	0.0418251437115481	0.02277	0.52322
ENSG00000198610	AKR1C4	DEE	88	0.1074623239310252	0.1801534054041566	0.3103730257096525	0.0044511041108924	1.2097570909742868e-06	0.2503892523040241		0.92543
ENSG00000198612	COPS8	DEE	32	0.97615810500616	0.8793224551934054	0.1951405550925702	0.3549422272211001	0.1001813786621719	0.7700477905915994		0.28124
ENSG00000198624	CCDC69	DEE	70	0.7022570542501217	0.3743904541713011	0.582177369197107	0.0028448088996066	3.284897479791329e-06	0.8634068250015359		0.79264
ENSG00000198625	MDM4	DEE	62	0.2029569605652323	0.0508773915604714	0.9367404043486448		3.7127551296745692e-19	0.0828407946178099	0.19027
ENSG00000198626	RYR2	DEE	682	0.0180229034161049	0.8116652357156456	0.2657537664448093	3.1011113575660638e-09	2.008129060429598e-09	0.0130702172113224	0.66938	0.053818
ENSG00000198633	ZNF534	DEE	182	0.0887429502441805	0.0784684303473023	0.6422220105551191	9.989830559214448e-09	7.961527890751701e-21	0.169707352979821		0.48442
ENSG00000198642	KLHL9	DEE	108	0.8577782904787843	0.1189040678210914	0.0384017933931574	0.0015801505982726	8.810356693455001e-07	0.1098660839728615		0.82466
ENSG00000198643	FAM3D	DEE	61	0.9978534203100856	0.0344309152721634	0.2056378368854475	0.0638867095328706	0.007414150638449	0.2431106308419591		0.41854
ENSG00000198646	NCOA6	DEE	418	0.1618871841935813	0.7310159448615707	0.2825024590132905	1.1404818986073676e-07	2.408922484325846e-07	0.1881772601089097		0.16828
ENSG00000198648	STK39	DEE	65	0.5034468595825741	0.7246614132895683	0.2192138797132594	0.0957029728158903	0.0085216409195071	0.7240840171335601	0.14485	0.55731
ENSG00000198650	TAT	DEE	105	0.5552312642774058	0.3579956656660945	0.0127784540145863	0.0432810133860277	9.713467773409143e-10	0.0414701782456962		0.94138
ENSG00000198663	C6orf89	DEE	97	0.9022681809468964	0.5150976762070885	0.3327975292386027	4.648114524193984e-05	3.603863009869824e-05	0.6207978305016415		0.3822
ENSG00000198670	LPA	DEE	408	0.2088154515046427	0.8440390006272459	1.2049150602394929e-127	2.4676904531710816e-50	3.50020470888783e-149	0.6291935566228236	0.21419	0.25354
ENSG00000198682	PAPSS2	DEE	128	0.7664940140229418	0.3451027663910431	0.010766428312546	2.115646663542501e-07	4.712394709246434e-09	0.0381678533492717		0.045809
ENSG00000198690	FAN1	DEE	294	0.8357890564522948	0.753640397696298	0.8651931363794656	0.3685469809904395	0.5801165636334685	0.247892455086909		0.56195
ENSG00000198691	ABCA4	DEE	605	0.1359513574669203	0.7354882554117743	0.9237566220432852	2.8703096906649046e-10	1.8756399939962114e-29	0.6600343531858683		0.9289
ENSG00000198700	IPO9	DEE	118	0.1748481449618969	0.0596204961686709	0.7850332735271827	0.0973112119251033	0.0001275143177222	0.2267326918583066		0.62548
ENSG00000198704	GPX6	DEE	50	0.9225494900832096	0.2692428342736021	2.0254436309233978e-13	5.013108362852675e-06	7.576679523113843e-16	0.6799335710155074		0.64747
ENSG00000198707	CEP290	DEE	283	0.4884944752062764	0.2840734457149133	0.5023984436569442	3.9724423370166136e-17	7.271946374810196e-27	0.7033703907704384		0.43694
ENSG00000198715	GLMP	DEE	95	0.8979785268888596	0.4459301437742449	0.7361959656227333	0.0007183565057345	1.6942493357153253e-12	0.8042066104333534		0.63592
ENSG00000198718	TOGARAM1	DEE	335	0.3642463698228727	0.4721059486404095	0.5872395831239203	9.480143533687986e-10	3.46630568382762e-23	0.7783325274060713		0.77457
ENSG00000198719	DLL1	DEE	149	0.5686467553156467	0.5037879813397059	0.8543602923546738	0.429217058327124	0.0266564765524376	0.892458224045008	0.92506	0.28732
ENSG00000198720	ANKRD13B	DEE	81	0.0672508319826872	0.3057676732277112	0.6258042453211006		1.928005512681339e-30	0.2309829356880336	0.22578
ENSG00000198721	ECI2	DEE	105	0.7039120677481674	0.8839623860788393	0.2068434627885619	4.323536880777255e-06	2.9744341619002393e-13	0.7423898309028034		0.92214
ENSG00000198722	UNC13B	DEE	393	0.3524835419498872	0.4562121615659666	0.2539833039127742	6.712437406462985e-15	9.858185026421786e-23	0.318241335057268		0.45648
ENSG00000198723	TEX45	DEE	87	0.8213472320082429	0.5032776432553272	0.819378184402539	0.0016944730303927	7.561224285799269e-09	0.938123653072689	0.7525	0.77847
ENSG00000198728	LDB1	DEE	50	0.8398888936476702	0.4472546499176749	0.0661140039877721		4.998065032863893e-09	0.255543022245806	0.84617
ENSG00000198730	CTR9	DEE	129	0.7545646104663408	0.9481270118897288	0.1689482276381803	0.0059350587366769	8.882235362709124e-06	0.7229007395408511	0.21251	0.93166
ENSG00000198732	SMOC1	DEE	97	0.932152286358804	0.7070347649716741	0.4456210600469075	0.0058827899504705	2.063236362805142e-06	0.917502706998828		0.8996
ENSG00000198734	F5	DEE	420	0.586493808512855	0.0207102496241912	0.4358473592602875	1.8599758163566343e-10	2.3596650907363123e-22	0.0872502963822028		0.497
ENSG00000198736	MSRB1	DEE	39	0.5719850672956339	0.4701489932291445	2.660222954644603e-07	0.0041367245831876	1.1324132754119e-14	0.8453510063055716		0.30287
ENSG00000198739	LRRTM3	DEE	74	0.8886757991872379	0.0312569938906549	0.9903709711259276	0.0167475912274694	5.05022012825916e-07	0.2881156328290273	0.52612	0.62531
ENSG00000198740	ZNF652	DEE	124	0.9474866446118232	0.564848724021388	0.3601915434252106	0.0418816198268376	0.0002333576971854	0.8697921263826467		0.37419
ENSG00000198742	SMURF1	DEE	104	0.3468694873593484	0.4532686963252454	0.1098353633533023	0.428473989646886	7.559511429199917e-06	0.3570092785937809	0.018678	0.33806
ENSG00000198743	SLC5A3	DEE	113	0.8782019663230693	0.3114496507256827	0.05461431060615	0.0091718561725535	6.121915182499146e-06	0.3447998890840537		0.46732
ENSG00000198746	GPATCH3	DEE	155	0.3066266726792543	0.6305929118171741	0.4687540852971447	0.0012326084433686	7.626935820782127e-12	0.5918235384325268		0.89113
ENSG00000198752	CDC42BPB	DEE	290	0.5524291338016147	0.3070044646373711	0.061089845267566	8.335219358979243e-08	0.0012486116237198	0.0315416482236876	0.29691	0.056778
ENSG00000198754	OXCT2	DEE	69	0.2299023960424267	0.6615841292473839	0.5476496504587269	4.931519763331578e-05	0.0323945157994279	0.3322132390352935		0.324
ENSG00000198755	RPL10A	DEE	28	0.2082438646320367	0.4592644015194026	0.2143339273828508	0.0666338237243501	0.001148033812468	0.6338270744594232	0.52417	0.40141
ENSG00000198756	COLGALT2	DEE	98	0.3212408584977159	0.5699859484477234	0.4758437152879454	0.0021246321941036	2.3130262906532215e-05	0.6795177722865585		0.098766
ENSG00000198758	EPS8L3	DEE	147	0.0241374915893918	0.5595605020653861	0.0787689624028038	0.0027500361606509	8.154024618095295e-15	0.0343581300027996		0.37353
ENSG00000198765	SYCP1	DEE	75	0.8825475444872386	0.8067698034800402	0.7364122620293743	0.0270578057199073	2.92176033441464e-05	0.9966067634784966		0.92398
ENSG00000198768	APCDD1L	DEE	114	0.870213272898564	0.751383529961693	0.6353918303126216	0.0033749866889478	1.825588884637077e-05	0.9691280913027516		0.11126
ENSG00000198771	RCSD1	DEE	112	0.7079671319645375	0.6380535703801573	0.6920957232563802	0.3088218361685289	5.606946293422129e-06	0.8304680219550508		0.15673
ENSG00000198774	RASSF9	DEE	102	0.0288282628788857	0.927049670438653	0.7482552256443229	0.0041707876189619	1.2229691557415256e-11	0.1435096229910253		0.47471
ENSG00000198780	FAM169A	DEE	90	0.085397459587954	0.7025869590058536	0.652757867297592	0.2703682641480109	0.0325431868828874	0.4913124127750518		0.33356
ENSG00000198783	ZNF830	DEE	78	0.9294184190031748	0.1987803721119741	0.413935078082971	3.409093585868624e-05	0.0003462835703932	0.3610801899428451		0.091307
ENSG00000198785	GRIN3A	DEE	221	0.6762791333375153	0.1097054509526246	0.3243658676321694	0.0009356123352954	3.9858743089852124e-08	0.4959761494128535	0.32872	0.67834
ENSG00000198792	TMEM184B	DEE	83	0.9884649738865214	0.5679506380350928	0.8968045859633316	0.0018254184836255	6.031258919988398e-08	0.9829722155826996		0.45149
ENSG00000198793	MTOR	DEE	305	0.7755119749148369	0.7908550046155036	0.3603415114610447	0.0483448107064298	8.76509397344414e-05	0.9081215369311784	0.98694	0.42399
ENSG00000198794	SCAMP5	DEE	29	0.4898029839185309	0.5915488135019482	0.4213512742177521	0.0012480352359361	0.0009172882096279	0.613310120500547		0.31362
ENSG00000198795	ZNF521	DEE	195	0.7119630893483555	0.3059633992400168	0.5580631426326468	0.0036143866474812	2.891438921714564e-06	0.8384164195248397		0.67524
ENSG00000198796	ALPK2	DEE	462	0.0495142690335295	0.3466304139206183	0.2855422869114077	3.820118739273871e-17	7.211215849905472e-40	0.1782823035911727		0.85244
ENSG00000198797	BRINP2	DEE	178	0.0155122643297674	0.5300015675964822	0.140342381921366	0.0788341147138944	0.0008557029072352	0.0628522160397714		0.25468
ENSG00000198799	LRIG2	DEE	217	0.2657145967224972	0.870438678731995	0.6645592666728906	1.889660422605052e-07	2.131487045983981e-20	0.8059015457727101		0.48982
ENSG00000198805	PNP	DEE	69	0.8223059980484833	0.0455570862660583	0.9270408552499684	0.0079759513804324	0.0044817290483257	0.2771152247933053		0.079264
ENSG00000198807	PAX9	DEE	64	0.6102512710482904	0.8697543458376916	0.9970801641926088		9.08453548050312e-17	0.9628898945932456	0.6848
ENSG00000198812	LRRC10	DEE	76	0.9663585324314528	0.9287907799994376	0.2431304379442332	0.0027718544619379	0.0039395344364047	0.7139091131504938		0.92361
ENSG00000198815	FOXJ3	DEE	85	0.9564093335732032	0.814709139764193	0.7358029754104938	0.0817359913847643	0.0024787091726095	0.9949577557253916		0.012695
ENSG00000198816	ZNF358	DEE	74	0.1116276325796623	0.6739860069759175	0.3415510986794976		4.5001403944305635e-22	0.2640652137168459
ENSG00000198821	CD247	DEE	45	0.9779948916807288	0.1738871961514289	0.8197066871962819	0.1488741465781726	0.004089495246216	0.7391489815268784		0.37523
ENSG00000198822	GRM3	DEE	123	0.8895229722362719	0.880360024583781	0.6270074488647898	0.2331599739832519	0.0082509303255025	0.9903466143173684	0.76515	0.22735
ENSG00000198824	CHAMP1	DEE	184	0.6767500850709087	0.0700092655514068	0.7086702831429159	0.1304977431291051	0.0306180377329514	0.4755694220283021		0.38621
ENSG00000198825	INPP5F	DEE	216	0.7126849382034708	0.4883777229478571	0.8461061738062211	2.685182102815725e-05	2.406336797688319e-18	0.8421350651953462		0.17864
ENSG00000198826	ARHGAP11A	DEE	239	0.4192554036020942	0.9372071093828532	0.5684790807938773	1.7157266312250122e-15	1.876966175448011e-18	0.42002815879896	0.50876	0.52327
ENSG00000198829	SUCNR1	DEE	88	0.9159492965495836	0.6332716468385865	0.016630711969799	3.3035183022035555e-06	0.0001187534281634	0.1132606344315683		0.23868
ENSG00000198832	SELENOM	DEE	46	0.9288192963440104	0.9150205961600022	2.356317834351604e-09	0.0031526436294331	1.7367613382308717e-15	0.9577711636428418		0.6678
ENSG00000198833	UBE2J1	DEE	57	0.7355906318980608	0.8289696324688212	0.7458699110303426	0.0429200634610198	0.0068645327325368	0.982884793218357	0.30661	0.74681
ENSG00000198835	GJC2	DEE	51	0.7590351470535326	0.674179577297197	0.662500429287582	5.036648473661073e-05	0.358884748006554	0.1156923472827377
ENSG00000198836	OPA1	DEE	147	0.4014202329434884	0.253003827270017	0.944200999040441	0.0261122198678124	0.0001418521386605	0.7087609867886919		0.80747
ENSG00000198837	DENND4B	DEE	284	0.0514974851985669	0.5909653022804806	0.355129076855438	0.0068170545061434	8.469789328337698e-07	0.2969950843897966	0.58537	0.42386
ENSG00000198838	RYR3	DEE	1067	0.2979346933586792	0.7016248103672604	0.0926657257079129	4.797868533142986e-11	2.4382535925314104e-18	0.1717418103848598	0.059072	0.40614
ENSG00000198839	ZNF277	DEE	89	0.9791994588048653	0.1431198386633995	0.3743447286789185	0.0001539971128946	2.428793338792845e-11	0.4460625316064008		0.37545
ENSG00000198841	KTI12	DEE	36	0.8586503981460324	0.8206396853125398	0.7828083963276398	0.095210375941319	0.0007518448873644	0.9873977046174066		0.46469
ENSG00000198843	SELENOT	DEE	26	0.5435446120396359	0.9952219293301824	3.580938969603831e-05	0.0887963821070779	2.271849978847984e-10	0.3984846354366789		0.37702
ENSG00000198844	ARHGEF15	DEE	193	0.8218288460063122	0.3547715255678588	0.5270262337808682	2.5648878985691245e-06	2.7024717939202607e-14	0.8794569287223811	0.73393	0.70719
ENSG00000198846	TOX	DEE	87	0.0548606566673106	0.1710308915914605	0.5219582068652195	0.1419939924697099	0.0420279419797273	0.2040211154190171		0.2943
ENSG00000198851	CD3E	DEE	50	0.0002309322593319	0.527099152614733	0.5071187983981311	0.4921478536597599	2.033143412506128e-06	0.0008662970473965		0.94522
ENSG00000198853	RUSC2	DEE	357	0.7901053282258951	0.0585785118387199	0.6344986917131519	2.557972870153661e-07	0.002490347243449	0.0417293793409255		0.034725
ENSG00000198854	C1orf68	DEE	72	0.8709609609335158	0.8780615074187386	0.1419965121800343	0.0901318934551442	3.2422769385457487e-06	0.5394390016017346		0.85453
ENSG00000198855	FICD	DEE	129	0.92174588248225	0.6826846030521101	0.0163346612772747	5.789869005408859e-05	2.0605441848630898e-08	0.1710163722629962		0.63839
ENSG00000198858	R3HDM4	DEE	89	0.8656860904475385	0.3044230126013716	0.420334868762887	1.4834951232784653e-05	2.6968058613319585e-07	0.5130583672497537		0.096511
ENSG00000198860	TSEN15	DEE	30	0.4624537845293103	0.9106095969601524	0.04012391468303	0.1700245982464208	0.1067337457011931	0.3166069808919004		0.72365
ENSG00000198863	RUNDC1	DEE	140	0.7981826719600051	0.8834372570815755	0.6746649890450562	1.4913158466761676e-05	1.1440830460079016e-06	0.8413149965004478		0.57344
ENSG00000198870	STKLD1	DEE	201	0.25529349726084	0.5092819974423903	0.1793100033746135	0.8694364383457444	0.9325458587518204	0.535425380415684		0.62169
ENSG00000198873	GRK5	DEE	116	0.7457444138911216	0.7988451733853641	0.1187437224302239	0.0283107122711143	0.0009571286097739	0.6030484559269964	0.0026797	0.65479
ENSG00000198874	TYW1	DEE	179	0.5240193444682597	0.8929172336843592	0.8340954308889461	4.301204111126093e-05	1.3398966797226966e-13	0.9730098793371366		0.78341
ENSG00000198876	DCAF12	DEE	88	0.9271130106008122	0.609649658703319	0.0916743017161864	0.011606042251623	0.000114230188296	0.5587295293334342		0.43388
ENSG00000198879	SFMBT2	DEE	180	0.6092732888466798	0.26308033139681	0.8560100893221314	0.0136288005387314	0.0001545053176384	0.8250660235737239	0.20586	0.55893
ENSG00000198885	ITPRIPL1	DEE	147	0.8452659927165221	0.7779626173857468	0.4096978005894952	1.5287714009137663e-06	8.330596229823401e-12	0.8986797254807719		0.83341
ENSG00000198887	SMC5	DEE	157	0.7607811807725517	0.5100845764908155	0.881633675500219	0.0004509151338338	1.825457988833205e-11	0.958355667054704		0.99907
ENSG00000198890	PRMT6	DEE	95	0.5825768169037814	0.3862170027812216	0.6619774132304227	6.481917352376065e-07	0.0028321266456381	0.139890181515759	0.33876	0.04506
ENSG00000198892	SHISA4	DEE	55	0.4936873130698841	0.9491708927492856	0.1930243636867075	0.0021015109749979	0.0031237384159292	0.5436865154592581		0.30345
ENSG00000198894	CIPC	DEE	76	0.8939696053429692	0.1909889649279355	0.5109571178518069	0.0005474590755627	2.0285295651945035e-06	0.4920949950216534		0.30059
ENSG00000198900	TOP1	DEE	52	0.0001448216367887	0.8509150200438476	0.5551290749662611		1.247602527881776e-09	0.0016191312915493	0.013055
ENSG00000198901	PRC1	DEE	159	0.7587860836085282	0.1387074199286998	0.703269816846892	1.7425928942962903e-06	1.5559964571349813e-17	0.6566784640349637		0.71966
ENSG00000198909	MAP3K3	DEE	111	0.1305270976131433	0.0178063136367247	0.4735484030941782	0.1655835201103812	0.015732696645197	0.1035940752885942	0.44835	0.30161
ENSG00000198911	SREBF2	DEE	283	0.2061188092545044	0.7964797649088373	0.7957983447792403	3.433541722262036e-06	8.547456581674742e-09	0.5612423533820909		0.26215
ENSG00000198912	C1orf174	DEE	79	0.699486565553659	0.987350423532987	0.6978645353310431	0.0010732677279633	2.4900216122711333e-05	0.9406696652947946		0.90003
ENSG00000198915	RASGEF1A	DEE	82	0.7384963880477158	0.2180296729184357	0.6802271650812133	0.2775960690288678	0.033466310123558	0.7917174321384776	0.41697	0.17522
ENSG00000198917	SPOUT1	DEE	100	0.364259717246635	0.0401988215897687	0.0774908358931167	1.202038984080756e-05	0.0001098000787338	0.047669612111212		0.74275
ENSG00000198919	DZIP3	DEE	223	0.8489854082486805	0.9597654250379208	0.1838063817812804	1.3643440056335357e-05	5.6834109365669126e-09	0.6959071959747474		0.66698
ENSG00000198920	KIAA0753	DEE	247	0.2463500683786706	0.4585355715117795	0.5857747422106052	2.338616412832937e-07	1.7390626484101442e-22	0.5628639934998794		0.69519
ENSG00000198924	DCLRE1A	DEE	229	0.5268797056362227	0.8280635069295132	0.7500295251698252	5.751131352451042e-11	8.655037050408012e-19	0.947911308300456		0.43324
ENSG00000198925	ATG9A	DEE	91	0.8941547871967888	0.2188675409632529	0.8434029210490527		9.690356274297289e-28	0.6637579542703602	0.6083
ENSG00000198929	NOS1AP	DEE	75	0.0951022236156224	0.4770367378735778	0.0618911910232836	0.0246766618202668	0.0125467438425022	0.1008723509271642	0.01776	0.011447
ENSG00000198931	APRT	DEE	53	0.9845436919768544	0.0498703719069609	0.265384585281372	0.0054736300400261	0.0020157365724697	0.3496019973770201		0.77078
ENSG00000198933	TBKBP1	DEE	94	0.7424465311438039	0.7658137812312418	0.5678124996734542	0.000491130314324	1.996664687397948e-07	0.9557325408942264		0.59561
ENSG00000198937	CCDC167	DEE	34	0.2337261857427298	0.6345368929519868	0.9339275823060952	0.0078570583326091	0.0274229234009107	0.6263713748369264		0.67552
ENSG00000198939	ZFP2	DEE	131	0.831377701747837	0.5251683153650433	0.6852769627019253	7.494788530891107e-07	4.381074612880874e-15	0.9621440714746148		0.72036
ENSG00000198944	SOWAHA	DEE	66	0.4133808789411555	0.9474364065314712	0.927931001146966	0.0151869661811169	7.833720708363827e-05	0.952095784215173		0.914
ENSG00000198945	L3MBTL3	DEE	123	0.4462327928122587	0.5726445220528911	0.7493606078721173	0.1122727052706909	0.0015185756534183	0.9188804741279708		0.54934
ENSG00000198948	MFAP3L	DEE	58	0.9240907233236964	0.5021299016021141	0.9505201506038372	0.3016933959759543	0.0386211265664633	0.9720925155502568		0.051561
ENSG00000198951	NAGA	DEE	120	0.3973602295560554	0.6864565956847701	0.8421461217527499	0.0742420033347096	1.5521549845348798e-08	0.7525327632760064		0.9907
ENSG00000198952	SMG5	DEE	231	0.4034356066902933	0.55175686932046	0.0316672493788496	8.574476621510957e-05	2.1744323254931355e-09	0.244939193372107		0.77346
ENSG00000198959	TGM2	DEE	195	0.9457597922269576	0.810237384508743	0.2437787397391116	0.0003189480678912	9.632727988725284e-12	0.7882051356903725		0.66338
ENSG00000198961	PJA2	DEE	150	0.2835778411247763	0.681138478626713	0.0143737848364366	0.0209150685784884	0.0003460645118405	0.0570851410546407	0.41826	0.2853
ENSG00000198963	RORB	DEE	49	0.7537853493319435	0.1086912567439911	0.936108947201142	0.0048492848972882	0.3695538826805037	0.2018761043475428	0.19242	0.032162
ENSG00000198964	SGMS1	DEE	57	0.0684389515738483	0.3848420792045447	0.2584089750973474	0.3041496574553797	0.0246644738994373	0.3847758305395711	0.21228	0.22613
ENSG00000198965	OR10R2	DEE	87	0.8935028425191884	0.1991295345426228	0.4887807751262333	0.0001461450538885	1.965554836743333e-05	0.6359957516551201
ENSG00000198967	OR10Z1	DEE	106	0.0496154587970773	0.2593612806158836	0.5743149277941393	0.0060890403455006	1.346396169533679e-10	0.1892940821531352
ENSG00000203485	INF2	DEE	265	0.745083962640676	0.5763683644762209	0.6689459024772537	0.001244640219118	6.689918166800744e-09	0.9648460583620506	0.98543	0.64369
ENSG00000203663	OR2L2	DEE	99	0.6002352837464677	0.9264121082042208	0.1449791566261995	0.0005860172225789	4.002472820600049e-06	0.5426701911415257		0.30786
ENSG00000203666	EFCAB2	DEE	38	0.0092568072822827	0.1895444203661337	0.7834243119686547	0.0185863826193829	0.002160893677399	0.0421112120368718		0.59139
ENSG00000203668	CHML	DEE	164	0.5798174983780822	0.8010220593695629	0.7138277432359189	0.0269262178622468	9.871191276077935e-13	0.650096419008592		0.55102
ENSG00000203697	CAPN8	DEE	167	0.940687279984078	0.2235837841516125	0.1543419741702	0.0002076177872571	5.470570203036891e-10	0.4118934916483274		0.31695
ENSG00000203705	TATDN3	DEE	52	0.8022063506422232	0.7420506035893099	0.9017275572838328	0.0157869276890273	0.000219962071998	0.9950359705790716		0.96027
ENSG00000203710	CR1	DEE	959	0.1459428484763882	0.7049785296919447	0.3958271124596214	0.0005267941349928	1.0995628073440416e-23	0.2895551677884728	0.71755	0.53807
ENSG00000203722	RAET1G	DEE	74	0.2206786908242976	0.0050828304796051	0.6967745448892043	1.4935728178845337e-05	1.2923082097325508e-07	0.0428418454171879		0.57488
ENSG00000203730	TEDDM1	DEE	63	0.5542610215102406	0.698585211676616	0.2451156596208263	0.0209130920645498	2.1013177028765675e-06	0.7063525752573132		0.18831
ENSG00000203734	ECT2L	DEE	218	0.973206473102556	0.940846732916921	0.3238545111883275	3.3199776215628573e-13	1.0072981860264768e-16	0.6259875300952147		0.27642
ENSG00000203737	GPR52	DEE	72	0.8667792278646689	0.3880969851071661	0.7041453331596534	0.2511485567092415	0.0007150362049177	0.8636593345850738		0.90811
ENSG00000203747	FCGR3A	DEE	90	0.7249421130903884	0.3567640483678325	0.3981089283379515	0.0687972860884667	2.427209822649445e-09	0.4913207491261144		0.92444
ENSG00000203756	TMEM244	DEE	25	0.6464942754956986	0.4230897666499712	0.1075630396962393	0.2892192837274539	0.0007902340793616	0.4637980706837562		0.38996
ENSG00000203757	OR6K3	DEE	93	0.9045783706344216	0.8473406109211161	0.7826975412538641	0.0006711023907375	1.946272300059024e-09	0.997407336967938
ENSG00000203780	FANK1	DEE	85	0.01477334810577	0.2037749942012649	0.4072809734378884	0.0006058547588141	2.179526512549931e-05	0.0527963519216278		0.38477
ENSG00000203784	LELP1	DEE	30	0.8955042025339388	0.6641574542554631	0.8016598347181458	0.2064600630831522	0.0485219320462978	0.980479660328087
ENSG00000203786	KPRP	DEE	180	0.1109715266587975	0.8862570707337506	0.9899675119636646	3.417597307059929e-07	3.953634362908681e-11	0.5438155513314502
ENSG00000203805	PLPP4	DEE	60	0.8035256373604744	0.2648161412554402	0.0876767040959934	0.1553552321641914	0.061611720283474	0.2932185932252482		0.17389
ENSG00000203837	PNLIPRP3	DEE	89	0.0002015553421508	0.0685551195691083	0.4197367413552303	0.0003478350225386	1.1385694883852127e-09	0.0027748119691614		0.60839
ENSG00000203857	HSD3B1	DEE	111	0.0106418871596821	0.0942442624634972	0.7308078003001217	0.0001555011535363	1.007226389661625e-05	0.036200954116221		0.65573
ENSG00000203859	HSD3B2	DEE	70	0.8922723627711326	0.8486983093633672	0.9968988389180014	0.0281911644561851	0.0003230231560661	0.9995029122995082		0.26841
ENSG00000203867	RBM20	DEE	268	0.9661842649645058	0.1404335337331761	0.1484716744994401	1.9999776762046847e-05	1.6027206742203012e-11	0.4619534301447208		0.57681
ENSG00000203872	C6orf163	DEE	63	0.7923261836188524	0.0411860730295832	0.3658497285165207	0.068819797651569	1.798394905523321e-07	0.2614646338607918		0.93544
ENSG00000203880	PCMTD2	DEE	56	0.4756410398127919	0.1811360947036994	0.0973811798747518	0.0018268362133738	0.0006892139927287	0.2795891238164358		0.18424
ENSG00000203883	SOX18	DEE	25	0.6057330201823328	0.7471813383633328	0.0727926987230791		3.964738647294718e-08	0.3259834429144287
ENSG00000203896	LIME1	DEE	44	0.6007059640972481	0.6113806882637859	0.5711255326852412	0.5732111465576275	0.7868736426262485	0.9390931889095142
ENSG00000203907	OOEP	DEE	43	0.6506393453333341	0.6295657375175827	0.56348611532457	0.0067542651571466	8.235185111952071e-06	0.9553759009151022		0.84346
ENSG00000203908	KHDC3L	DEE	67	0.5969066703039985	0.3030224578423314	0.5194524531064819	0.3979787839680871	9.070212620620298e-06	0.6973111943478143
ENSG00000203942	C10orf62	DEE	44	0.02310749364288	0.3515171159254131	0.8824729210468885	0.1979405616203023	6.543927127464613e-05	0.1144058320011204
ENSG00000203963	C1orf141	DEE	55	0.5025228508774131	0.6416532439445004	0.8861741779161171	0.0304850657158802	3.0342818895818754e-08	0.9095163661909202		0.90437
ENSG00000203965	EFCAB7	DEE	92	0.701262217783136	0.7320005411897808	0.2069525099520876	1.7664160052604043e-05	8.786412394140498e-14	0.7221943188106195		0.82534
ENSG00000203972	GLYATL3	DEE	69	0.3474360662818173	0.1741036545331315	0.2201296685884299	0.0019995226013921	3.120867740539708e-07	0.4094184810030092		0.46856
ENSG00000203985	LDLRAD1	DEE	53	0.8560150746057125	0.3844409642647249	0.6062443718682038	0.48210552215267	1.6253266531852936e-05	0.5926548589017177		0.73043
ENSG00000203995	ZYG11A	DEE	165	0.5984268786047198	0.239942124128371	0.3787283434521161	5.8965707939483635e-09	1.549372193111326e-17	0.6667794728325214		0.19864
ENSG00000204001	LCN8	DEE	52	0.0046849819807185	0.9054427089159652	0.4473974559642683	0.0065337213165508	0.2422803385537878	0.0135390583529001		0.33753
ENSG00000204007	GLT6D1	DEE	68	0.889142935624468	0.0376794956516721	0.5887107184028362	8.770288208859583e-05	0.0179269209936834	0.0953998360932384		0.35773
ENSG00000204010	IFIT1B	DEE	120	0.0593859534855883	0.6764187583240802	0.6623119270603302	1.057088497521746e-06	4.5933010588788585e-06	0.1986255988980461
ENSG00000204020	LIPN	DEE	77	0.9079556868733656	0.2242383463293439	0.9149807624707724	0.0013121216183625	4.0896745647917095e-06	0.7996357501655177		0.57645
ENSG00000204021	LIPK	DEE	92	0.5803495292137641	0.9019697427022784	0.2770037470615252	0.0006379369323132	7.373063136790089e-11	0.6835174522065586		0.57868
ENSG00000204022	LIPJ	DEE	44	0.7413121294440799	0.9980269915607948	0.0749966690502228	0.0009198035579385	0.0002064219181119	0.4929104827834125		0.35685
ENSG00000204033	LRIT2	DEE	167	0.6539188079088912	0.1178895438125235	0.3659681210825564	1.3896331025069969e-05	3.419228006848235e-17	0.4706670101635842		0.44481
ENSG00000204052	LRRC73	DEE	46	0.9318563893074694	0.8381639416957136	0.8202548375539231	0.0002196376950572	0.5510743516707564	0.0361959667981482	0.73201	0.067188
ENSG00000204084	INPP5B	DEE	197	0.0224303576219399	0.1101685904955289	0.259726533864639	0.0002153180386047	5.145231635765158e-09	0.0159107029874381		0.66319
ENSG00000204099	NEU4	DEE	182	0.0014141090881769	0.9637115387855018	0.0469617086361916	7.056519331511759e-11	8.17585828490117e-05	0.0001415957759323		0.012798
ENSG00000204103	MAFB	DEE	58	0.0384430324061971	0.1411631983786747	0.8825993951342299		8.173269212035185e-21	0.1045851934204299
ENSG00000204104	TRAF3IP1	DEE	144	0.8888806683500472	0.6902283524787824	0.9189843459656626	4.189618233073038e-06	2.3180360510383873e-16	0.97383642543592		0.40466
ENSG00000204120	GIGYF2	DEE	161	0.2889301395556272	0.3028332008288543	0.9785503018439692	0.180486298968736	0.0088806054111236	0.6813369211539818		0.64721
ENSG00000204130	RUFY2	DEE	81	0.8253793001899268	0.5532740102431896	0.8835912736009868	0.0769609438038362	1.7304724314768567e-06	0.9321968598214512		0.79811
ENSG00000204138	PHACTR4	DEE	148	0.8062130050474476	0.9313751960848604	0.3457876976113715	7.5423762670813e-09	2.88658256677232e-07	0.3121612756945581	0.65328	0.060195
ENSG00000204140	CLPSL1	DEE	39	0.9686927467439588	0.7287002240654505	0.5449072518446127	0.0626683342297671	4.08601947984648e-06	0.8022602301957968		0.66668
ENSG00000204149	AGAP6	DEE	230	0.6994658738736743	0.7776465694969753	0.8008660274336495	4.464343403687569e-06	4.8244860586423583e-26	0.6408916832297423		0.62793
ENSG00000204152	TIMM23B	DEE	38	0.185584993065857	0.2086323478094722	0.3963540254006978	0.0011797322008952	5.379064343753328e-05	0.3427640188657532		0.29457
ENSG00000204160	ZDHHC18	DEE	68	2.903277870676883e-05	0.2801969339485821	0.0333042914345539	0.0011733079244236	2.4215241489079024e-06	0.0002954691603934		0.35805
ENSG00000204161	TMEM273	DEE	39	0.4894847855252019	0.1827028290113847	0.9124077714432004	0.0417571949733801	0.0003177448657832	0.6201755249761534		0.2334
ENSG00000204178	MACO1	DEE	74	0.0170700756335244	0.0666387832551546	0.6807673674664266		6.7960662147746085e-22	0.0126742280503789	0.43079
ENSG00000204186	ZDBF2	DEE	505	0.7030160435715838	0.5493237006848805	0.3778685366521221	7.729824877405585e-07	7.608633893753143e-17	0.7850877351667416
ENSG00000204193	TXNDC8	DEE	25	0.5678286837598754	0.2716256420754499	0.1327732554555064	0.0475649711241488	0.0342097626527929	0.5818529505922416		0.25848
ENSG00000204209	DAXX	DEE	156	0.4505528969752953	0.5247639681171681	0.0577077092666487	3.424498435472125e-05	3.954218867606562e-05	0.1300273903904223		0.17716
ENSG00000204217	BMPR2	DEE	174	0.3046375039112503	0.4216539353414467	0.735683292965991	0.0218864451620873	8.595691045353612e-06	0.7412762403973583		0.47087
ENSG00000204219	TCEA3	DEE	82	0.9667690538462088	0.4271747447231337	0.0458091075223969	0.0017487056079185	5.6042839743930135e-06	0.2797927997740163		0.90357
ENSG00000204227	RING1	DEE	56	0.9321544881682802	0.7969077076116335	0.1076677846568975		4.878519109655391e-16	0.4404342559842219	0.37044
ENSG00000204228	HSD17B8	DEE	50	0.0480022202256509	0.2566603480399198	0.4496965168113986	0.0539048828539245	2.186660227634901e-07	0.0418387679202747		0.66106
ENSG00000204231	RXRB	DEE	47	0.9737390695831568	0.6354326570097333	0.7483126984136617	0.067678664009268	0.0046118217263013	0.9731093375320992	0.74739	0.60202
ENSG00000204237	OXLD1	DEE	43	0.9123701903766734	0.8034667044453065	0.6769520138705467	0.0148940130155733	0.0067753518710412	0.9700551881567036		0.73488
ENSG00000204248	COL11A2	DEE	347	0.000942161290721	0.9208330944518562	0.8855587711547732	0.0002459829186548	2.5853176219845747e-09	0.015955707550813		0.93727
ENSG00000204252	HLA-DOA	DEE	75	0.7459849121318383	0.2030837599800847	0.0224147484227819	0.0018159426134286	6.603673105085318e-09	0.2069866285893545		0.52547
ENSG00000204256	BRD2	DEE	189	0.9324736811918934	0.097599912009591	0.2434997516980881	0.0159197089361945	0.0001544076375569	0.4400697450311159		0.70595
ENSG00000204257	HLA-DMA	DEE	35	0.7793407109893381	0.1733197729886205	0.6648007831391473	0.0157931056781914	0.003676888837605	0.5107355915277124		0.36531
ENSG00000204262	COL5A2	DEE	274	0.0977317144357991	0.4023602126257497	0.0444548607522213	0.2540418068392074	0.0373288495288362	0.0955875509964651		0.56932
ENSG00000204264	PSMB8	DEE	66	0.7668136927849268	0.9530303057846424	0.3202578067767405	7.706884430911496e-05	0.0011088286051364	0.5262274419763213		0.19852
ENSG00000204278	TMEM235	DEE	55	0.8899854969786076	0.4577172126769584	0.334482654451631	0.075725530269308	9.204812450486208e-07	0.6789712285520375		0.61375
ENSG00000204287	HLA-DRA	DEE	44	0.8888786348155052	0.5055333393620496	0.9475722005819358	0.1532416886297342	0.0315291536862902	0.976315294028652		0.12573
ENSG00000204290	BTNL2	DEE	112	0.7426956415095258	0.7022406801044945	0.479126631022196	0.0034202765558992	7.486513358038148e-10	0.9242806959169174		0.76056
ENSG00000204291	COL15A1	DEE	324	0.1483817502386926	0.0736014705847544	0.0882702118942469	3.1641978227012452e-09	2.0370256751513855e-11	0.0185641520098889		0.26241
ENSG00000204296	TSBP1	DEE	72	0.0018361187982305	0.4008940567106656	0.5741200389298122	0.0003221871675807	6.03630667133604e-10	0.0184295730693702		0.93576
ENSG00000204300	TMEM225	DEE	41	0.6070275574827828	0.9762893414591628	0.4407145384965116	0.0861345031736843	0.0003643540286376	0.9157098129610526		0.38174
ENSG00000204301	NOTCH4	DEE	384	0.3915671752924833	0.8490555236471908	0.023871288510099	7.163044034960988e-10	8.090805243356449e-28	0.1794580216686529	0.058466	0.20461
ENSG00000204304	PBX2	DEE	80	0.6727141620955205	0.4594377160669297	0.5148775635802512	9.595300193082698e-06	0.0183697010103956	0.2369856891996111	0.88911	0.18967
ENSG00000204305	AGER	DEE	130	0.431974625295746	0.4780845876336873	0.4867785522027179	1.861236073715489e-07	1.9338721673165881e-13	0.807914924444468		0.58624
ENSG00000204308	RNF5	DEE	52	0.8894247731067271	0.1158940054542648	0.702915603765244	3.7121650082059437e-07	0.0063085769777056	0.0866777716508369		0.12892
ENSG00000204310	AGPAT1	DEE	25	0.2514732588476751	0.4997269295459231	0.5630313215554115		8.690056970889065e-08	0.5491110404919011	0.57447
ENSG00000204311	PJVK	DEE	77	0.7075834060925705	0.6209495350835179	0.2959182764806112	3.62420043859744e-10	6.653417934273777e-07	0.0794794414801085		0.029873
ENSG00000204315	FKBPL	DEE	70	0.6347568984717118	0.8179095123640142	0.4156927286156077	0.0220733734330497	1.966451737946536e-08	0.569722596505426		0.48494
ENSG00000204316	MRPL38	DEE	106	0.4009779325428217	0.8218227454056927	0.5722481021314849	0.0001056349493066	4.6605572944799085e-07	0.8542002265047648		0.13581
ENSG00000204323	SMIM5	DEE	26	0.8488331397410604	0.969822959722338	0.4586882389551443	0.058097790719766	0.0146965232135545	0.9541647804257476		0.2289
ENSG00000204335	SP5	DEE	65	0.0766105151133757	0.475494732733968	0.790847726096007		1.7984451508342674e-20	0.2788716409502761
ENSG00000204344	STK19	DEE	73	0.7326863142721618	0.6936490213884631	0.9542465343771256	0.0213492472080115	5.576695882823441e-07	0.9579455751392691		0.81222
ENSG00000204345	CD300LD	DEE	34	0.3451888153114175	0.1182225561505247	0.0012703270767913	0.0122314302952121	0.4234909573892917	0.0043526366254676		0.46524
ENSG00000204347	BTBD17	DEE	56	0.9065465826318242	0.461608563959086	0.7551777005888072	0.0658443054889989	9.326251877181196e-05	0.9573288809840684		0.87804
ENSG00000204348	DXO	DEE	101	0.7481400308078583	0.0751695165705754	0.3014301643571409	7.753299484871191e-08	5.4282772297449374e-08	0.3302161952343679		0.47637
ENSG00000204356	NELFE	DEE	86	0.7986615198375385	0.1788036043462086	0.8541712180393299	0.0094112509941517	0.0004719299162632	0.7277968250945464		0.53579
ENSG00000204361	NXPE2	DEE	116	0.8664951002880964	0.427470933506251	0.6621064305827344	0.013411809176736	1.3761686581279566e-11	0.7062795128507562		0.94088
ENSG00000204366	ZBTB12	DEE	47	0.9379054438555016	0.7090745971993409	0.8374644358251909	0.2470415005576777	0.0231543108933166	0.9945047961884622	0.12468
ENSG00000204371	EHMT2	DEE	213	0.1037161412290813	0.2411236029985348	0.1593841318662162	2.1502373653364983e-06	7.046107742514181e-06	0.0217109148410816	0.94205	0.19207
ENSG00000204381	LAYN	DEE	87	0.6442563148462703	0.9880107002126524	0.8133860506957618	0.0001814093306877	2.6759916191213e-06	0.9452960532775158		0.47473
ENSG00000204385	SLC44A4	DEE	175	0.1678901793770713	0.3753571906842907	0.670347301513355	2.143670069338052e-07	2.513635306098497e-15	0.5153158497768411		0.29906
ENSG00000204386	NEU1	DEE	89	0.0079653397904363	0.7157775285431272	0.0498202386733838	0.1077766838357367	4.668829884035731e-06	0.0115376227956828		0.5039
ENSG00000204388	HSPA1B	DEE	34	0.8220079763034851	0.4472510675734821	0.882500320619469	0.3033834460448982	1.662885198321681e-05	0.7250746898328464		0.43073
ENSG00000204389	HSPA1A	DEE	51	0.2058676696877903	0.5350205596102815	1.3862565835004007e-09	0.0040986012481406	6.164421938815358e-18	0.4824039973071885		0.75781
ENSG00000204390	HSPA1L	DEE	139	0.1141936444993412	0.1107190986822275	0.3432420697534356	0.0001291834175015	1.0892301203882688e-12	0.2086898125509123		0.34987
ENSG00000204396	VWA7	DEE	217	0.6394466730970487	0.8431536197658425	0.5192015915692729	2.5174814599544788e-09	2.675306483648536e-22	0.9459079006910356		0.61729
ENSG00000204397	CARD16	DEE	56	0.8479450505715449	0.1393253340761044	0.1599081712569412	0.000646747683545	1.3986620061769156e-06	0.3947543316882491		0.066582
ENSG00000204406	MBD5	DEE	276	0.2204578487946525	0.4802278481282326	0.6386806166913188	8.602504547571405e-05	0.0464201554623479	0.1516561183462574		0.020459
ENSG00000204410	MSH5	DEE	129	0.8682102501220306	0.4591455487945429	0.5133843062279111	2.6883421268726184e-11	5.199022711725984e-09	0.2021541723501406		0.091238
ENSG00000204414	CSHL1	DEE	98	0.6408800536479029	0.5426136464326181	0.2338130840710681	0.0058048500176837	2.5429202766410683e-09	0.7414895611747141		0.88132
ENSG00000204420	MPIG6B	DEE	78	0.8070364539004786	0.1107688580790201	0.1421334772560287	0.0040514229069883	5.063285334248331e-07	0.3429170602715692		0.71543
ENSG00000204421	LY6G6C	DEE	33	0.0620252737392118	0.1958694170753664	0.297181573306229	0.0274584933849484	4.696331751437594e-06	0.1363703872241292		0.85051
ENSG00000204424	LY6G6F	DEE	67	0.4215231507140445	0.3871260123601865	0.9441666260883268	2.313282131012174e-05	4.912125753579564e-10	0.8350100603882663		0.83613
ENSG00000204427	ABHD16A	DEE	98	0.7369735497814689	0.8344411600208105	0.0517004296884395	0.1152567645285511	0.0002066458013937	0.3387522043938316	0.04902	0.76106
ENSG00000204428	LY6G5C	DEE	28	0.9130691064952328	0.4861073859394742	0.4294532498874157	0.4559611115207405	0.000567432547204	0.6138512130384216		0.44086
ENSG00000204438	GPANK1	DEE	96	0.1303294110588661	0.4243594096621838	0.8055688293834846	3.835399137092104e-06	5.873455202057779e-07	0.4152481513461573		0.26892
ENSG00000204439	C6orf47	DEE	63	0.7411867923464326	0.3172631928426278	0.1009430049532294	0.0069959238040738	7.586181732911826e-05	0.4733325796870011		0.523
ENSG00000204444	APOM	DEE	44	0.0010823569498447	0.6682657833457004	0.4035480591997453	0.018797596273924	0.0014722637037256	0.0158987523533233		0.62431
ENSG00000204449	TRIM49C	DEE	50	0.2070809149101624	0.2655898799113071	0.8087905104343462	0.0023909715448325	6.626662378499509e-08	0.5720984276835264	0.85837	0.14526
ENSG00000204463	BAG6	DEE	189	0.997861764919773	0.3127522979782463	0.0050361023403861		8.0430625398413e-64	0.0323268716651381	0.46763
ENSG00000204469	PRRC2A	DEE	614	0.0016125123527746	0.6176952475150539	0.2811775934563043	0.0725876043543928	5.406584105310327e-13	0.0090926216455705		0.75131
ENSG00000204472	AIF1	DEE	33	0.0590176890548237	0.5911457061480037	0.8561737865392847	0.1285511019850069	0.0087316774516098	0.1444589208030806		0.16463
ENSG00000204475	NCR3	DEE	46	0.7336923171491194	0.9962247849500514	0.6692142164705448	0.0066121635692745	0.004368263574801	0.9242141119912676		0.005608
ENSG00000204478	PRAMEF20	DEE	162	0.8777887357486467	0.393202680015436	0.6360268049639272	1.5897161492404566e-06	1.1661867122007484e-08	0.8270339737696728		0.497
ENSG00000204479	PRAMEF17	DEE	149	0.8372331724039505	0.5714079257095518	0.7734971915819253	3.805173472171508e-07	2.664118662938056e-12	0.913540502209163	0.34139	0.99169
ENSG00000204481	PRAMEF14	DEE	164	0.5689881486650781	0.5740961480888459	9.585480579616182e-37	1.4667128787611818e-13	5.901584572460355e-52	0.8323672440307875	0.5295	0.53677
ENSG00000204498	NFKBIL1	DEE	71	0.0074450102721657	0.7989877502020344	0.8093196161616829	0.002732490168782	0.0003157480080432	0.0556063893702694	0.09243	0.12478
ENSG00000204511	MCCD1	DEE	26	0.9047771211943	0.0608273446806434	0.4580091926175792	0.5864479233330708	0.0004288942009973	0.1835090353222904		0.47268
ENSG00000204514	ZNF814	DEE	286	0.9045091989531336	0.3523519471369648	0.0607831047280387	1.8818112812195795e-11	2.279122877590827e-25	0.3183966190701818		0.92094
ENSG00000204516	MICB	DEE	96	0.0016037628022374	0.0201549412467399	0.3949570621445226	1.2043974807788489e-05	6.203065996413663e-09	0.0041367034478902		0.21342
ENSG00000204518	AADACL4	DEE	103	0.5738397027146163	0.0929518559430656	0.6265767474275792	1.891809154887797e-05	9.904864254725849e-06	0.3602039461951016		0.80499
ENSG00000204519	ZNF551	DEE	159	0.9784100814580248	0.0694043754698158	0.2576006639043964	1.8117220196401465e-07	2.54803681397593e-13	0.3455850790757186
ENSG00000204520	MICA	DEE	76	0.984584636807264	0.641975411965416	1.3997951836231106e-11	0.0005696603817556	1.1007905386240964e-22	0.9629733773539304		0.70651
ENSG00000204524	ZNF805	DEE	123	0.1853053740853047	0.8733138034819155	0.5307504332242159	0.0016897108599575	5.33135620951309e-06	0.7040357461857903		0.87225
ENSG00000204531	POU5F1	DEE	66	0.7065073379453894	0.2669172074321967	0.9849441736683524	0.0890846228674401	0.0024181341735171	0.802326174588108	0.55768	0.40342
ENSG00000204536	CCHCR1	DEE	193	0.1293802723656114	0.123247637009025	0.3638073787293857	1.874645287315181e-06	7.492031836145455e-15	0.2436354414857051		0.84681
ENSG00000204539	CDSN	DEE	125	0.8301235192054933	0.4093121537109042	5.02681683342362e-24	1.575306283353896e-08	2.426087952202265e-42	0.7962606147358959		0.6522
ENSG00000204540	PSORS1C1	DEE	33	0.9953733682566346	0.0003879423447883	0.2682241835310016	0.0007851148558447	0.0001676102462792	0.0080412758228252		0.10632
ENSG00000204542	C6orf15	DEE	80	0.8304755088675065	0.6798193169783568	0.5407307714587601	0.0065214183980086	1.8189506714821058e-08	0.9665431583856864
ENSG00000204560	DHX16	DEE	230	0.3873941912431304	0.940849456808104	0.929666481547674	1.1018215141434561e-12	7.417652272326717e-22	0.941388303867379		0.18135
ENSG00000204564	C6orf136	DEE	97	0.9142379541011808	0.5729480999806197	0.8604235361032135	1.0512821267825548e-05	0.0009454211935489	0.3843003890786428	0.46827	0.11479
ENSG00000204568	MRPS18B	DEE	73	0.7757924519872139	0.2929314840342949	0.7854858235014652	0.0017957729622192	1.2179279233783806e-06	0.8759278638447854		0.81032
ENSG00000204569	PPP1R10	DEE	155	0.7094643508791549	0.4199736956672908	0.5222230250442719	0.2461567965454257	0.0205892373238802	0.8483670060276072	0.75397	0.254
ENSG00000204571	KRTAP5-11	DEE	41	0.5834854047681969	0.0729343725651352	0.2702428435523853	0.2305686052816721	0.0013700077785502	0.3536052594630997
ENSG00000204572	KRTAP5-10	DEE	34	0.5311191327018444	0.7947556957797735	0.4575684234292198	0.3230867425099086	1.543717978229973e-05	0.3582871359252008		0.84868
ENSG00000204574	ABCF1	DEE	147	0.9570872283480988	0.5654167143864359	0.9134438857856656	0.0173006102948291	0.000185384631284	0.967675824031567	0.7186	0.64926
ENSG00000204576	PRR3	DEE	39	0.2029830123985556	0.8138110847189273	0.3796854987433541	0.0005431745928864	0.0020456556676191	0.3513181148707477		0.44979
ENSG00000204577	LILRB3	DEE	86	0.3444400882216172	0.0660839040676494	8.303020558384807e-20	5.807985039350104e-07	9.474660822225649e-31	0.2906043001802023	0.96816	0.69252
ENSG00000204580	DDR1	DEE	235	0.3332475642905486	0.6925099285817709	0.6972131752486592	5.160300257432797e-07	1.525860930967778e-15	0.8672156098228373		0.61038
ENSG00000204583	LRCOL1	DEE	35	0.3889891681032711	0.082297995811468	0.7921187125533218	0.0018905739943444	0.000651799671411	0.403450810978281		0.98264
ENSG00000204590	GNL1	DEE	94	0.4239409696683316	0.2565617238559902	0.5492131033172305	0.3184549870902533	0.0220224948477105	0.7170302620941296	0.22675	0.22434
ENSG00000204592	HLA-E	DEE	64	0.9434746166744004	0.7616829167885479	0.9948333190483316	0.1703921568160863	7.87336907878251e-06	0.9242629460053012	0.44437	0.96747
ENSG00000204595	DPRX	DEE	51	0.0036757237399236	0.3358901995739874	0.3171937365444648	0.0008895816236437	4.051503897344898e-06	0.0336698114816316		0.43697
ENSG00000204599	TRIM39	DEE	52	0.6852173589112378	0.8810591921334539	0.8389801527414943	0.7326517524012652	0.0050875231122331	0.9255769911307078	0.91966	0.37343
ENSG00000204604	ZNF468	DEE	155	0.0772683974408379	0.1647096390093149	0.9789759509023248	0.0002518998363758	2.844413358217985e-13	0.2348294363116885		0.21475
ENSG00000204610	TRIM15	DEE	114	0.0103511606139104	0.3088375469739593	0.8073921951119136	1.2588746505743708e-12	5.835837899633786e-10	0.0142898076753634		0.1952
ENSG00000204611	ZNF616	DEE	184	0.5883800537784956	0.8806376591819671	0.0014692741880729	1.269578052815964e-06	6.055851841708894e-08	0.025586653609696
ENSG00000204612	FOXB2	DEE	45	0.8524881022735799	0.1074148150887949	0.5652436122367368	0.7992469966884476	1.5329780921976202e-05	0.2292744207548
ENSG00000204613	TRIM10	DEE	154	0.0300859509297481	0.5873976008859723	0.724300408407363	1.7033336785022745e-06	1.8797400149678823e-12	0.2391734428605602		0.46563
ENSG00000204614	TRIM40	DEE	71	0.8727872792851885	0.4197763564164951	0.0024203965526155	0.1093463945717996	2.733173012425578e-07	0.0188102613117185		0.6147
ENSG00000204616	TRIM31	DEE	97	0.5262924049695084	0.3564240140887762	0.296287453735915	4.09181532848858e-09	1.4754590000393008e-14	0.4958468715609359		0.82932
ENSG00000204624	DISP3	DEE	365	0.8372571872299488	0.2226209881578793	0.1012274049076156	2.13979318984983e-13	3.8167085345258775e-14	0.0819883698005983		0.20226
ENSG00000204628	RACK1	DEE	26	0.9856025156052508	0.9649688248874692	0.9563628149345236		6.782916089674522e-08	0.9998710497376638	0.68179
ENSG00000204632	HLA-G	DEE	92	0.9068797601212656	0.7107841668974221	0.2131863045818427	0.0003782986179194	1.485364146408903e-07	0.7605132658317149		0.58767
ENSG00000204634	TBC1D8	DEE	295	0.8216807586656804	0.5483442561901081	0.062161942008835	6.290878515994154e-09	4.526355784722149e-18	0.3852884285321341		0.41268
ENSG00000204640	NMS	DEE	42	0.9941146719856426	0.5880169162223814	0.5418959408500081	0.0603325217937327	0.0023885335085815	0.912088103170246		0.061362
ENSG00000204642	HLA-F	DEE	105	0.1273589659276185	0.6362284220412793	0.5905767687155936	0.0010934076932285	4.217546020125417e-12	0.426488600765894		0.55527
ENSG00000204644	ZFP57	DEE	117	0.7617208872606541	0.5352363152353142	0.6604238287244848	0.0243278239574223	5.545928763180816e-10	0.740926959559536		0.40523
ENSG00000204653	ASPDH	DEE	73	0.6290963337930436	0.2804203093744384	0.1595230284454928	2.1445353844764205e-05	1.0468279761525132e-10	0.4131528152787224		0.50777
ENSG00000204655	MOG	DEE	50	0.7574683762836077	0.8396516177044688	0.7565922443644237	0.0016433676365333	0.2701814484058362	0.5178521750907426		0.038714
ENSG00000204659	CBY3	DEE	83	0.2445568414080789	0.8865006577354614	0.0127672637028256	0.0017686632815872	4.2631916742622594e-07	0.0131034210630168		0.0072674
ENSG00000204671	IL31	DEE	29	0.1101760335363533	0.1312104618826842	0.9590269316549104	1.331749917226628e-06	9.119094307763547e-05	0.1164457563419955		0.15641
ENSG00000204673	AKT1S1	DEE	60	0.2954175165336066	0.1950702915151047	0.4393527659441951	0.032287467176208	0.0052709585854223	0.4850862152489354		0.27274
ENSG00000204681	GABBR1	DEE	89	0.1705821873399833	0.6991106951094919	0.9341764840171806	0.0557699120331118	3.968618342349248e-07	0.654867209132771	0.87944	0.66271
ENSG00000204687	MAS1L	DEE	84	0.8857790211662928	0.8392868974912195	0.7168533040176068	0.0046649711926263	3.7626912349023256e-08	0.975952925690188		0.16994
ENSG00000204688	OR2H1	DEE	84	0.9694871264813394	0.6763803074068854	0.199415592544467	0.000848091697581	1.6549120906306334e-08	0.6469392866703305
ENSG00000204694	OR11A1	DEE	65	0.9536240358523252	0.6441451728219008	0.3999592917826353	0.0007033318841312	6.1431149212174e-07	0.9282771690109552
ENSG00000204695	OR14J1	DEE	59	0.3614926175232243	0.0512744598557881	0.0002312057476275	0.000531606110363	4.811480239201103e-10	0.0027993166561147		0.19636
ENSG00000204700	OR2J2	DEE	76	0.570901684195132	0.4626511742099937	4.555918406592851e-13	0.0006961797383348	1.4769075730354798e-24	0.6330077041899438		0.95514
ENSG00000204701	OR2J3	DEE	56	0.0611345486627875	0.8370772536986283	0.3673445863011786	0.0001965764706635	0.0011239029359018	0.288582514759403		0.061176
ENSG00000204703	OR2B3	DEE	76	0.8884862367662277	0.5697548524184238	0.6950908848312454	0.0042124078482744	2.860668498573271e-07	0.954327323748744
ENSG00000204704	OR2W1	DEE	61	0.8600596849585049	0.0193272722015149	0.0955285219582529	0.0009230261341373	1.1399651098205596e-08	0.0551212800267302
ENSG00000204713	TRIM27	DEE	47	0.5121532219318303	0.7785908504519427	0.3220272985417075	0.0287974907303981	0.0039110465505128	0.6946047102392637	0.27914	0.40523
ENSG00000204740	MALRD1	DEE	448	0.0975586370177782	0.5703595107789826	0.5987429869394568	5.99780403386326e-19	3.0689369866132554e-40	0.5024227431003427		0.92778
ENSG00000204764	RANBP17	DEE	173	0.6125692288616242	0.0311830355385039	0.7084861614645455	1.9823486553643162e-07	8.258463283901107e-17	0.2238775456444402		0.6628
ENSG00000204767	INSYN2B	DEE	107	0.1223090280186564	0.1948003400490969	0.8766583682141795	0.0038966700581436	0.0050740584629288	0.1886874958131166		0.056627
ENSG00000204822	MRPL53	DEE	50	0.9920120673696406	0.3032093226773645	0.1226169369091093	0.2092515647204245	0.0184988512739211	0.5335733306396737		0.23283
ENSG00000204839	MROH6	DEE	178	0.728619820702572	0.0682380089626603	0.2297218532116209	6.202030004785479e-06	4.280567323853639e-16	0.3225839379076486	0.28225	0.64705
ENSG00000204842	ATXN2	DEE	162	0.1319339218882775	0.2402876789790183	0.440463186048047		1.2680441818347952e-42	0.2023344073204664
ENSG00000204843	DCTN1	DEE	224	0.1790477224421288	0.7601213030475567	0.8575237841176276	0.0197481991988172	1.0948531203974142e-08	0.7133832905577331		0.93225
ENSG00000204851	PNMA8B	DEE	119	0.7996228992651931	0.1993192697300295	0.1241445553941247	0.0009994364330314	1.0927673853743944e-06	0.4773764612371751
ENSG00000204852	TCTN1	DEE	129	0.6032750929947306	0.0928281823622357	0.3759705993329174	0.0010883756446441	1.4290567428453099e-12	0.2997991876810055		0.96032
ENSG00000204856	FAM216A	DEE	52	0.5597890135281218	0.8621231225214186	0.0026765424283596	0.2834261216528785	1.7221957033037783e-05	0.0400262830509734		0.70527
ENSG00000204859	ZBTB48	DEE	152	0.5543916553191688	0.4190745723307981	0.3628889248295168	9.969719439297494e-07	5.378785252023608e-10	0.6497461447644097		0.35495
ENSG00000204866	IGFL2	DEE	40	0.9657815462284052	0.4987351204848672	0.6412570090112273	0.0003110005572725	0.0418038027096754	0.3565877894439385		0.028735
ENSG00000204869	IGFL4	DEE	34	0.9638533455454606	0.7066739515064788	0.8154681547374093		2.2579492889080844e-11	0.9622780851318804
ENSG00000204873	KRTAP9-3	DEE	51	0.9725018086817928	0.170924192233103	0.2724289631900907	0.1226979351486405	0.0001923613260573	0.2978511049856051		0.90671
ENSG00000204880	KRTAP4-8	DEE	61	0.3409838734274368	0.9677367237301188	0.8963264168590814	0.0643743324282299	0.000196290069107	0.8946828841032287		0.54734
ENSG00000204882	GPR20	DEE	124	1.3717898041697454e-05	0.0073877653575018	0.7100536729800434		8.602651755299012e-53	2.5675960599545096e-05
ENSG00000204887	KRTAP1-4	DEE	45	0.0003789361389572	0.4780302650734557	0.6083467758072637	0.1429173390943254	0.0050885339986454	0.0095924230679699		0.34319
ENSG00000204889	KRT40	DEE	112	0.7090927913338498	0.0927992525264431	0.973659638224948	1.255951566635809e-05	1.0791067236613592e-11	0.539025927297444		0.75482
ENSG00000204897	KRT25	DEE	129	0.8872131287094298	0.0556156815990541	0.6836598527495232	0.0008026515214677	1.5024605217964874e-15	0.2303399018410994		0.96054
ENSG00000204913	LRRC3C	DEE	69	0.936451575706564	0.013372790054974	0.5140000471853848	0.1796911147851937	1.062686447825421e-07	0.1129578127457277		0.87321
ENSG00000204920	ZNF155	DEE	130	0.9212217488773536	0.3855622136913147	0.207251216615543	1.0706551905133632e-08	9.146009066028412e-12	0.5764007386133791		0.29297
ENSG00000204922	UQCC3	DEE	27	0.6125795737984784	0.7282437751710572	0.7587196680877386	0.0031431678980725	0.0004031290750039	0.9441553298735804		0.59276
ENSG00000204923	FBXO48	DEE	30	0.6553454004473891	0.2797797336246816	0.7874661318939058	0.0796909813133678	0.0040492615569278	0.8366313519174371		0.53664
ENSG00000204928	GRXCR2	DEE	69	0.7734977605342892	0.6652086265622484	0.6256729258992473	0.3366685568292045	1.4920373227026095e-06	0.6581540281796342		0.68988
ENSG00000204930	FAM221B	DEE	92	0.6870733293271407	0.6045346053571734	0.0804041295775339	0.0004885886521729	3.0629746336083632e-09	0.3641558596085248		0.73803
ENSG00000204936	CD177	DEE	109	0.0164920706258297	0.1387224986429083	1.279122605456842e-25	1.2797219116878404e-08	2.2711198510087844e-36	0.0377865951586991		0.38478
ENSG00000204941	PSG5	DEE	138	0.8810687713693457	0.7966391339048172	0.8337668317107209	0.0001573671448873	2.795588458732947e-11	0.9968980607000124		0.22909
ENSG00000204946	ZNF783	DEE	88	0.2769047139441978	0.6100763023772764	0.2472798926635361	0.0779179678127785	3.4242459175080806e-05	0.4941622412480912		0.69971
ENSG00000204947	ZNF425	DEE	194	0.4528535709149566	0.5395456209359376	0.1456761738735014	0.963991632490417	0.7707291992761305	0.4450836634011077		0.34057
ENSG00000204952	FBXO47	DEE	76	0.9836383530212714	0.5779261175636063	0.8086850733600786	0.0668935822620177	0.0007351522374936	0.9884682530091676		0.48497
ENSG00000204956	PCDHGA1	DEE	604	0.2004036489602399	0.1059793366470312	0.0054537076958016	2.018682408441318e-05	4.5915720558673397e-14	0.0137027889967014		0.3044
ENSG00000204961	PCDHA9	DEE	242	0.891612589241032	0.5199486025051974	0.3377803896554439	0.0111068826954645	2.8783193227649163e-19	0.3070497990885449		0.63462
ENSG00000204962	PCDHA8	DEE	269	0.8930764011042835	0.5144083723285289	0.8995666955048245	7.64015215936639e-06	3.8703557918796495e-22	0.7567739092090872		0.37157
ENSG00000204963	PCDHA7	DEE	230	0.4885980969387873	0.657370039979511	0.9734436248064796	8.87585359916016e-10	3.838256007440208e-10	0.4300011520412752		0.51621
ENSG00000204965	PCDHA5	DEE	237	0.6898661062331555	0.861713402571685	0.7812553455157644	6.236312590282582e-08	3.4021535879332526e-16	0.9868669638763804		0.034229
ENSG00000204967	PCDHA4	DEE	216	0.954660697565745	0.8941245013175646	0.1454510178263537	0.0019607957550829	2.779963226871922e-16	0.4811123071465011		0.90626
ENSG00000204969	PCDHA2	DEE	235	0.5907982638202756	0.7618847568734788	0.8770012072221021	2.194111315061371e-11	2.2876966415639653e-17	0.8619616781113423		0.18043
ENSG00000204970	PCDHA1	DEE	464	0.2381078171260157	0.0076661014832295	0.5210723344648613	4.88193905992893e-25	1.1377236365461213e-07	5.31459622581635e-07		0.066126
ENSG00000204977	TRIM13	DEE	102	0.8399697076523487	0.1595486200089622	0.5812939320265655	0.0001120401268644	3.86054431312613e-08	0.6623682116346556		0.93506
ENSG00000204983	PRSS1	DEE	69	0.6908416901988281	0.6143258972018381	0.979792263671484	0.0591417158584379	1.0209292673567783e-06	0.8960527157495735		0.589
ENSG00000204991	SPIRE2	DEE	187	0.3916937064372203	0.5166964388919193	0.2694986255461285	0.0003481370947806	6.220607736062221e-12	0.673239095234383		0.55276
ENSG00000205002	AARD	DEE	40	0.984554326558542	0.4653609658633765	0.1979864719513449	0.0110498349620033	0.0007410352716892	0.7461025257795699		0.85686
ENSG00000205022	PABPN1L	DEE	108	0.9862316411820896	0.2376553244047732	0.0062684990440119	0.0001599772197409	7.294573334458382e-10	0.031890716090267		0.91005
ENSG00000205029	OR5D16	DEE	100	0.2918542606752464	0.9172821946290878	0.2120758136996807	5.95024088176982e-05	1.0126600236070432e-10	0.5675882396574475		0.65177
ENSG00000205030	OR5L2	DEE	99	0.0095468043478563	0.9455257477863168	0.2145211363142908	0.1734624840509554	6.591476529054337e-07	0.08883711793607
ENSG00000205038	PKHD1L1	DEE	806	7.42479557431616e-05	0.7975407558070912	0.5833128014017308	4.178056808402961e-21	1.3140633333167998e-66	0.001973606859143		0.65485
ENSG00000205060	SLC35B4	DEE	70	0.185478699730927	0.808593365408879	0.4168053067011504	0.0100801201795626	1.714904267021247e-05	0.618500210590898		0.94544
ENSG00000205078	SYCE1L	DEE	63	0.8023862723858394	0.4332948842751795	0.7172845260326556	4.66404290655381e-05	1.1547816411534929e-05	0.7652017788707143		0.28718
ENSG00000205084	TMEM231	DEE	53	0.7429379210114475	0.7984739380744861	0.5699642597735833	0.0102118429063424	0.0007291097949418	0.9524218910268328	0.91404	0.912
ENSG00000205089	CCNI2	DEE	63	0.7697541775507244	0.0383429363196841	0.5503621937245238	0.0170242385637938	5.037021764709982e-06	0.2415628918980994	0.96277	0.70873
ENSG00000205090	TMEM240	DEE	25	0.4640639282313491	0.5956759341394035	0.6264845000388524		4.452248901805077e-07	0.7861657478743718
ENSG00000205097	FRG2	DEE	58	0.2185574337247968	0.8116185328330009	0.7169351597873208	0.0022790316940167	8.844842030768299e-05	0.6359365563469452	0.12251	0.30934
ENSG00000205108	FAM205A	DEE	238	0.9922654939576736	0.2154213276864772	0.2608046338974716	7.76080358420245e-06	1.2469561173471452e-18	0.6639041726741752		0.12438
ENSG00000205111	CDKL4	DEE	75	0.5898964629380798	0.026939266083199	0.7219813858244296	0.0114730244243139	1.1236291954875204e-12	0.0812238790408723		0.84498
ENSG00000205126	ACCSL	DEE	138	0.8319057622519237	0.9307379525434066	0.6588121013483061	0.0055312179876613	1.582319700229034e-13	0.8172520398710149		0.54395
ENSG00000205129	C4orf47	DEE	31	0.9686041754391104	0.9072172320456724	0.4972155197920306	0.1108545854816278	0.0142796683775247	0.9635549442137268		0.76303
ENSG00000205143	ARID3C	DEE	98	0.2305002768586489	0.7665838130102026	0.4851098027929331	0.0022173701044449	2.7048443401014022e-09	0.6864178794947488		0.8319
ENSG00000205189	ZBTB10	DEE	141	0.7832274431681729	0.984078123139627	0.180850328171182	2.2947166113097252e-05	3.33952545274955e-05	0.4474505902806388	0.54732	0.071324
ENSG00000205208	C4orf46	DEE	26	0.6682696606572825	0.9235666352782314	0.951806750265882	0.0545626695812978	0.0109575574121977	0.9898582974037508		0.59461
ENSG00000205209	SCGB2B2	DEE	26	0.0422530014773872	0.488772411627641	0.2496531208170072	0.8922262351188596	0.9157940905149712	0.1706148302130936		0.29197
ENSG00000205213	LGR4	DEE	97	0.3317385243315963	0.4734804107705991	0.7529772831940202	0.0004899600438073	0.0032669631009049	0.510022453715502		0.043102
ENSG00000205220	PSMB10	DEE	61	0.4872950728943074	0.1942217791484973	0.5210061191368032	0.0001542420357663	0.0008003634820806	0.345551184235521	0.33173	0.48226
ENSG00000205221	VIT	DEE	236	0.6002683232423438	0.1016193345719963	0.8859875838343421	0.0061514218394353	1.5198167799693797e-19	0.1507334095164202		0.2915
ENSG00000205250	E2F4	DEE	63	0.349194556860517	0.2897941037682732	0.9481369476694936		3.1694470100970912e-24	0.5378519846221468	0.319
ENSG00000205268	PDE7A	DEE	40	0.8053425686895672	0.3078885038673727	0.2930288232706111	0.4178323946678144	0.0581055940564059	0.6015775155512955		0.90385
ENSG00000205302	SNX2	DEE	78	0.078753722275967	0.1346200774205615	0.866190023525935	0.3005506773987795	0.0003712451992299	0.1609701985543978		0.81316
ENSG00000205309	NT5M	DEE	46	0.7146423656946043	0.1157214611977944	0.3738513843622857	0.0002726221795337	3.822372409140555e-05	0.6083836690921929		0.83515
ENSG00000205327	OR6C68	DEE	81	0.9831350813999588	0.2003414124414871	0.3450591970097183	0.0002419552906562	4.068295779174945e-09	0.6346479355327546		0.36127
ENSG00000205328	OR6C65	DEE	56	0.7328182584889875	0.2035665972404101	0.8732471624992676	0.0040306544639069	7.96670492074106e-06	0.7305095250164637
ENSG00000205329	OR6C3	DEE	113	0.7719731144201252	0.921848509443312	0.7732750039719041	5.5406599906409685e-06	1.4713954277796316e-08	0.9692622579611708
ENSG00000205330	OR6C1	DEE	78	0.5438446167080284	0.00606615274667	0.1538539654633438	0.2763622429791405	0.0095515080383816	0.045495106926293
ENSG00000205336	ADGRG1	DEE	186	0.7582570985397656	0.7477161325896189	0.3956977634771502	1.711542322666382e-09	8.995021057855878e-11	0.4935391743643633		0.23593
ENSG00000205339	IPO7	DEE	77	0.977534622161622	0.6172901746353245	0.8646144970669216		7.558905475234324e-25	0.9629673215641668	0.1181
ENSG00000205356	TECPR1	DEE	289	0.3719691533423226	0.3794218478217663	0.1537831316208412	1.3310699530264134e-10	2.5908109073628304e-12	0.2094329586311721		0.57366
ENSG00000205359	SLCO6A1	DEE	99	0.0915753926164628	0.0867055416526348	0.8635826335313832	5.186873917925015e-13	9.74756052354954e-09	0.0027743522764085		0.22198
ENSG00000205363	INSYN1	DEE	74	0.7772889148259041	0.711352220743527	0.3448370758017506	0.1567423702081423	0.0068701240634163	0.8479713937770019		0.3295
ENSG00000205403	CFI	DEE	27	0.0489216346400768	0.5144585737923585	0.6207251616412226	0.0007688683929985	0.2885713722917408	0.0466728058436287		0.03175
ENSG00000205409	OR52E6	DEE	120	0.1923553021156016	0.5509909751478863	0.0002565095995363	0.9003181222818478	7.88048694300526e-13	0.0028264990741364
ENSG00000205413	SAMD9	DEE	369	0.0673259823237941	0.8142546185761756	0.8562853427941063	2.728268173602913e-19	5.716048191536705e-41	0.3757593853745136		0.8589
ENSG00000205420	KRT6A	DEE	159	0.5523499556872775	0.0180311779104181	0.6218923526205987	1.0400436424323088e-05	1.62314646000084e-05	0.0883922519114334	0.0083261	0.24378
ENSG00000205426	KRT81	DEE	146	0.7193827049720216	0.1334539124647976	0.5090742293807068	0.0065607673203103	4.4255349059089726e-11	0.5330091561802834		0.82882
ENSG00000205436	EXOC3L4	DEE	152	0.0111388265089373	0.3094139808458083	0.9433326331615344	5.808894991010634e-10	2.494075314716786e-07	0.0244247939534019	0.7943	0.24302
ENSG00000205439	KRTAP12-3	DEE	31	0.6736913441324981	0.8898590263232673	0.5591781477733848	0.0168798621313659	0.1994005940484157	0.5968294563083709		0.39769
ENSG00000205442	IZUMO3	DEE	50	0.5426694191089884	0.9294857271353524	0.7420776255703854	0.0168781292350466	0.00020203172947	0.9772792167976996		0.32031
ENSG00000205445	KRTAP10-2	DEE	51	0.9954807042097802	0.2202090397003047	0.2250521042000934	0.0086884407780874	0.0027339270507408	0.5617106937460694
ENSG00000205476	CCDC85C	DEE	43	0.0172527808396917	0.0128883504568307	0.3933579137556574	0.0744372387704152	0.1304479735570938	0.0507247442241499		0.11969
ENSG00000205495	OR52J3	DEE	92	0.5718846141764624	0.7500902552533971	0.8701986008673884	0.196597376446259	9.233109600713929e-09	0.6635734146963868		0.18005
ENSG00000205497	OR51A4	DEE	90	0.9008566371030768	0.8280436519713631	0.540187942163476	0.0005538731920711	2.7070967437590937e-13	0.8613192225106211
ENSG00000205517	RGL3	DEE	211	0.7744889073032832	0.4283489783994534	0.5567025786406564	0.949574781660033	0.8884136300759625	0.8283480795612996		0.7418
ENSG00000205531	NAP1L4	DEE	63	0.8625532782677765	0.8475110804755658	0.6719122046232162	0.0009308331818549	0.640734208725596	0.1545981138299318		0.0014662
ENSG00000205544	TMEM256	DEE	27	0.9389520239932168	0.3482750315438082	0.9913129238843216	0.0226332445965988	0.0014627650555305	0.9042225203213652		0.93037
ENSG00000205560	CPT1B	DEE	202	0.1521451433535286	0.3466893427664902	0.5581734560605802	0.9729583571499896	0.92554430923506	0.6204925329081125		0.25132
ENSG00000205581	HMGN1	DEE	28	0.94633015771731	0.6813487353388733	0.9091557267482864	0.0242162348599905	0.3526317746330404	0.8012394002966289		0.06432
ENSG00000205593	DENND6B	DEE	154	0.6533412794026079	0.3079685678278137	0.9936896116212952	9.645438908720752e-05	7.155551278149732e-10	0.8617773899590704		0.30931
ENSG00000205629	LCMT1	DEE	64	0.125365137301165	0.8397231851446945	0.3498909090085794	0.0761136473666025	0.00135420405995	0.4566523649597209		0.61555
ENSG00000205639	MFSD2B	DEE	133	0.2332825839984556	0.1561760501338626	0.535759653670631	0.0002473032744793	1.3537225655615858e-10	0.5055159648346822		0.36283
ENSG00000205643	CDPF1	DEE	35	0.0124320471720274	0.5369633790175936	0.9335369171005864	0.0013159296984488	0.0001031749770917	0.0819306712813505		0.80696
ENSG00000205669	ACOT6	DEE	48	0.6748899944126715	0.1660722880784599	0.1098359652647213	3.9944785334864376e-08	0.4730495702755325	0.0016629451430357		0.0025226
ENSG00000205678	TECRL	DEE	53	0.5921697092577476	0.0076093697410749	0.9072414584949324	0.0006688131183911	1.8543643637824325e-08	0.0817448687644982		0.9546
ENSG00000205683	DPF3	DEE	65	0.9273781855530568	0.2101848613375581	0.5195633148807983		1.7698705249112443e-18	0.6080373966561782		0.13668
ENSG00000205693	MANSC4	DEE	75	0.1103601839404923	0.4027878243139486	0.873931486112906	0.019763533697024	2.64206858581033e-10	0.2548424974173676		0.44632
ENSG00000205707	ETFRF1	DEE	28	0.8587239195519534	0.9994339538139808	0.9991369291450984	0.0689244916615395	0.0020465976305019	0.9989386002794765		0.4408
ENSG00000205710	C17orf107	DEE	60	0.831203905040347	0.1375368971821372	0.6690236557335969	0.0032506527227591	6.522388084834568e-08	0.5541003025767718
ENSG00000205726	ITSN1	DEE	263	0.0742557364723507	0.9720730387671211	0.9377451012497756	0.0133620249938278	1.5283532641578613e-07	0.5144196440385589	0.47667	0.078339
ENSG00000205730	ITPRIPL2	DEE	100	0.6190617821219082	0.0494679747391823	0.3457748601790437	1.0539112490184895e-05	8.565966245982013e-05	0.1509832364164861		0.42026
ENSG00000205744	DENND1C	DEE	171	0.961788392309206	0.0116452233063312	0.985728743868716	0.0371289278896127	1.8175952791979337e-14	0.0505116664888447	0.57504	0.69368
ENSG00000205758	CRYZL1	DEE	49	0.8028725449029703	0.0328333719393195	0.2877426759808694	0.0471940857156669	2.8222279408414887e-06	0.150755918811672		0.84373
ENSG00000205808	PLPP6	DEE	85	0.629984371254718	0.4491668970210625	0.2921862680760335	3.695483640110468e-06	1.017168714449012e-08	0.640733270862145		0.25411
ENSG00000205810	KLRC3	DEE	25	0.2149138332316848	0.8857434197568448	0.3325713834311059	0.7503218942984875	0.0053911670482908	0.4509594099742333		0.99704
ENSG00000205832	C16orf96	DEE	363	0.3760815684304603	0.5551187747114191	0.337333218941342	1.897167054680853e-09	1.7925389308885367e-21	0.7622211425840735		0.44918
ENSG00000205835	GMNC	DEE	61	0.7235523658893974	0.4142442356832848	0.0980604663467375	0.1889353776538706	0.0392415884579019	0.4069557594899381		0.42169
ENSG00000205838	TTC23L	DEE	80	0.4056198058339665	0.383233533686552	0.7679196156423604	2.3080132471253345e-07	6.729787823709247e-11	0.7393688807473946		0.44202
ENSG00000205846	CLEC6A	DEE	40	0.792268289851367	0.0844396106878836	0.0205163194442602	0.0003415847424963	0.0017754461596541	0.104818320483921		0.056536
ENSG00000205856	C22orf42	DEE	73	0.5254661063993606	0.8799872315941896	0.0715647128504589	1.3385224878629344e-06	1.9695021035935893e-06	0.2705420345295501	0.95598	0.34329
ENSG00000205858	LRRC72	DEE	29	0.3265310005002846	0.6159728399297164	0.8788048178752093	0.0650581063663458	0.0012828366832029	0.8088533013225585		0.82305
ENSG00000205863	C1QTNF9B	DEE	72	0.5152830008310656	0.6697088301149938	0.7866456545089953	4.490055302382501e-05	6.298760433063738e-09	0.961882196322266	0.31551	0.73027
ENSG00000205864	KRTAP5-6	DEE	49	0.0025846355245775	0.1403936602572328	0.5086903389997919	0.0062739409467035	0.0326359324800881	0.0238019958544244		0.12304
ENSG00000205867	KRTAP5-2	DEE	49	0.9633108091989876	0.3404661350581984	0.4472466284412549	0.0313798562659187	0.0006558183651349	0.8785549177892105		0.4929
ENSG00000205923	CEMP1	DEE	78	0.8719110624726697	0.0061792581344719	0.1205057682450154	9.166497685092556e-05	6.781542599753455e-08	0.0263215239418518
ENSG00000205927	OLIG2	DEE	30	0.9852268841482774	0.1479916356886977	0.8616766378296183	0.0020368633814455	0.9902388520173258	0.1575600990417975		0.15904
ENSG00000205929	C21orf62	DEE	54	0.5403174629721154	0.1412171430625091	0.3110759916208915	0.0001676708245344	0.0002751908792544	0.3918322881268242		0.31232
ENSG00000205937	RNPS1	DEE	60	0.4893341783519773	0.3501663970143855	0.1900983106940643		1.0209505080760193e-17	0.384993357573352
ENSG00000205978	NYNRIN	DEE	438	0.0270306105735794	0.7903210198558703	0.1148354479694985	1.1467596019736184e-10	8.51929258680842e-26	0.1002040940009504		0.83143
ENSG00000205981	DNAJC19	DEE	29	0.4095129623518004	0.6614997539327556	0.7912695974970463	0.0001361399129933	0.0014612547399384	0.8100466137985368		0.91052
ENSG00000206013	IFITM5	DEE	49	0.9035313262246756	0.5254452638677664	0.0206147937847055	3.1259667011767453e-06	0.0034417520705775	0.0253490201473874		0.29494
ENSG00000206026	SMIM21	DEE	25	0.7839889601765484	0.1494076746071695	0.2974261383572022	0.1236401118935999	0.0020180509097735	0.2784230850587805		0.58384
ENSG00000206043	C18orf63	DEE	104	0.8165753565418092	0.7067695860646523	0.4177247936857817	0.1543564339708648	1.5952543899746076e-09	0.9117570788406284		0.902
ENSG00000206052	DOK6	DEE	68	0.8023061328545252	0.6974709972708186	0.7165720791940716	1.3660200882240509e-05	0.0042677606197425	0.4397059332178059		0.10583
ENSG00000206053	JPT2	DEE	44	0.7144209369600207	0.7874720403858435	0.331689976559806	0.1053846057588208	0.0071585886669892	0.8858627822610468		0.42604
ENSG00000206072	SERPINB11	DEE	77	0.8192670050567483	0.5625478323554075	3.0730167417618265e-22	2.6432445012648107e-09	6.9357440939514595e-31	0.837630750534671		0.4325
ENSG00000206073	SERPINB4	DEE	134	0.7421632137448771	0.1094442899269281	0.5930844224417056	4.013187921675074e-05	1.783476812417403e-14	0.5719911460591884		0.36769
ENSG00000206075	SERPINB5	DEE	72	0.9557254076064842	0.9611981016097269	0.6633673090998267	0.0060521928442681	0.0011052792076545	0.956285899594438		0.12006
ENSG00000206107	KRTAP27-1	DEE	54	0.6913441371405609	0.0211935532736789	0.9790059928955492	0.1823564123535898	1.0096126648155005e-06	0.137719665363237
ENSG00000206113	CFAP99	DEE	147	0.7457615483930253	0.5713530334219827	2.628109835780945e-44	4.497783208130428e-19	1.9416479170502443e-48	0.6484973076126271		0.031362
ENSG00000206150	RNASE13	DEE	40	0.0107222177736903	0.0705360504401423	0.680589075328146	0.2539088625109124	0.0004369143568476	0.0239074487270987
ENSG00000206181	ELOA2	DEE	294	0.7822072396554849	0.4306372474119204	0.3104589049454453	7.414765517036489e-06	7.579761163035016e-20	0.729427973723306		0.48269
ENSG00000206190	ATP10A	DEE	383	0.9278116507109582	0.2831219072489666	0.9666379403400374	1.4678066145062892e-10	1.8401769186680958e-28	0.8787200248568583	0.87296	0.60966
ENSG00000206199	ANKUB1	DEE	108	0.0101253656157747	0.0183052938791878	0.9047231734628404	2.961802636595356e-06	1.1642301979483264e-11	0.0169758807181647		0.2706
ENSG00000206203	TSSK2	DEE	111	0.0025473269384793	0.9685399868490332	0.0275632124279177	1.638842298450978e-05	1.312000743040182e-05	0.0031343705229634		0.27936
ENSG00000206260	PRR23A	DEE	60	0.3287199563602447	0.1929141596660482	0.697954256116937	0.0041097328175474	0.0005041398868827	0.5777407947807554
ENSG00000206262	FOXL2NB	DEE	46	0.1002248188554167	0.5696925914629268	0.2358947044635876	0.3759547786617937	7.551616739494885e-07	0.105716768865075		0.25532
ENSG00000206384	COL6A6	DEE	609	0.0216493364712969	0.1218764581040711	0.1273578321958118	1.8035210229169461e-12	7.673176575338061e-48	0.0115971594821939		0.11697
ENSG00000206422	LRRC30	DEE	82	0.859044008959516	0.4249325495321381	0.2154794216537541	3.3176675480194886e-05	2.479988195716484e-10	0.6571866025710209		0.98298
ENSG00000206432	TMEM200C	DEE	78	0.9426382518652068	0.2065655038801512	0.7135728360658604	0.0018637099572848	1.2969622070795631e-06	0.7900778968463854
ENSG00000206474	OR10C1	DEE	65	0.0944440344356944	0.5510850360756736	0.0123075816913853	0.0059666580323282	0.0138474787988952	0.0152962380981108
ENSG00000206530	CFAP44	DEE	339	0.0073417036556273	0.6570987531807215	0.6126105906841843	1.0855363675199024e-13	6.3959421404162484e-18	0.0296078886002545		0.57996
ENSG00000206531	CD200R1L	DEE	82	0.5640477555090619	0.1511414541673861	0.0899558811404516	0.0008402900798663	0.6277144066584697	0.0415458252821088		0.074324
ENSG00000206535	LNP1	DEE	42	0.0042842154082241	0.1705746477370042	0.8609468566511088	0.7184580938485889	0.0001494633834654	0.0182312945488662		0.69614
ENSG00000206536	OR5K3	DEE	67	0.6489660000747836	0.1533144749113403	0.9373240818418987	0.0589357543131796	2.646454248678789e-12	0.1910936512607344
ENSG00000206538	VGLL3	DEE	69	0.7172275370505342	0.086911070542199	0.2268608344795889	4.176481422854421e-06	0.0294988997888917	0.0278192436997434		0.23541
ENSG00000206557	TRIM71	DEE	123	0.7017824548132188	0.1727049115717175	0.5922918206096613	0.2250041072819099	0.0152188638242252	0.7119508323096644	0.12854	0.37778
ENSG00000206559	ZCWPW2	DEE	26	0.9838612155920056	0.7727862707034966	0.7972189749966945		1.4488992815910891e-05	0.9776814597225156
ENSG00000206560	ANKRD28	DEE	187	0.9143538056413192	0.6205902595653814	0.6147672680626768	0.0988564484941837	0.0004475766316125	0.9665533409618984		0.32758
ENSG00000206561	COLQ	DEE	139	0.696214355678906	0.9666367623817052	0.0329448071542763	3.075323219321397e-06	9.647237730134387e-12	0.3134372912699976		0.98809
ENSG00000206562	METTL6	DEE	65	0.0086168400038106	0.3396666870391399	0.1887612671344284	0.0201217663839293	7.281065757410206e-07	0.040378841754169		0.87193
ENSG00000206579	XKR4	DEE	94	0.7460203191881962	0.0551074364052669	0.2206517460899392	0.0735986897814235	0.0001255391607497	0.2435146744175595	0.73485	0.93954
ENSG00000211445	GPX3	DEE	67	9.013130017823246e-05	0.8946193506357454	1.5437999359882362e-16	9.066426615501714e-06	4.074932630551392e-27	0.0006945195018537		0.82608
ENSG00000211448	DIO2	DEE	49	0.2786143127359957	0.3400482087479156	3.2619867895313946e-17		3.2619867895313484e-17	0.3230530519148989
ENSG00000211450	SELENOH	DEE	28	8.236145427735069e-08	0.8472823047645025	8.236145427735098e-08	0.0028831943052935	1.311664249128178e-11	0.4907880594638132		0.8611
ENSG00000211452	DIO1	DEE	52	0.7914524836805623	0.8551974276392508	1.9393877576319742e-14	4.022159722764543e-07	1.4269545064044463e-16	0.7676552056233155		0.14256
ENSG00000211455	STK38L	DEE	34	0.7224901243683408	0.1748903237898377	0.840474886176749	0.031742407384638	0.0101760585670934	0.7019768146204779	0.81951	0.54839
ENSG00000211456	SACM1L	DEE	81	0.1600750374453352	0.3813483634237988	0.979291137717826	0.0019050381018093	0.0136171855207942	0.4108214472439908		0.097267
ENSG00000212122	TSSK1B	DEE	126	0.7861613643140849	0.6123411911148731	0.950190064382941	0.015896350619388	5.4710788406760145e-09	0.950429527046504		0.34289
ENSG00000212123	PRR22	DEE	87	0.5316200048410167	0.0763573443065872	0.9864185781530838	0.0224475710287031	4.8371053014023574e-08	0.4175657767166839
ENSG00000212124	TAS2R19	DEE	81	0.7488459013340146	0.9464403369395354	0.0733647401726114	0.0006308126682465	7.516088205505005e-06	0.48310845590071
ENSG00000212126	TAS2R50	DEE	77	0.970355441248938	0.7878553903159397	0.9679857310911646	0.0012749169295266	2.8721105660623512e-05	0.9795123511052816
ENSG00000212127	TAS2R14	DEE	78	0.7627122605142016	0.466974263271228	0.8897130112227652	2.102466390213684e-05	3.132699349711282e-11	0.9591333811913112
ENSG00000212128	TAS2R13	DEE	94	0.3542885719557086	0.7684388107167948	0.8916089383664337	6.334378771374039e-06	6.41090447372293e-08	0.8391928732323265
ENSG00000212657	KRTAP16-1	DEE	158	0.902007252616522	0.8527843013347156	0.2735662152944016	2.43746968534197e-05	6.878511681734414e-10	0.7291325102504694
ENSG00000212658	KRTAP29-1	DEE	95	0.4618316827416308	0.2576815041524664	0.2834868326225473	8.164694173286403e-07	5.947849082537484e-12	0.3491424369859074
ENSG00000212710	CTAGE1	DEE	240	0.1192419546833164	0.6930222478077017	0.7988271625122634	3.982619861800217e-06	4.0823324492819305e-15	0.5070760450994904		0.58506
ENSG00000212721	KRTAP4-11	DEE	66	0.2110570984133749	0.4880685384387693	0.1417407155556913	0.507553669912653	0.0109066401424979	0.1263469633132715		0.36339
ENSG00000212722	KRTAP4-9	DEE	97	0.9187696898495732	0.9935146491704347	0.6393528094797913	0.2999353502134059	2.4546057008899933e-09	0.4830990053186084		0.34917
ENSG00000212724	KRTAP2-3	DEE	28	0.95269291931741	0.7562241469305628	1.0562205735230286e-09	8.57665484587408e-05	3.298451396375484e-15	0.8601598332542617	0.096592	0.32224
ENSG00000212864	RNF208	DEE	39	0.0737651562277364	0.2254190546991532	0.5600524571188734		5.742589659377948e-09	0.1774205204198286
ENSG00000212900	KRTAP3-2	DEE	36	0.6003147169581589	0.5640874264796623	0.4304897863601823	0.0142618203351683	0.0004802508889199	0.8479176745056864		0.63289
ENSG00000212901	KRTAP3-1	DEE	34	0.2253102639084397	0.0571606816155624	0.5797368001069464	0.1312163973974009	0.0001645189731874	0.1635112007258085		0.68281
ENSG00000212933	KRTAP12-4	DEE	31	0.2537750622656965	0.5858573496201793	0.7749488481759366	0.7490474972418721	0.081357965448573	0.446693823233938
ENSG00000212935	KRTAP10-3	DEE	101	0.8308868785137559	0.4351509026940011	0.7450345498036257	0.1990106923845423	6.433505542113029e-07	0.8009217784215219
ENSG00000212938	KRTAP6-3	DEE	25	0.8872442938391238	0.5216449348636178	4.50558358792856e-05	0.0230348708054488	3.976840180741901e-07	0.921166466473544		0.43609
ENSG00000212993	POU5F1B	DEE	108	0.8359696667212673	0.0155650585925739	0.8282967520000667	5.263065491952261e-05	5.064102286927453e-11	0.1963068560209653		0.49618
ENSG00000213020	ZNF611	DEE	230	0.9734932743949674	0.4298046505493461	0.6900550523181019	3.950365966504343e-08	1.9832474419667004e-17	0.9058513310722152		0.5258
ENSG00000213023	SYT3	DEE	106	0.9601118427014784	0.0267936798163656	0.6045144756462297	0.0386097966410215	7.594073788093529e-05	0.2336224860377747		0.33359
ENSG00000213024	NUP62	DEE	159	0.0965577266081335	0.4810763664315691	0.8268442118863726		3.2566808406912733e-59	0.3743369199225295
ENSG00000213047	DENND1B	DEE	124	0.6149733782865922	0.9879038144213764	0.1238938168748909	0.0340307600013748	4.596944687566194e-10	0.4867049817819271		0.93615
ENSG00000213064	SFT2D2	DEE	30	0.9111421358123228	0.591508405344026	0.9974018384257834	0.0043051921948821	0.0013840559625855	0.9700879947505672		0.87728
ENSG00000213079	SCAF8	DEE	245	0.6778704479728247	0.974309021840116	0.224066667237166	0.2780061311824114	0.0149423372161615	0.7863907249630862	0.87697	0.2097
ENSG00000213085	CFAP45	DEE	154	0.913633990075635	0.8243357721164106	0.2976103507243302	0.8796146973871422	0.9458595304724996	0.9229388595938188		0.034475
ENSG00000213088	ACKR1	DEE	103	0.148493192438545	0.4095911259558747	0.1509518796795608	4.696529565817833e-05	1.8568455618904416e-07	0.2243726240362374		0.43796
ENSG00000213096	ZNF254	DEE	221	0.6494208791169063	0.3457314847768001	0.6875326517646441	0.000702190050134	9.627647237189888e-26	0.1367737731751851		0.65323
ENSG00000213139	CRYGS	DEE	49	0.9171957005547656	0.9851393788101336	0.4760288784367983	0.172805323136708	8.218840569843372e-05	0.8543673994215946		0.78843
ENSG00000213171	LINGO4	DEE	160	0.2412257441329732	0.3220606002461366	0.4440722220608231	0.000124314553924	1.3380630856554598e-14	0.4371515056218674		0.55482
ENSG00000213186	TRIM59	DEE	46	0.9872838589314225	0.8903566245547778	0.910803516597089	0.0104840946446085	0.0003177897924825	0.999894931863378		0.30862
ENSG00000213199	ASIC3	DEE	174	0.9480706250416424	0.1001219383591909	0.7981756171416395	4.211792970728639e-07	2.3232375442317266e-12	0.5650942717656664		0.58823
ENSG00000213203	GIMAP1	DEE	61	0.8956080068630572	0.3880455785956774	0.3411374468074727	0.03908627475885	0.0002575242152952	0.6959967881104334	0.46135	0.24888
ENSG00000213213	CCDC183	DEE	149	0.666037058405601	0.4193475065716391	0.7625695414809486	6.132280254992154e-06	9.649712451970637e-14	0.9074877471638378		0.37575
ENSG00000213218	CSH2	DEE	68	0.855291893899793	0.858415596323771	0.5743577761770957	0.0094157500876447	0.0003408810385018	0.9661762098174528		0.58622
ENSG00000213231	TCL1B	DEE	49	0.0174117845352556	0.1104249603896124	0.2845684989007415	0.0387781731481192	0.0068591662993045	0.0390352735170118		0.23037
ENSG00000213265	TSGA13	DEE	69	0.830712918750811	0.3072660594360643	0.7634427304360865	0.0391754695455281	2.7157734738385323e-08	0.6830449779207932		0.98183
ENSG00000213337	ANKRD39	DEE	61	0.9787993707134836	0.3786623292232929	0.7037285442760203	0.7721004862224343	0.9407360515270922	0.8904580663527717		0.3619
ENSG00000213339	QTRT1	DEE	102	0.0075727804699805	0.1906967700421676	0.1930677021930252	0.0934114153329274	3.83849520076927e-08	0.0249736253386124		0.45488
ENSG00000213341	CHUK	DEE	66	0.9120813134705186	0.8924214322335999	0.042374991939529	0.0123458406790294	0.0002125787875519	0.3588215285952248	0.40333	0.27328
ENSG00000213347	MXD3	DEE	59	0.1383056289286988	0.1725065668917423	0.3626919839943847	0.0075037210565812	1.8010891799105322e-05	0.3792094684886941		0.48544
ENSG00000213366	GSTM2	DEE	55	0.9550379339809042	0.9212657791563408	0.2687085289793561	0.1063484984074358	0.001665502869108	0.8517323069299247		0.48106
ENSG00000213380	COG8	DEE	112	0.7671167487627922	0.0473994833006383	0.9790539990999378	0.0026326818447683	5.624103854238992e-11	0.2547815389743501	0.44899	0.67612
ENSG00000213390	ARHGAP19	DEE	119	0.8872851968073252	0.64439806430776	0.8113180779347257	3.548605786127782e-09	1.423689008836293e-17	0.984175323252111		0.31289
ENSG00000213398	LCAT	DEE	88	0.6204620164820405	0.5684638624144756	0.8496897937202947	0.000113707655911	1.829191566523958e-06	0.8303701634417846		0.48494
ENSG00000213402	PTPRCAP	DEE	50	0.7624642105663425	0.8941350267516175	0.4273284284006695	0.2202002360591214	0.0013429296246164	0.930803734589091		0.86067
ENSG00000213413	PVRIG	DEE	116	0.9668459321150048	0.6578075648884407	0.6860996314088155	0.000186451155276	5.762033160964766e-13	0.9499760382993566		0.93891
ENSG00000213416	KRTAP4-12	DEE	70	0.5976324510638868	0.3795066397887616	0.6939408964179838	0.0533325628919795	1.48729305672725e-06	0.715197130102815		0.65847
ENSG00000213420	GPC2	DEE	99	0.2055523558951659	0.5946652892162583	0.7297691439057705	0.0002866991170529	0.0006598433967047	0.399528988140635	0.57589	0.57345
ENSG00000213445	SIPA1	DEE	182	0.8335649743960339	0.9243307536731312	0.97322827888744	0.0003632494282649	5.638687472999495e-09	0.9984339602265204	0.92382	0.80955
ENSG00000213465	ARL2	DEE	40	0.0656318320059661	0.5358348731596763	0.2176691955828049		5.185478177350131e-10	0.0667978698533869
ENSG00000213512	GBP7	DEE	164	0.1096101124409844	0.1186347567610482	0.7593644248346978	0.0029466363335888	1.5658868831794657e-15	0.1098350806232787		0.73463
ENSG00000213516	RBMXL1	DEE	98	0.414333014628043	0.1467530554009843	0.1927286372032462	4.7305143157405975e-05	0.0029991933969944	0.161604391114013		0.032563
ENSG00000213533	STIMATE	DEE	31	0.7967085899644717	0.00923077389891	0.9243743818255348	0.1556307815963206	0.0029023343244848	0.1146226902237257	0.66501	0.65823
ENSG00000213551	DNAJC9	DEE	57	0.9101742584609238	0.6253657673715898	0.6798801261976891	0.0008473875535453	0.1338129570329354	0.5060041034708667		0.1992
ENSG00000213563	C8orf82	DEE	30	0.903375327129378	0.1776253196223318	0.3647813944695027		1.6933864745068485e-05	0.3772202751087006	0.14866	0.15659
ENSG00000213578	CPLX3	DEE	41	0.482319416435698	0.1810026075615284	0.5401671911207084	0.067066179661441	5.1045736926570855e-05	0.5985098241211746		0.63599
ENSG00000213585	VDAC1	DEE	34	0.0078553367955702	0.9949007516618488	0.2913591813705538		6.989090587236298e-11	0.0484618636845282	0.30543
ENSG00000213588	ZBTB9	DEE	104	0.5606893201541159	0.3400256317905755	0.4376513099593276	4.009908349038546e-06	1.9012176598717479e-13	0.6575780101586174		0.95213
ENSG00000213593	TMX2	DEE	84	0.7593025234500581	0.8664179491250297	0.5640550176267691	0.2282884037348489	4.779139783324527e-06	0.8321232998643764		0.77588
ENSG00000213614	HEXA	DEE	82	0.0266372742535891	0.3556740481249993	0.7841919597999926	0.0182865185185925	0.0006638458303959	0.1152716562984399		0.4841
ENSG00000213619	NDUFS3	DEE	68	0.9848841571612184	0.3745868449398587	0.4864809157352033	0.1391377469671939	0.0005605571550588	0.8634267781262073		0.69673
ENSG00000213638	ADAT3	DEE	59	0.8259506106240935	0.9457893654031756	0.8999299359588544	0.8963633410254115	0.9035138924301306	0.9830579434935256		0.67855
ENSG00000213658	LAT	DEE	63	0.9791165714540876	0.9377419225244534	0.605362997569187	0.0566121628622506	0.0013487301920054	0.9890149793239544		0.45582
ENSG00000213672	NCKIPSD	DEE	189	0.9314012174751576	0.1659853609469665	0.9393378627227282	0.0097452861713446	5.5690243616296165e-11	0.6216363664008575	0.13386	0.73299
ENSG00000213676	ATF6B	DEE	152	0.4244595875595526	0.3469825634457462	0.5247337039912936	8.884070101765129e-05	9.453938834876804e-14	0.7498684374661295		0.83476
ENSG00000213689	TREX1	DEE	94	0.8023835305098896	0.0595491518089939	0.3312649560791056	9.217718500752172e-07	7.748084325626879e-09	0.3951613527033343		0.84636
ENSG00000213694	S1PR3	DEE	93	0.7454307180833024	0.983050958782422	0.0089519043351103	0.0102620273850422	4.286013072927185e-06	0.1313007852147651		0.418
ENSG00000213699	SLC35F6	DEE	96	0.540653558153122	0.1924743883580761	0.5244754867056136	0.067112032908322	0.0008628950331935	0.6283727704320077		0.28626
ENSG00000213714	FAM209B	DEE	31	0.7819205168306237	0.5429973381335531	0.8930834643498886	0.0231689766456308	0.0020617644368889	0.9714402819310316		0.19367
ENSG00000213719	CLIC1	DEE	37	0.7089457954132041	0.5613140869288138	0.955949391310813	0.2443912717315733	0.0069050412925876	0.9738352314514004		0.33044
ENSG00000213722	DDAH2	DEE	50	0.0365243846035189	0.801655807826826	0.3867862634363171	0.2139483525069482	0.0043276458440028	0.2281904010222403	0.067542	0.68726
ENSG00000213759	UGT2B11	DEE	222	0.9028956684403898	0.408950448090875	0.1905934865035858	5.8864011199420956e-09	2.356672003180023e-15	0.5691905521825277		0.84501
ENSG00000213760	ATP6V1G2	DEE	29	0.9008004410965512	0.3779981264835773	0.3981652804746203	0.3360482513075986	0.0002775369525551	0.4993497907927497		0.81679
ENSG00000213762	ZNF134	DEE	105	0.7489533574475202	0.777799820894933	0.2728412160704117	0.0040473689726384	6.6488560842711976e-12	0.5071140165679142
ENSG00000213780	GTF2H4	DEE	87	0.003777508976875	0.6311744992850641	0.2586290674704657	0.5304802780714617	5.032263753585364e-14	0.0018116076700256		0.99272
ENSG00000213782	DDX47	DEE	121	0.9839411359815218	0.2213999341657947	0.8370571667552835	2.3005222092618765e-05	1.3681622535772875e-06	0.7284954790386092		0.42129
ENSG00000213799	ZNF845	DEE	250	0.7385046315238949	0.0396727756330527	0.2208835685069668	0.1463349175685557	0.0410659434265031	0.0073581741922531		0.098289
ENSG00000213853	EMP2	DEE	52	0.9941449573682573	0.4030303673700502	0.8891538773704917	0.3649842864448196	9.40217098296068e-05	0.7884625642587855		0.52782
ENSG00000213859	KCTD11	DEE	39	0.8667817291233032	0.5758182255554581	0.6377386028063545	3.0979251416806674e-05	0.0814784187974493	0.2127242009602969		0.1754
ENSG00000213886	UBD	DEE	37	0.7159272177859333	0.2158752103849859	0.9000270050901706	0.3645916829799601	0.0101867745651614	0.7554103831238974
ENSG00000213889	PPM1N	DEE	46	0.8824880017701693	0.6000158483135747	0.1132775442855708	0.0028473191667283	1.545254443313856e-05	0.598331700774182	0.35784	0.42341
ENSG00000213892	CEACAM16	DEE	127	0.5750019833439375	0.0457293604254124	0.005757694958219	0.0118683309015138	3.833393922935955e-06	0.0103352588543715		0.92672
ENSG00000213901	SLC23A3	DEE	125	0.9153024802897426	0.5788605198861676	0.8051243956499741	1.8368658776396159e-09	2.4384994327614884e-07	0.3817845337755413		0.040352
ENSG00000213903	LTB4R	DEE	54	0.9835802529086072	0.1761271658427044	0.5551430872626697	0.3750870734646118	0.0296290883552169	0.7435988391283677	0.63222	0.17066
ENSG00000213906	LTB4R2	DEE	97	0.545872951705241	0.8207462305656177	0.8046666838151131	0.0139585429605683	2.7252136845555514e-09	0.8837936256649506		0.69093
ENSG00000213918	DNASE1	DEE	142	0.6218372165672665	0.96924921945118	0.0813007618092897	4.158902537288955e-09	1.8513469786595753e-08	0.3816442279512839		0.33492
ENSG00000213920	MDP1	DEE	42	0.6096407754865117	0.2134309927747064	0.7953380538405042	0.001274006093419	0.0002003535071413	0.6119584269625309		0.052636
ENSG00000213927	CCL27	DEE	28	0.7301232083610585	0.8766248497450803	0.1785103363385531	0.3979902618007568	0.000330739306539	0.5260535532937498		0.73486
ENSG00000213928	IRF9	DEE	77	0.0353815844667535	0.2960358417946989	0.3026608344438942	0.4957326592155022	0.0002408782016183	0.1817007944799266		0.4983
ENSG00000213930	GALT	DEE	65	0.3689716881255296	0.4944739865863907	0.0671721725382618	2.125581658422583e-06	0.0001862005482994	0.2634802575508209	0.86516	0.32733
ENSG00000213931	HBE1	DEE	31	0.4900561463070867	0.0263336876039604	0.0842290252030717	0.165609478605108	0.0018029819366136	0.0930274232141923		0.2249
ENSG00000213937	CLDN9	DEE	80	0.925409798065721	0.3751089241809697	0.9662293519659906	1.7423685114270371e-09	0.2873317966727286	0.0002668149029034		0.00014401
ENSG00000213949	ITGA1	DEE	198	0.96476828406144	0.4950228342005801	0.3889303882554848	8.478385116469864e-05	5.582894857851847e-17	0.7772914247630578		0.88455
ENSG00000213965	NUDT19	DEE	65	0.7685958867353879	0.0185410466494077	0.670363478274338	0.0003214836062306	3.402963288978805e-07	0.1202441356699717		0.39616
ENSG00000213967	ZNF726	DEE	177	0.9417306771039508	0.5725571640606106	0.989130180801699	6.910094667390425e-08	9.518731393849512e-15	0.9862460597016603
ENSG00000213973	ZNF99	DEE	256	0.1296634862526731	0.2178762186822085	0.9409981007742124	4.298059454965372e-07	2.0514693904114137e-19	0.393732438628291		0.094189
ENSG00000213977	TAX1BP3	DEE	30	0.7540582130802785	0.0124736324809098	0.8545227132600541	0.0229975679246195	7.824746474389152e-05	0.1368508154577417		0.71282
ENSG00000213983	AP1G2	DEE	243	0.8442332602184054	0.5627693719577626	0.1761798855207414	1.3314394845092509e-17	7.219389951406433e-13	0.0562342913430883		0.00031978
ENSG00000213988	ZNF90	DEE	196	0.5326822198000268	0.2669338282336288	0.4315002157354868	1.5362661116136197e-11	1.8958184502029046e-17	0.5477467740641451		0.79878
ENSG00000213995	NAXD	DEE	99	0.7014773431778986	0.6076664194766472	9.86920516069144e-22	5.994311954559944e-08	1.9687966417384283e-33	0.9304526284481318		0.53365
ENSG00000213996	TM6SF2	DEE	87	0.8107204255829529	0.6986500873256258	0.7777858421017998	0.0004032623094009	0.0110693077867779	0.6528995799010142		0.89483
ENSG00000214013	GANC	DEE	189	0.8443386342862321	0.9016207332066346	0.9444205308677996	7.713824580467118e-09	9.542899272699257e-14	0.9797363378091156		0.4011
ENSG00000214021	TTLL3	DEE	89	0.7847987767869464	0.0508672091850317	1.3831410765741002e-32	1.6981777781499237e-15	7.446069908991452e-33	0.2080778948859314		0.90298
ENSG00000214022	REPIN1	DEE	110	0.8113296319042553	0.3482698524197224	0.6323215088292583	0.0567049135712785	0.0022377298616708	0.8449959103161355	0.17504	0.42573
ENSG00000214029	ZNF891	DEE	132	0.6870781813726179	0.1243463241916054	0.4467197719033352	8.330910418653073e-14	2.359671372269243e-09	0.1471017094446851		0.46823
ENSG00000214042	IFNA7	DEE	71	3.010563415716891e-05	0.2560628245195627	0.6600726628262978	0.0632070980666036	3.118675777213548e-06	0.0009774282191644
ENSG00000214050	FBXO16	DEE	87	0.7461630935883279	0.7190825227954668	0.729212491830178	0.0072513019523945	1.2211409977812278e-10	0.7371363927977596		0.74723
ENSG00000214063	TSPAN4	DEE	83	0.8234902689568677	0.3041692795521626	0.397434590915471	0.0010359241619221	5.113006562967226e-06	0.7810960390107264		0.30223
ENSG00000214078	CPNE1	DEE	141	0.7752601484266394	0.0418432319530354	0.7408735845761838	8.986695046225584e-10	1.802719146145189e-05	0.0557961201679001		0.35202
ENSG00000214087	ARL16	DEE	48	0.7944253689611307	0.0171202217724762	0.023136835118397	9.759007732543902e-06	0.0002722497086784	0.0320653468431142		0.15438
ENSG00000214097	SMCO1	DEE	62	0.7625111444955992	0.0520578684433282	0.4088904029221152	0.072722933035197	5.083018890040563e-07	0.2569864990978406		0.53002
ENSG00000214102	WEE2	DEE	140	0.1081525213332698	0.5475922541615359	0.9313865194245292	2.292060400287648e-05	1.7090283400739342e-16	0.4030667397922545		0.53318
ENSG00000214128	TMEM213	DEE	27	0.4284515819603408	0.5075718542887953	0.980181188659772	0.0240100032682195	0.0095040979218598	0.9016683784342548		0.37653
ENSG00000214160	ALG3	DEE	120	0.0295118480778531	0.6309014533885811	0.1213533312507781	0.0020149075683328	1.13883799164748e-10	0.1684273971874147		0.71357
ENSG00000214193	SH3D21	DEE	184	0.1076749173767567	0.1215436663232563	7.834490922739852e-60	4.4990566954247785e-25	5.774236275263962e-61	0.1583078851613237		0.012557
ENSG00000214212	C19orf38	DEE	68	0.0054392340157728	0.945301977933952	0.3778065982497306	0.0229314521333049	0.0022815244004562	0.0152360904490137		0.12253
ENSG00000214216	IQCJ	DEE	62	0.0010526227667537	0.9942170643570398	0.5722775473632602	0.0037651108208647	5.421195544755637e-08	0.0221519523468583		0.6542
ENSG00000214226	C17orf67	DEE	33	0.2103709312760089	0.3841284447781641	0.5169703171625125	0.0063685986610677	3.221094579295476e-05	0.4697457178991695		0.43228
ENSG00000214253	FIS1	DEE	43	0.9795756981277324	0.5093814737661209	0.969333478785116	0.1646015479575793	0.0040648306869108	0.9743083698817142		0.38559
ENSG00000214274	ANG	DEE	36	0.5071899887276226	0.0396673742590446	0.916363057181919	0.9348984692826166	0.3960378136236817	0.3601768020106301
ENSG00000214285	NPS	DEE	26	0.5005071213455523	0.0088281371927832	0.0006444874470174		2.931976196614025e-09	0.0021089667443577
ENSG00000214300	SPDYE3	DEE	79	0.6692761230537121	0.9614642119139568	0.3480279858865488	5.765672362828087e-05	4.694622487767631e-07	0.8709080329023012	0.63335	0.83214
ENSG00000214309	MBLAC1	DEE	42	0.8868057238134903	0.5279137070174563	0.9190350800952682	0.0081810122638847	2.1565050455389383e-05	0.9719422668682642	0.30501
ENSG00000214336	FOXI3	DEE	63	0.6778536566883501	0.8950273791330654	0.3002285149641712	0.0632557631703642	0.0419385564942866	0.7258930312176322		0.46959
ENSG00000214357	NEURL1B	DEE	27	0.9192587632149728	0.9474926153732396	0.9384154332631718	0.165569514128985	0.0179020216062344	0.9999275806958676		0.35341
ENSG00000214360	EFCAB9	DEE	58	0.89487702059819	0.1017419472192759	0.3003077029563182	0.0386232751872939	1.233320903152243e-09	0.2421032024534507		0.51055
ENSG00000214367	HAUS3	DEE	127	0.6483574110149624	0.7243484662437597	0.4861343599849663	6.181026415254487e-10	2.0206857860375426e-13	0.5766283095891379		0.082933
ENSG00000214376	VSTM5	DEE	51	0.9573708911442194	0.2558978606248223	0.6228051240043995	0.020030296334927	2.563415118822721e-07	0.7592020767528581		0.58536
ENSG00000214402	LCNL1	DEE	32	0.9618261849822471	0.8366034384214089	0.7972849386798982	0.0334873841314913	5.409539314698286e-05	0.9668857148269596		0.96133
ENSG00000214414	TRIM77	DEE	109	0.8803302504456703	0.1043349729758193	0.7140786572146834	1.5218163833792823e-11	8.660030130054736e-07	0.0550141311077481		0.40499
ENSG00000214415	GNAT3	DEE	42	0.8771758314968933	0.526120821101234	0.0985915921393317	0.0257025256397587	0.0051764622754282	0.4371471160319701		0.99035
ENSG00000214435	AS3MT	DEE	68	0.3862607052401396	0.6511184779887786	0.6367057644207659	0.000600352958708	4.819344881162048e-09	0.8164784545228574		0.51668
ENSG00000214456	PLIN5	DEE	126	0.94999988111544	0.4312904732626922	0.8405717608196259	7.494772250542512e-05	7.604920345303312e-05	0.696321715934739		0.85307
ENSG00000214491	SEC14L6	DEE	127	0.0953748191190993	0.1726026677302983	0.2252321440299038	0.0006203828409161	2.3884436182998957e-06	0.1933950662947981		0.54329
ENSG00000214510	SPINK13	DEE	29	0.5725982139454451	0.3323604125035015	0.9481868629009472	0.0679758966794443	0.0003134315244619	0.7995600869473753		0.93886
ENSG00000214513	NOTO	DEE	60	0.7820661236893385	0.7689466219436225	0.9453451705803634	0.0013329686628192	2.0942178550849734e-05	0.9845443946319942		0.31552
ENSG00000214517	PPME1	DEE	62	0.260618947597265	0.3736619905181052	0.4680612985425317	0.1101099988255147	0.0003712819946557	0.7307914985742873		0.35993
ENSG00000214530	STARD10	DEE	88	0.9465371210446196	0.3648281629200663	0.13395459473732	0.0417023309614369	5.951052963413137e-07	0.5850222913509568		0.73576
ENSG00000214575	CPEB1	DEE	34	0.4829843564839766	0.0005636960189635	1.758264671622383e-17		1.758264671622383e-17	0.002158867507652
ENSG00000214595	EML6	DEE	503	0.1602323240230563	0.9378480544857792	0.3735333924966536	2.895747452313159e-12	1.226951593521427e-31	0.6297985421794721		0.86206
ENSG00000214652	ZNF727	DEE	151	0.9839459533990196	0.5939159905780664	0.5802188132246515	6.0135156978489147e-05	7.36582696740957e-16	0.7768577299662074		0.88204
ENSG00000214655	ZSWIM8	DEE	306	0.9361519912515156	0.225963961622388	0.9910316574061532	0.0520460675287566	2.072606914560625e-05	0.8244868737654694	0.8514	0.44412
ENSG00000214681	IQCF5	DEE	41	0.8723413865414533	0.9704901681419862	0.2632959470754646	0.1991473446025337	0.0027699417561077	0.8385063603373619
ENSG00000214694	ARHGEF33	DEE	147	0.1689812025936418	0.2543926899968608	3.8011445453657755e-22	1.0969110544074105e-06	2.885592213525757e-45	0.2545010024653886		0.76641
ENSG00000214700	C12orf71	DEE	48	0.9680509264800972	0.1105618598031277	0.5749871435076646	0.0029561156097116	0.0026112300597434	0.2135565964043852		0.50503
ENSG00000214711	CAPN14	DEE	191	0.1025418313019941	0.8098390780189932	0.3071965048617006	3.855291630053797e-08	6.208426589309663e-12	0.3116938430566702		0.61573
ENSG00000214753	HNRNPUL2	DEE	89	0.390449138392609	0.8209966396033148	0.2499804421681614	0.0002093926123894	0.0136482058117228	0.2884062745875517		0.23634
ENSG00000214756	CSKMT	DEE	92	0.849416434027597	0.3271380285924665	0.7155887495685156	8.479811337885327e-07	1.913604081115873e-09	0.8726206147360394		0.74947
ENSG00000214814	FER1L6	DEE	479	0.0001767652949017	0.2796550331674623	0.6086017444625746	0.9589560858394598	0.9057983204121168	0.0089139035349759		0.62967
ENSG00000214819	CDRT15L2	DEE	51	0.0067068585339269	0.27669771016119	0.5156358022508414	0.2999340914383713	6.15580374393092e-08	0.0149797845503095		0.63535
ENSG00000214842	RAD51AP2	DEE	218	0.2808181582564705	0.576978744065376	0.4598195689232182	0.117109956045292	0.0857067530900029	0.3852494926799271		0.90543
ENSG00000214860	EVPLL	DEE	76	0.6534602497006489	0.2166909729598716	0.3161688891064843	0.0040197906758812	3.2721664366041555e-08	0.496687336531521		0.877
ENSG00000214866	DCDC2C	DEE	53	0.0003031028230532	0.8670158770767703	0.5314257210868532	7.134699812487662e-05	1.95633631920007e-08	0.0076457355270483		0.24868
ENSG00000214872	SMTNL1	DEE	151	0.0230677066505407	0.061828419833016	0.654555898809273	0.9387853908246926	0.9353124279173046	0.0677142575221867		0.25436
ENSG00000214891	TRIM64C	DEE	125	0.6220622161769391	0.5401098489535333	0.3911042031783238	0.0109433723209273	1.975006754985557e-12	0.5664107590128733		0.74542
ENSG00000214929	SPATA31D1	DEE	553	0.174314672617544	0.9356501634926868	0.9236132147408254	4.9542964853079837e-14	1.9080409672289336e-30	0.6247008705306312		0.18721
ENSG00000214941	ZSWIM7	DEE	28	0.4703955911737719	0.2278783161573254	0.1838540571862356	0.0004907593975088	0.4068361454587117	0.1251826181584623		0.55379
ENSG00000214943	GPR33	DEE	81	0.6826476948157567	0.1344046681347056	0.5487612956786404	0.0011378114323471	9.254741671720597e-08	0.6378504379187746		0.48487
ENSG00000214944	ARHGEF28	DEE	380	0.0121921362624834	0.2627085896295972	0.9110386134720404	9.29313912885649e-09	1.039341085719509e-25	0.0781139820319025		0.085031
ENSG00000214946	TBC1D26	DEE	53	0.4930733954209285	0.2261672218974997	0.2594577006781765	4.46427495035596e-05	1.638323117658539e-08	0.4416320010288654	0.6313	0.87171
ENSG00000215009	ACSM4	DEE	139	0.7595737257444684	0.1431725994454429	0.6802420221230192	0.000103210085997	1.0326577356517061e-15	0.5601418167471455		0.36209
ENSG00000215012	RTL10	DEE	113	0.2012261029376825	0.3497403307548308	0.0008842476546976	0.0026645599058253	2.2177685530189216e-11	0.0150197458741377
ENSG00000215018	COL28A1	DEE	189	0.2272593130431194	0.9215432918752032	0.9653353990605626	1.1072097041231508e-11	2.371028177705379e-12	0.3535217979871095		0.062854
ENSG00000215021	PHB2	DEE	52	0.4434194044073625	0.453681414962358	0.9581288030458835	1.0837500758928964e-08	2.4419025531255922e-14	0.8667180717719549	0.27194	0.94883
ENSG00000215041	NEURL4	DEE	275	0.4862214064616362	0.7815815911920617	0.0483921158629492	0.0484640502915367	0.0012220077122426	0.3416370561343002		0.30476
ENSG00000215045	GRID2IP	DEE	199	0.5319528901908123	0.0028101804238041	0.4679066597938811	4.724315853769739e-05	2.7425882518108367e-10	0.0486690812797848		0.47676
ENSG00000215114	UBXN2B	DEE	35	0.8839885617584382	0.7599670237175558	0.4466962984495463	0.1096341404586813	0.0039308515726404	0.9480704494663942		0.4129
ENSG00000215131	C16orf90	DEE	52	0.9964559026941052	0.7496088573973566	0.968523701373932	0.2472855553587001	1.422659591466073e-05	0.8606612832154312		0.80659
ENSG00000215182	MUC5AC	DEE	173	0.7190619819962569	0.5795145230174052	0.2698087043638053	0.0028627959943272	5.01190979018139e-10	0.7856021171115792		0.67192
ENSG00000215183	MSMP	DEE	36	0.0934280316684318	0.7892899735269256	0.7990133030967371	0.4993012534528531	0.0164141835574481	0.4413275766397364		0.79817
ENSG00000215187	FAM166B	DEE	81	0.0115760470860595	0.1360137046541868	0.0325357066573291	0.0004829526530777	1.5632975336490137e-07	0.00653090162666		0.80875
ENSG00000215193	PEX26	DEE	85	0.9429488273571224	0.8327767323528636	0.5092960618025094	0.0367923217207882	5.981956220888887e-06	0.9604050186259888		0.73568
ENSG00000215203	GRXCR1	DEE	74	0.1722639501954739	0.5077239423090598	0.243505829831765	0.0396420126018652	0.000216141836651	0.277302268587875		0.94526
ENSG00000215251	FASTKD5	DEE	184	0.1168671190790859	0.4492749917784842	0.5149995812158664	8.922097845144749e-09	2.8479915639857348e-15	0.4848236611466461		0.54412
ENSG00000215262	KCNU1	DEE	213	0.9851240181691684	0.1661884526152389	0.4120048337238731	4.398359928585441e-05	9.791015928497816e-17	0.4426636500314574		0.6861
ENSG00000215277	RNF212B	DEE	25	0.557414769221108	0.8986418884917537	0.4366950046138276	0.0193973814319726	0.0009701813500482	0.9110301351931166		0.86272
ENSG00000215305	VPS16	DEE	214	0.0054140610520316	0.5005423269534826	0.2651717164818076	0.0001602874757773	1.5841602689016235e-09	0.029167926122741		0.89694
ENSG00000215375	MYL5	DEE	57	0.540797598976527	0.4898666876316532	0.5900192688758836	0.0061911835044257	6.82654392819846e-08	0.8712710548653234		0.81092
ENSG00000215421	ZNF407	DEE	492	0.5288713609297051	0.6038528585350558	0.459565772935151	0.1863459452957687	0.0208219114599374	0.825212131618475	0.90019	0.21403
ENSG00000215440	NPEPL1	DEE	134	0.8677072279875411	0.3984408982689416	0.5678132340562312	0.010315158044289	1.7152425107859746e-09	0.7797313053483889		0.67788
ENSG00000215455	KRTAP10-1	DEE	97	0.7987695982970905	0.8967095039716124	0.343192017357985	0.00193174869753	7.254290904116496e-06	0.882670264652217
ENSG00000215474	SKOR2	DEE	52	0.8627328210616538	0.0488492481858715	1.616968702292167e-12	1.1239286402974645e-06	3.794663041433064e-16	0.1286831700948086	0.58321	0.081648
ENSG00000215475	SIAH3	DEE	64	0.549355299351438	0.8619435041676177	0.8131606480554538	0.0584351347465521	0.0012130848011776	0.9789356378574844		0.33881
ENSG00000215545	DEFB116	DEE	42	0.917932761979096	0.6341528590422663	0.0135740841387816	0.0957120705856114	3.756076667142006e-05	0.1204229209668294
ENSG00000215547	DEFB115	DEE	31	0.1995790895335264	0.1762878150403047	0.4888469870515376	6.097151294657423e-07	0.0385598181757837	0.0175521737367291		0.026709
ENSG00000215568	GAB4	DEE	159	2.486890175605464e-06	0.5450287655305788	0.8268808690948861	0.0110988261753002	4.841227841410771e-09	0.0001335536641564		0.93238
ENSG00000215644	GCGR	DEE	136	0.4859290580254776	0.6396792880567675	0.8784518483229395	0.0014449211706733	5.528226918710218e-10	0.9246002267564644		0.91635
ENSG00000215695	RSC1A1	DEE	166	0.2211321462922324	0.5890992111557943	0.5360549715492654	8.155291885235006e-09	1.9423738008695521e-22	0.6358734545993506		0.87412
ENSG00000215704	CELA2B	DEE	105	0.9600395833384406	0.4000245859602411	0.7171794586277183	4.4868731302864136e-05	3.7768995057820013e-10	0.9396365424828178		0.85083
ENSG00000215712	TMEM242	DEE	44	0.7990460195370842	0.0184494765943399	0.6787239954141336	2.8723953991415432e-05	0.0002700836196523	0.1250665847034836		0.21772
ENSG00000215788	TNFRSF25	DEE	87	0.9062168888977816	0.0431600453733217	0.5551795384373244	0.0644029056719437	4.4972233061978906e-07	0.362583495914436	0.86836	0.87546
ENSG00000215845	TSTD1	DEE	37	0.5291734813473417	0.2017245300714452	0.0020564719749755	0.0061824114898738	0.000678788718128	0.0280962671758628		0.52788
ENSG00000215853	RPTN	DEE	205	0.7393639910134471	0.8204500961153751	0.5292466251964681	1.8085393492144925e-07	9.717893300891867e-27	0.5369082118123092
ENSG00000215883	CYB5RL	DEE	60	0.304805525387651	0.2509729185786182	0.4301649641232055	5.0892014868380396e-08	0.1935483863487098	0.0121877627167874		0.01953
ENSG00000215915	ATAD3C	DEE	166	0.9254525875342866	0.5552199989191737	0.2079370602366954	0.987692370397382	0.8415251845456504	0.7477846076944619	0.42691	0.22444
ENSG00000216490	IFI30	DEE	76	0.8827120855812687	0.9559298526157564	0.6505718040641207	0.0032778509965949	1.0506423046078176e-06	0.9930107052393804		0.76974
ENSG00000216588	IGSF23	DEE	54	0.0995689636496089	0.4887254329308106	0.3617577209892263	0.047082425064211	5.62311454707885e-06	0.4408875921846902		0.53835
ENSG00000216937	CCDC7	DEE	61	0.429328721656194	0.4104819142626867	0.5919394503180522	0.0364464959549868	6.243574398521717e-07	0.7501150324629904		0.72358
ENSG00000217128	FNIP1	DEE	169	0.3898440748715431	0.5610151518517619	0.2897046391063604	0.1282213100743513	0.0017144540202604	0.7344657491399394	0.93576	0.2566
ENSG00000217236	SP9	DEE	30	0.5466784916635626	0.714849121697223	0.0887286960020571		3.4309270971420116e-11	0.3090191079256242	0.43241
ENSG00000217555	CKLF	DEE	26	0.8407524573295426	0.648127832739111	0.4169131705539759	0.2574130283925313	3.958686247499235e-05	0.5600636448411421		0.21681
ENSG00000218336	TENM3	DEE	520	0.7712821123935582	0.2585093580942784	0.656401666588929	0.0003382426352637	4.6023812878028563e-10	0.7779686009382327	0.93516	0.90731
ENSG00000218823	PAPOLB	DEE	162	0.3705259009928942	0.1837734955903247	3.165851190959028e-37	5.735433286660635e-13	2.487328967672686e-53	0.4904123599789132		0.97648
ENSG00000218891	ZNF579	DEE	39	0.5649564550966776	0.8450286592694753	0.4989716512998413	0.120924759213395	0.0754102580362238	0.8854795896985357		0.90619
ENSG00000219073	CELA3B	DEE	93	0.8848466004128297	0.8610656179712108	0.7559442364799152	0.0498187425688959	2.019568215731037e-07	0.9263468659540968		0.96416
ENSG00000219607	PPP1R3G	DEE	76	0.8787104274440869	0.6322646837199355	0.5669312853887069	0.0383640110073004	4.460339561909728e-06	0.9598495093637278		0.47706
ENSG00000220008	LINGO3	DEE	57	0.9724586102394268	0.4115233394781773	0.9270638236907868	0.0423882645898218	0.0024676963177115	0.9428295063980074
ENSG00000220201	ZGLP1	DEE	46	0.6948181403512135	0.1362063579090899	0.9370960782029132	0.7727098108392043	0.4364988470864708	0.6497405126759266		0.36191
ENSG00000221813	OR6B1	DEE	79	0.8214161254869226	0.9832460018750662	0.4306232101572816	0.009611283291914	5.007142248308695e-05	0.9550479054233484		0.40336
ENSG00000221818	EBF2	DEE	101	0.0238334660352232	0.1978715530686002	0.6002942267067239	0.0718683362240848	0.0011589764080522	0.0979945730024374		0.47666
ENSG00000221821	C6orf226	DEE	42	0.1938370620570834	0.1475807357478494	0.2872339196538485	0.1638295383838341	0.1291826611545521	0.2846963637626216		0.24211
ENSG00000221826	PSG3	DEE	240	0.6724592901823416	0.6087520514531093	0.1956498113518817	2.1536675515331996e-09	2.210684047211305e-15	0.581863639334373		0.41652
ENSG00000221829	FANCG	DEE	142	0.4572164990807702	0.6879798686851563	0.5250721404735619	9.779298765061095e-11	3.977596740137104e-07	0.2096363912478462		0.28594
ENSG00000221836	OR2A5	DEE	84	0.8325792103154068	0.4518979750774232	0.8002272566270395	0.0103476386210359	2.547805915954859e-07	0.8746232338938508		0.93844
ENSG00000221837	KRTAP10-9	DEE	98	0.8952373678753376	0.2061843513666081	0.1539615834239635	0.0002912171528965	2.4204387338237932e-09	0.4033159967242194		0.25889
ENSG00000221838	AP4M1	DEE	158	0.9984821232604264	0.912008609524271	0.6628703420779956	8.17965394601003e-06	1.5701224948433668e-08	0.9260631743409568		0.28892
ENSG00000221840	OR4A5	DEE	152	0.1204765525213376	0.7170962945957027	0.5768557808781565	0.0001165407330843	9.061130187992972e-06	0.4843481869541962
ENSG00000221852	KRTAP1-5	DEE	57	0.0644967486462299	0.4557941146312771	0.6549545349299685	0.2856953166109868	6.417992521800078e-05	0.3309748285450047		0.74538
ENSG00000221855	TAS2R41	DEE	75	0.7934853179789327	0.6693103772148368	0.7498494774431116	0.000822012055224	4.611728624476191e-07	0.9851577625845356		0.90479
ENSG00000221858	OR2A12	DEE	82	0.7812875372041137	0.2237112594073854	0.0091493492651408	0.0005782744553856	1.205163197849689e-07	0.109688217460428
ENSG00000221859	KRTAP10-10	DEE	62	0.520859256421262	0.3858259393892783	0.3503676818401755	0.4860550365101772	4.0483296328556365e-08	0.49328558187624
ENSG00000221864	KRTAP12-2	DEE	39	0.8488290139372098	0.729394238658253	0.7069290169653821	0.3420610725221054	2.2903811962387595e-05	0.9116488590874058		0.20509
ENSG00000221866	PLXNA4	DEE	363	0.0347060428254925	0.1951574199186199	0.270530306463199	0.0002810602668048	0.3194408892853863	0.020642958157235	0.0039604	0.23079
ENSG00000221878	PSG7	DEE	173	0.994571971528682	0.3905303550807262	0.5976979266388772	2.60010054571474e-06	2.346092600380521e-11	0.8838096510646399		0.89304
ENSG00000221880	KRTAP1-3	DEE	46	0.0089612225939099	0.7997764685991368	1.40599712602923e-06	0.0988729829768592	1.0021273318524849e-15	0.0515391142349946		0.51063
ENSG00000221886	FAM200C	DEE	140	0.0727051876673023	0.0457466285435037	0.9820042027893592	3.035615376993944e-09	1.527238574349445e-13	0.1032557567712033		0.21793
ENSG00000221887	HMSD	DEE	31	0.3039112745149386	0.3136736920474034	0.2396414357927858	0.1959805732228742	1.386147592441966e-06	0.1219338503324977		0.52232
ENSG00000221888	OR1C1	DEE	81	0.1215398396191845	0.0086850392678257	0.761027680553001	0.0080633849447242	5.2069282047522753e-05	0.021153487299922
ENSG00000221890	NPTXR	DEE	143	0.6254421190231942	0.5253846416474677	0.9011013351500452	0.1626612880156228	0.0366449199873988	0.957363307209121		0.24883
ENSG00000221900	POM121L12	DEE	111	0.6459883004676519	0.3109304421596616	0.2346853532913782	0.0026615057798385	1.5751262422429666e-07	0.6197803199336145
ENSG00000221909	FAM200A	DEE	157	0.7122907409671269	0.949831031614063	0.6419792073569349	0.000347916634347	7.891625769210991e-19	0.4588690593793225		0.85254
ENSG00000221910	OR2F2	DEE	86	0.983483401801676	0.2271694347659699	0.3827046130484269	0.060467164022189	1.4555837606708463e-06	0.6428858315720041		0.29405
ENSG00000221914	PPP2R2A	DEE	31	0.9803634924556426	0.7796059275292112	0.6225830476777587		0.0273732748150603	0.9538278117356502	0.069427
ENSG00000221916	C19orf73	DEE	43	0.0068397600647126	0.0602693025033077	0.003959099702033	0.3538869304356987	0.0013219548402708	0.0028593255157905
ENSG00000221923	ZNF880	DEE	126	0.4626543995787709	0.2846356197920333	0.7358142301582553	7.948851030240702e-05	3.140732677339323e-11	0.7079266889226227		0.22191
ENSG00000221926	TRIM16	DEE	38	0.670054040985441	0.3658667504259396	0.7468131327105674		6.228178166925316e-14	0.7180255844373755	0.69871
ENSG00000221931	OR6X1	DEE	78	0.9633873453085362	0.5811448286750036	0.4774223106434151	0.0014957326217541	2.6938291791430486e-10	0.9208709030299
ENSG00000221932	HEPN1	DEE	28	0.5850262081331468	0.715021738480477	0.9188581744054872	0.0410356396904576	0.2061333609886452	0.8269157755600086
ENSG00000221933	OR2A25	DEE	72	0.6889002088441651	0.6521622964558325	0.0241140058094093	0.2264148104228489	0.0003408112280202	0.2225400052921083
ENSG00000221937	TAS2R40	DEE	77	0.729774765263836	0.1072996779472586	0.0265569953575165	0.1089381174009507	6.838664115889616e-10	0.1226334056055521		0.74641
ENSG00000221938	OR2A14	DEE	85	0.6035931959914171	0.9566625731448636	0.1496340837427913	0.0121321647310547	4.305232578027129e-06	0.6521792776237665
ENSG00000221947	XKR9	DEE	126	0.8866322506857476	0.7285290355359522	0.7140452846617307	6.053171769140869e-06	2.4453675216728985e-12	0.9891076913820516		0.85894
ENSG00000221954	OR4C12	DEE	81	0.1688736731096222	0.0479377532374847	0.5005079407253642	0.0018533023569606	0.0001493441637017	0.1668881269971723		0.38619
ENSG00000221955	SLC12A8	DEE	176	0.7118833980090251	0.1949939398783137	0.942009677242484	1.7037437046752296e-07	1.2335466323242227e-08	0.4737402011360695		0.10684
ENSG00000221963	APOL6	DEE	92	0.6089354567305082	0.6141566016516244	0.3773273599929053	0.0049097741399405	6.080642035354868e-09	0.8266333065510721
ENSG00000221968	FADS3	DEE	81	0.7622271268493259	0.4764382001351209	0.5534933998436534	0.0787498253067872	5.940066243189869e-07	0.8166408933028746	0.65507	0.76627
ENSG00000221977	OR4E2	DEE	94	0.6368467733051089	0.3597758359782858	0.9582488092353486	0.0022771445629042	1.9920632931947004e-06	0.8950591803933313		0.16219
ENSG00000221978	CCNL2	DEE	144	0.8048182069779695	0.6869392652173874	0.5597675266036921	1.2615262878921006e-05	0.0573270482228844	0.208776951572788		0.017317
ENSG00000221986	MYBPHL	DEE	100	0.383950610212969	0.5804315881346409	0.2723051666051448	0.3083381836253551	1.2652468269313082e-10	0.19999018485264		0.89973
ENSG00000221988	PPT2	DEE	51	0.9804849912580386	0.9184565420092918	0.7383214455963035	0.9977807974589052	0.9650532839883368	0.9997068075288934	0.51197	0.946
ENSG00000221989	OR2A2	DEE	84	2.9476404992110383e-06	0.0041958669603459	0.0440493922717702	0.0895368761816204	2.608632124075497e-07	4.344349608996297e-06
ENSG00000222011	FAM185A	DEE	53	0.7643134916019798	0.9647566385488576	0.2890800565148082	0.1934238804562743	3.6377237907060452e-09	0.2516722819997548		0.73492
ENSG00000222014	RAB6C	DEE	71	0.9604855942919328	0.2038852444924927	0.0701374179935921	0.006073801458821	9.937836861539811e-06	0.3605855740123129		0.70476
ENSG00000222028	PSMB11	DEE	105	0.7919291247906768	0.5727762760069641	0.0286665910032948	9.013912441273487e-05	2.7579452230281762e-08	0.2797203784932311		0.54833
ENSG00000222038	POTEJ	DEE	151	0.7339061054857732	0.0918519489665372	0.816624348292332	4.351949780711941e-06	8.746790791989239e-14	0.5343736454060597		0.5499
ENSG00000222046	DCDC2B	DEE	94	0.0847013001030302	0.0444318769548361	0.9511945738285976	0.001964315713406	6.592245733999326e-09	0.1011198354881907		0.70292
ENSG00000223501	VPS52	DEE	154	0.82427106799524	0.6927636396975169	0.465300404164897	2.808021939610374e-06	1.287216150768787e-09	0.9090492767375598	0.59483	0.21594
ENSG00000223547	ZNF844	DEE	167	0.7293947504377665	0.4497512484804756	0.4197893828256024	3.414878650322323e-06	1.5565348233187864e-16	0.7438778872599636		0.48845
ENSG00000223572	CKMT1A	DEE	47	0.7677827366845931	0.6866986379626607	0.0844175034142203	0.6982754986978574	3.2576151122902957e-06	0.245523229687312	0.45848	0.77948
ENSG00000223601	EBLN1	DEE	29	0.9724494983111792	0.2363702837492564	0.5986835468917362	0.0521185886327935	0.0057471407218822	0.8090707679420283		0.49277
ENSG00000223609	HBD	DEE	42	0.8703200473641519	0.2847897989171977	0.278444473954259	0.1477030582754613	0.1024348048157578	0.7818523990973719		0.23898
ENSG00000223614	ZNF735	DEE	113	0.6527479465645216	0.0938019129604102	0.2083683065263836	2.952698835155196e-06	2.6237558775265157e-17	0.351491389934597		0.018982
ENSG00000223658	C1GALT1C1L	DEE	86	0.3815004555594419	0.0494331699975702	0.9544309241657956	1.3258707062546864e-05	1.1450922209185033e-13	0.3314125695148328
ENSG00000223802	CERS1	DEE	42	0.7657186870641695	0.6869847357247969	0.5654560858961506	3.118939234629298e-05	0.0384557416832877	0.2662054596667469	0.75063	0.0088903
ENSG00000223865	HLA-DPB1	DEE	47	0.7297327141161234	0.031077685334763	0.4318171175322064	0.1039446037041957	8.928525683291751e-08	0.0787225454608733	0.19559	0.47147
ENSG00000223953	C1QTNF5	DEE	29	0.3781025201750378	0.0587629531575082	0.4564954136852394	0.0179005918273716	3.883441550758719e-05	0.3758977804146801	0.67463	0.55033
ENSG00000224051	CPTP	DEE	78	0.8117791226147875	0.340697344864284	0.98578273876387	0.0125724507101399	1.5965688087412413e-07	0.8706087811554364		0.60465
ENSG00000224383	PRR29	DEE	58	0.3903394056687803	0.6691316959835971	0.9483953672164503	7.205028957083404e-06	4.6012641469455305e-05	0.6224807763424518		0.42174
ENSG00000224420	ADM5	DEE	38	0.0780346086246251	0.6538715467847862	0.7279606165502688	0.0267945876072504	4.896716405067474e-06	0.3958825948263731		0.46179
ENSG00000224470	ATXN1L	DEE	158	0.6736316439356484	0.9464016369193836	0.5895334059158872		2.166841609156956e-48	0.9186764271469936
ENSG00000224586	GPX5	DEE	36	0.7507093079461272	0.7354273001444542	0.4433614463301231	0.0017851863478718	0.0307956016231209	0.6048922422734428		0.14033
ENSG00000224940	PRRT4	DEE	85	0.8073104992774742	0.2266198922591984	0.4539437296792072	0.0001046977472812	0.1115665981127042	0.0917708714045028		0.22454
ENSG00000224982	TMEM233	DEE	31	0.7426851720281157	0.974623991807323	0.8373107087901079	0.2357625523538998	0.0254637593902905	0.9974190947005616		0.22222
ENSG00000225190	PLEKHM1	DEE	222	0.7681311408971159	0.3621058224981084	0.9765833652118696	0.0011132794868583	4.809899988944648e-05	0.8320585361373325	0.40101	0.31649
ENSG00000225526	MKRN2OS	DEE	87	0.9810235931078536	0.1062633793400103	0.2821389058698552	0.0084800452143974	6.426004790485989e-08	0.4113556006805901		0.32752
ENSG00000225556	C2CD4D	DEE	37	0.9461662132928929	0.7759109600650127	0.6455763261451168	0.0499215606604444	0.0010948470646573	0.9909897072106392		0.461
ENSG00000225663	MCRIP1	DEE	37	0.9952408371429282	0.0407767288581064	0.8752531878783655	0.2051988788478137	0.0048579755659093	0.3362909015928264		0.36791
ENSG00000225697	SLC26A6	DEE	196	0.2625837718599586	0.1897197135399068	0.9093500987511376	0.0011387442167026	4.332719650894097e-15	0.4137702273374672		0.96094
ENSG00000225781	OR6V1	DEE	63	0.4532260619835936	0.7205610898550465	0.6154575140311552	0.001374433576545	8.365724593358694e-09	0.8958051054425376		0.76704
ENSG00000225830	ERCC6	DEE	353	0.0475087459765895	0.2154700864838722	0.7876315359669506	3.3384717597012597e-10	2.058093773704583e-28	0.1997033475134331		0.49787
ENSG00000225899	FRG2B	DEE	53	0.6406803039558657	0.6610376905373158	0.3843630762198606	0.2612514765930183	5.2380226122720784e-05	0.7437308628205879	0.11583	0.29609
ENSG00000225921	NOL7	DEE	62	0.0557336088996219	0.0332117059996118	0.1532163294679162	0.0003309100124081	0.0078504002116822	0.0055420985210215		0.52684
ENSG00000225950	NTF4	DEE	54	0.8725539218377306	0.3914012383813537	0.3993691675184859	0.0079736502331371	1.6352220574674267e-05	0.8500141070334717		0.45784
ENSG00000225968	ELFN1	DEE	181	0.0497562698709702	0.5309783610336005	0.1188303505903655	0.2896308985288107	0.0280735362599048	0.12676624546737
ENSG00000226479	TMEM185B	DEE	63	0.8839442338444857	0.5328599380792669	0.2732246521155361	0.3627817907647476	5.34556618567518e-07	0.4933238642920192		0.49952
ENSG00000226650	KIF4B	DEE	334	0.0662990231018128	0.2463984950201194	0.92836337230795	4.8768218451614195e-18	1.4252215066339981e-22	0.0874322959331857		0.17082
ENSG00000226761	TAS2R46	DEE	89	0.6671460030295098	0.1776369144960565	0.9870050693372496	3.142556553351368e-05	1.844286107706784e-07	0.4510783540721395		0.45007
ENSG00000226763	SRRM5	DEE	242	0.6065967041861022	0.2467432521973558	0.0718943120656106	0.7923716586207946	0.9988901357895869	0.3221964383560528		0.26033
ENSG00000227051	C14orf132	DEE	31	0.0139708116113749	0.2098322334619263	0.0142566132374831	0.667455540964196	0.8098072364639858	0.0291207459065953		0.30445
ENSG00000227057	WDR46	DEE	167	0.4702206530562741	0.060986037216351	0.3250766048694483	2.359462782843432e-08	1.631492980317235e-09	0.1619141878103967		0.20218
ENSG00000227059	ANHX	DEE	100	0.3686662784072482	0.95184925214757	0.7669673925574151	0.2118956100817709	0.000188528997365	0.8704099848388378		0.26172
ENSG00000227268	KLLN	DEE	52	0.9520412050177116	0.4144439731416985	0.2564070393216299	0.0603694390140482	2.333064596093141e-05	0.6096352766709592
ENSG00000227345	PARG	DEE	42	0.4291947701792263	0.6901066370670499	0.3717310748082458	0.0058489210925608	0.000202007361557	0.8193882445646051		0.12226
ENSG00000227471	AKR1B15	DEE	99	0.8693795510707742	0.2603172964259748	0.8811269663661463	1.2477649943567335e-11	0.0001849987944093	0.0324417355028906		0.59676
ENSG00000227500	SCAMP4	DEE	69	0.6310898836425349	0.1940404382229498	0.5400577334825258	0.0012981704809887	0.0001182994125481	0.6790409182998721		0.57756
ENSG00000227507	LTB	DEE	63	0.3592047061618294	0.9768434490787958	0.2455394034595242	0.0473363624020989	2.845136608698474e-06	0.7840311330792838	0.27154	0.51543
ENSG00000227868	TEX46	DEE	58	0.6743763173513156	0.1146667424295263	0.6107837330119885	0.2900574999368869	0.0007627574582049	0.569667050207007
ENSG00000228075	BOD1L2	DEE	34	0.0007285232635681	0.455483256561964	0.5635779009390225	0.0113301945781059	0.004394708394208	0.0001291741310925		0.012657
ENSG00000228083	IFNA14	DEE	86	0.8674584721648956	0.5476916671978536	0.9658648914425508	2.029778758790423e-07	5.243830434309831e-08	0.7792353241390467
ENSG00000228198	OR2M3	DEE	101	0.949459721834073	0.2552566691496307	0.9738245652507512	0.2365218985855682	7.270401852486899e-13	0.1668173462440599
ENSG00000228278	ORM2	DEE	64	0.0110544632788542	0.1574707043788608	0.6695791984143145	0.025575745759712	5.794535981186608e-07	0.0964906997218614	0.13325	0.23568
ENSG00000228567	VN1R4	DEE	78	0.5709187452891282	0.6741579894794962	0.5185857352562626	0.0007364297977263	7.553025403281568e-11	0.8897730136504622
ENSG00000228607	CLDN25	DEE	73	0.5536263144229363	0.653603846244576	0.5706060545282186	7.97289253492664e-08	4.4234586922346285e-05	0.2397751172261512
ENSG00000228672	PROB1	DEE	149	0.2805872058594592	0.2166040987290026	0.0531797967911333	0.0155875699325858	2.577406643123539e-10	0.1886048807460925
ENSG00000228727	SAPCD1	DEE	31	0.1025284334357542	0.0560547660598746	0.0036682240702572	0.0042622933722403	0.0023959584873713	0.0012619802243432		0.89474
ENSG00000229314	ORM1	DEE	58	0.8102239186693404	0.3699511289728016	0.7877636392306056	0.0033428300768868	1.9465185680623472e-05	0.911460395842079	0.85005	0.35297
ENSG00000229474	PATL2	DEE	138	0.1291046522134397	0.4596393185875371	0.3425400477516616	2.268096549239132e-06	1.2026246437787843e-17	0.3717298076583681		0.22642
ENSG00000229544	NKX1-2	DEE	28	0.4497131883371672	0.4043970630095558	0.9462996790165166		0.0318939936193018	0.8524779035069777
ENSG00000229676	ZNF492	DEE	140	0.2384272905378977	0.6457670789012371	0.0410908189335849	2.00125105569366e-06	5.873909848616372e-07	0.1348060159058775	0.57824	0.25708
ENSG00000229809	ZNF688	DEE	55	0.6086761650168213	0.2796764201771425	0.7492853937828655	0.0267816631548825	2.855706585776203e-06	0.7447089947532755		0.33651
ENSG00000229937	PRPS1L1	DEE	143	0.1617711742477666	0.5601180025678419	0.7475860993408598	0.0029232007565097	2.274243967671824e-05	0.6102132394970738		0.30222
ENSG00000230124	ACBD6	DEE	74	0.7390928095043612	0.4787486660544339	0.4710136301355212	3.269507113992957e-05	9.223909221369292e-06	0.7682990774914406		0.52567
ENSG00000230549	USP17L1	DEE	52	2.545403001238624e-07	0.0986709001031719	0.1766016868104926	0.5898011538732182	0.9272022415290871	0.2638153656527023		0.67548
ENSG00000230657	PRB4	DEE	67	0.002239169851494	0.186855245724963	2.8400098651611217e-16	6.693878587330284e-08	4.132893096603587e-18	0.0086641981645492		0.18319
ENSG00000230873	STMND1	DEE	68	0.7336062264476002	0.5335000826783531	0.2695883762287176	5.302356423325036e-06	7.028325513464437e-07	0.4037621779468494		0.39079
ENSG00000231192	OR5H1	DEE	116	0.983101136522385	0.5848052336520917	0.9617021356166958	0.136245913982854	6.798311709301448e-09	0.7647021806237077
ENSG00000231213	PLSCR5	DEE	44	0.6012084654797494	0.0490172909251927	0.321510592408093	0.0052874697485462	3.792132572963939e-05	0.266633404956957		0.58371
ENSG00000231256	CFAP97D1	DEE	43	0.4443689620505112	0.0068513300881645	0.443861836082244	0.2528335566577172	2.4884093255050244e-06	0.0384470397952893		0.82181
ENSG00000231274	SBK3	DEE	108	0.7091178774912883	0.2766705571851698	0.5400345769146796	0.0006012454836881	5.278263437926131e-06	0.6810362295370871		0.27596
ENSG00000231389	HLA-DPA1	DEE	56	0.7597814437371324	0.4584047498416416	0.7985157789810422	2.416114112003937e-06	3.7115147753777497e-07	0.8121025729344075		0.13601
ENSG00000231738	TSPAN19	DEE	37	0.8109401722964803	0.9548156857058728	0.4510816408718363	0.0023526650403441	0.0001765040633154	0.9486428293358684		0.3977
ENSG00000231861	OR5K2	DEE	88	0.9629734171435648	0.3998437516477918	0.6722229317631236	2.590221261619827e-06	5.736409935912161e-05	0.2783370089588028
ENSG00000231924	PSG1	DEE	237	0.186328583211477	0.3821923629948642	0.7122920960341008	0.0062494240440341	2.190279425054391e-13	0.5720297701806047		0.5502
ENSG00000231925	TAPBP	DEE	126	0.1057789963458267	0.2759524641073704	0.9667461357547824	7.80174476882073e-05	2.377562339925448e-12	0.3444986748040126		0.41754
ENSG00000232040	SCAND3	DEE	235	0.9099294367927094	0.9105289991131114	0.9637806017773622	2.3422321118307237e-07	2.292212222708052e-18	0.9992367445483232		0.95593
ENSG00000232070	TMEM253	DEE	59	0.430035612102582	0.3864088994825435	0.5168712642738282	0.0018231864697519	1.0146985143799356e-05	0.7528088884042958		0.61893
ENSG00000232113	TEX50	DEE	26	0.0465618543888122	0.8630924814812014	0.7766137230592853	0.4797568671327579	0.0501246988207029	0.3567268329582447
ENSG00000232125	DYTN	DEE	169	0.9419077894646408	0.1578362558206164	0.9650587512196344	1.3994320928051308e-07	1.211566401655485e-12	0.6239190517501789		0.086233
ENSG00000232258	TMEM114	DEE	46	0.4272534828791756	0.4285403886108369	0.0887708889803193	0.1011899496905905	0.194023052186326	0.3272764499362948		0.22079
ENSG00000232263	KRTAP25-1	DEE	31	0.249806581927457	0.2900830324508278	0.6490006524515783	0.1025662463808923	0.0017380934312185	0.5598883897022573		0.71383
ENSG00000232268	OR52I1	DEE	101	0.5322637298411868	0.3349983933814962	0.7263885939782415	0.0024219923287643	1.4127974279963078e-06	0.7234329700225539		0.38261
ENSG00000232382	OR5K1	DEE	93	0.6433985591237124	0.6229505338851363	0.305774965748903	0.0035590157944015	1.1607405434378014e-06	0.7716614265661936		0.86661
ENSG00000232434	AJM1	DEE	122	0.8308375940380794	0.3984581382865828	0.9379701926935488	3.8586518215936206e-05	0.0292974311156181	0.3070522542988428		0.074926
ENSG00000232629	HLA-DQB2	DEE	65	0.8238835327315938	0.9933789333245048	1.3961481070927776e-19	6.581010850117416e-08	7.840604468039746e-23	0.9791585780308374		0.64299
ENSG00000232810	TNF	DEE	41	0.7823530771784891	0.4038034269320681	0.120105428250575		2.3551481242446708e-15	0.4626943194638498
ENSG00000233087	RAB6D	DEE	41	0.6781474471567768	0.2743936895474436	0.0932261019039595	0.0083463121604773	9.712645410734767e-06	0.3129948973797505		0.6513
ENSG00000233198	RNF224	DEE	29	0.0307732292032919	0.7242184653254046	0.4080942273455924	0.370129189432256	0.1413622810678554	0.1861752708759953
ENSG00000233276	GPX1	DEE	72	0.8531012263380918	0.3263210260525805	2.858579583503398e-18	2.6109352964057982e-08	2.2427757040214184e-24	0.7901215858527674	0.41582	0.8453
ENSG00000233412	OR5H15	DEE	105	0.6685234528881387	0.4619552096462924	0.6026577708152199	4.83036276243431e-08	7.999479556800302e-05	0.2494401650545275
ENSG00000233436	BTBD18	DEE	138	0.5565268440492066	0.8235825585205929	0.0474940009566438	0.0050663114776841	5.2515859368201764e-09	0.3617911104403716
ENSG00000233670	PIRT	DEE	27	0.508698664847649	0.3142680852413629	0.7988398106738507	0.9253691283414374	0.0054644205188207	0.6678006938549652		0.72582
ENSG00000233701	PRR23C	DEE	85	0.8088540212614443	0.2464272893705355	0.900668603858416	1.3533101451172572e-07	9.44835355412538e-08	0.5219367976387691		0.9373
ENSG00000233816	IFNA13	DEE	42	0.0183963518467932	0.3821123286764036	0.8579841010471456	0.0001438486701547	0.1232695921060846	0.0288169053400801	0.5404
ENSG00000233954	UQCRHL	DEE	29	0.0200321975732534	0.4641412513273339	0.0921248365052846	9.931824621075111e-05	3.5384823828753674e-08	0.0636452569786784		0.95307
ENSG00000234127	TRIM26	DEE	71	0.4648511632160828	0.3544419275432928	0.3978854988813911	0.0610219416065075	0.0110458417643481	0.5092766278472451	0.79008
ENSG00000234224	TMEM229A	DEE	76	0.4657170973219072	0.034677455998869	0.2906901515908885	0.0054734074229236	0.1429983007492586	0.0609044912912942		0.024868
ENSG00000234284	ZNF879	DEE	117	0.7238839003674513	0.3032260682578707	0.964865812901745	0.0012412809634246	7.173331141501159e-09	0.8684352429514343		0.9118
ENSG00000234438	KBTBD13	DEE	92	0.4947852103061236	0.9843673751077356	0.0219298105824173	0.0003978713861287	4.785535329564212e-09	0.2090668337266736		0.59707
ENSG00000234444	ZNF736	DEE	111	0.0665253199122446	0.4012528955507719	0.233956246110713	0.0008579028423893	9.789338597950497e-14	0.1896450113296616		0.62501
ENSG00000234465	PINLYP	DEE	55	0.0117881464995534	0.4588253627575678	0.8541073593997334	0.0004710850050454	0.0373078900363676	0.0505901284153687		0.046914
ENSG00000234545	FAM133B	DEE	27	4.20429323305283e-05	0.2804338493774604	0.4291541276546514	0.0001317047314297	5.672555222283624e-05	0.0002760366433299		0.71236
ENSG00000234560	OR10G8	DEE	109	0.2413021016767229	0.7936900730668457	0.9242712899222484	0.4770175835239366	5.436734531180489e-06	0.5746407494398595		0.34368
ENSG00000234602	MCIDAS	DEE	63	0.9083039811303852	0.3783279746059275	0.7676165319683653	0.011016331392708	4.276257226542986e-05	0.8996419792325467		0.47996
ENSG00000234616	JRK	DEE	54	0.7993938947903101	0.8625074149938525	0.8084872518497219	0.0908152564798032	7.066629105121216e-05	0.9842133372377562		0.458
ENSG00000234829	IFNA17	DEE	79	0.5255994010844642	0.222605410460618	0.0875201368022123	0.046431656808647	4.98752517051986e-10	0.0880116137074258
ENSG00000235034	C19orf81	DEE	48	0.888260484852966	0.2572696812446584	0.9317735693743844	0.0144189884332361	0.0003423693550531	0.803561880672092		0.65682
ENSG00000235098	ANKRD65	DEE	79	0.8275071098259906	0.838830796800632	0.1280710001111739	0.008014780213939	8.682526234327534e-10	0.4318772964044879		0.3719
ENSG00000235109	ZSCAN31	DEE	83	0.1624293672393048	0.9972464536689446	0.3143700668550031	0.0022116120960867	2.055650466756545e-06	0.5404645378575382		0.47798
ENSG00000235118	FAM237A	DEE	45	0.4307164334493618	0.099785215474813	0.4270137125553386	0.309462677024508	0.0035064932494895	0.4292341580546174		0.35796
ENSG00000235173	HGH1	DEE	70	0.3685019345064917	0.1121962634516521	0.1230014237004713	0.0478648156655652	7.546687835431333e-06	0.1203160075752352		0.58
ENSG00000235268	KDM4E	DEE	152	0.5913589213183702	0.8621296508267371	0.0834225027816934	4.68260613843955e-09	3.068266342817499e-13	0.4495408406558231
ENSG00000235376	RPEL1	DEE	59	0.8733208507512192	0.861536183155146	0.495423178861165	0.0045909003714458	4.993191194334208e-07	0.954952103643604		0.25443
ENSG00000235568	NFAM1	DEE	38	0.9632268846734564	0.7984672862609022	0.0321369160606798	0.1748036612813909	0.0810439883156653	0.2752336812842852		0.2049
ENSG00000235631	RNF148	DEE	103	0.8498099949029105	0.4838722851763832	0.6409187582973666	0.0004233690647499	1.1607902661393692e-16	0.4925400344876269		0.19549
ENSG00000235711	ANKRD34C	DEE	94	0.1533838609150257	0.2689148079222355	0.7617455930684918	0.0014539853205164	0.0080300806758876	0.2328449457654706
ENSG00000235718	MFRP	DEE	204	0.2858924249707495	0.5164439507272841	0.7358303091705154	1.95859242883204e-12	1.528148321136069e-15	0.5142062606413329		0.16823
ENSG00000235863	B3GALT4	DEE	58	0.7631432510767079	0.4252692270923696	0.0300408330983442	1.6635537298285958e-06	0.8113124158190197	0.0032711962638314	0.30683
ENSG00000236027	PATE3	DEE	29	0.8772376294651012	0.5781694642727251	0.0680199291261234	0.3152548344901724	0.0153891500566813	0.368076420375718		0.15024
ENSG00000236032	OR5H14	DEE	95	0.7451790059504151	0.6303449092608422	0.300456601415041	5.055667381500665e-10	6.7544175052015205e-09	0.0878132986695679
ENSG00000236104	ZBTB22	DEE	105	0.7479240223042873	0.1335261798895609	0.4357742919670371	0.0067066908465976	2.829706224445277e-07	0.6193269529168447
ENSG00000236279	CLEC2L	DEE	41	0.8540675501688753	0.0506505841963926	0.919598260112723	0.0009951963960338	0.0023003649629579	0.2931537995349079		0.61601
ENSG00000236320	SLFN14	DEE	174	0.993285233779028	0.9833879808954356	0.617641131278465	8.339868165343163e-06	7.991120542986169e-11	0.9774465040393427		0.71907
ENSG00000236334	PPIAL4G	DEE	55	0.9299392136723804	0.6534612490750284	0.2738725466251301	0.0007852288384803	1.036137742407724e-05	0.7715330496371265	0.43617	0.96563
ENSG00000236398	TAS2R39	DEE	83	0.5767337737239113	0.3764002529900171	0.9749425961184864	4.587547831243515e-06	1.118838794209785e-06	0.5848188108777946		0.32388
ENSG00000236609	ZNF853	DEE	102	0.8015026891840874	0.2041796657382638	0.0367046506574935	0.0001858093579216	3.330443059724149e-06	0.2208473663041099		0.53985
ENSG00000236637	IFNA4	DEE	64	0.4567753498970698	0.0197809303318778	0.5706087913123299	0.2340178176536478	0.0007089383152088	0.0938558479124437
ENSG00000236699	ARHGEF38	DEE	163	0.7632530432719922	0.8793941725154886	0.5053072535385073	2.0518864374957216e-05	1.7739639586046688e-11	0.9578051934223646		0.39439
ENSG00000236761	CTAGE9	DEE	171	0.4457160618591633	0.8311858267579966	0.5282596714584018	1.4502690090924348e-12	3.160419978886365e-13	0.0530872920277999
ENSG00000236980	C3orf84	DEE	63	0.467865948846176	0.258095880359159	0.5827467502621269	0.0045286820931037	2.1912376283853512e-05	0.5527975284375974		0.34458
ENSG00000236981	OR10G9	DEE	78	0.8599567416666762	0.3541279486266806	0.4625184774270705	0.0001857074216363	1.866796171898048e-05	0.7593553816540746
ENSG00000237110	TAAR9	DEE	98	0.912508457221094	0.6694225616084423	0.9038415108683387	0.0225695300682223	1.6314195534504678e-10	0.7215665846564625		0.38051
ENSG00000237136	C4orf51	DEE	54	0.0035167234568648	0.4492267901557908	0.8860667997633205	0.066098105400728	6.981650401937872e-07	0.0246247461112653		0.41513
ENSG00000237172	B3GNT9	DEE	75	0.9755133126620842	0.327489513305837	0.3798507743659507	0.03925233234051	5.93301394736458e-07	0.7853122776331545	0.42744
ENSG00000237190	CDKN2AIPNL	DEE	34	0.9644477252041136	0.2914898073918465	0.9113144333783978	0.2772123739360355	0.0379058349456228	0.8524026595684089		0.38137
ENSG00000237289	CKMT1B	DEE	43	0.0018127954174987	0.4266362971590043	0.0003092382979194	0.0516368030254281	3.3134362532588046e-08	0.0109108402494759	0.12483	0.18173
ENSG00000237353	PATE4	DEE	39	0.4494789501922532	0.3535007204962249	0.100735778834344	5.114195787715945e-05	0.0004942861665106	0.3365952397636985		0.13611
ENSG00000237388	OR4A47	DEE	118	0.8239337427672083	0.4821897734232138	0.7981630586093176	0.0005286894499439	7.834064287514617e-12	0.9489391794849384		0.50623
ENSG00000237412	PRSS56	DEE	86	0.6967352467813872	0.5864289556869751	0.4050586703683083	0.0077347952440502	1.9657745573604813e-05	0.8742318525181374		0.69782
ENSG00000237440	ZNF737	DEE	169	0.2857945503106473	0.8679689562045952	0.8392721051337236	0.6602767927543274	0.4329053766628606	0.6313864265629823		0.38945
ENSG00000237441	RGL2	DEE	171	0.5256012069778715	0.243802174386506	0.5610358625117995	0.00096943149922	1.0302806586884706e-12	0.5962238063330451		0.97804
ENSG00000237515	SHISA9	DEE	77	0.7374003851901805	0.3129144642868315	0.8241877611118086	0.2941420927737236	0.0133122365059971	0.873371967408425		0.29528
ENSG00000237521	OR7E24	DEE	72	0.8565472107921935	0.9352296117383708	0.7913937690008531	0.1462887236892374	0.0001880600324556	0.9900077038395638
ENSG00000237541	HLA-DQA2	DEE	50	0.3800697943169434	0.7565820265071077	0.7143865340982929	0.9946927247127384	3.440846398448619e-05	0.4447478500232711		0.85084
ENSG00000237649	KIFC1	DEE	128	0.3637741364591362	0.036916494975262	0.577659178709929	0.0009685077928511	5.25848142865718e-12	0.1781717767871725		0.69863
ENSG00000237651	C2orf74	DEE	31	0.0302360741787266	0.8282080321388018	0.7016169035797195	0.0028098029296536	0.0083480020908457	0.2784584604750784		0.66987
ENSG00000237693	IRGM	DEE	66	0.6511262075338045	0.1924243115016217	0.3347165620346286	0.0115042391380419	8.445709897163654e-06	0.4514502838819061
ENSG00000237765	FAM200B	DEE	141	0.952072562683424	6.22664568661343e-05	0.5802247885784635	0.0001151940208811	7.559399772959773e-20	0.0012569386332256		0.83357
ENSG00000238227	TMEM250	DEE	41	0.227541675067371	0.1198886434692484	0.402787684610922	0.0003377262805956	0.1618294551897028	0.1763378711674285	0.070211	0.039127
ENSG00000238243	OR2W3	DEE	81	0.000892602018927	0.7903953583606576	0.326946124135958	0.0001836253126205	0.0009276536641467	0.0122594136192344
ENSG00000239264	TXNDC5	DEE	100	0.5686624431140554	0.7875286157414164	0.5740944913478252	0.0026346419455176	1.2461972264924301e-09	0.8666275081884782		0.89815
ENSG00000239282	CASTOR1	DEE	56	0.7569492600184979	0.2820791264483334	0.7269382163120743	0.2643646582060977	0.0695598536854559	0.8455997447652008		0.23972
ENSG00000239305	RNF103	DEE	129	0.1655633917005243	0.1753521369939847	0.966349608569724	0.0285956703387035	7.960548444650707e-05	0.5033069103977725		0.50278
ENSG00000239306	RBM14	DEE	136	0.9682137602628524	0.7701949219770775	0.0791540523322267	0.1747976762836249	0.0187975027598089	0.532453630000861	0.63365	0.086055
ENSG00000239382	ALKBH6	DEE	27	0.9836788027599994	0.7589423810250695	0.964295085643104	0.0513917303793527	0.0030433878580253	0.9985918312780656		0.031887
ENSG00000239388	ASB14	DEE	168	0.815194239372391	0.2060564536417509	0.4151743787349107	3.466573260507927e-08	1.1341194352302456e-10	0.5507379040441717		0.040247
ENSG00000239389	PCDHA13	DEE	242	0.4712961165759386	0.5807791133665618	0.090836493010828	1.7090237136388265e-14	9.184016804140322e-13	0.0324154368242957		0.030185
ENSG00000239474	KLHL41	DEE	87	0.973304365394277	0.2408106323955326	0.4536508502857554	0.0347433169910061	6.675478666956492e-05	0.7341903491673387		0.99653
ENSG00000239590	OR1J4	DEE	79	0.9277446787345308	0.6589228110875991	0.21944605258704	0.3452861524259935	1.3209273696123807e-09	0.4529486724498331
ENSG00000239605	STPG4	DEE	85	0.9652342436067384	0.4980042761324922	0.570712945351243	0.0013635757094962	1.3427202149016003e-10	0.8786061222693593		0.79783
ENSG00000239672	NME1	DEE	29	0.6883258886062296	0.2400279768428996	0.589232641536585	0.1309896025896553	0.0238854188302591	0.7975376093795149		0.68884
ENSG00000239697	TNFSF12	DEE	36	0.5648540578714625	0.8215629541437155	0.792036838562973	0.2121667507943183	0.0625789577347404	0.9693015413019532		0.11139
ENSG00000239704	CDRT4	DEE	38	0.0456812284638453	0.1711155893914411	0.5488490532802317	0.0960125804181741	0.003111524400641	0.0929329774248443
ENSG00000239713	APOBEC3G	DEE	107	0.619305464777077	0.9162036547953633	0.7003427261090678	0.0039721568880513	3.2718095581915067e-12	0.733355294695833		0.43432
ENSG00000239732	TLR9	DEE	25	0.7827919362233801	0.3036230477049885	0.7618975117486407		4.3732768504042346e-07	0.6865381212056851
ENSG00000239779	WBP1	DEE	107	0.9395788834404712	0.0399930451403244	0.93046614218901	0.0033342120056037	1.611909026935099e-14	0.1193085124840931		0.21364
ENSG00000239810	PRAMEF11	DEE	156	0.7667141426021571	0.6463622093988556	0.4826019711526502	0.0015278617156358	1.5466886035270355e-05	0.8705004859756558	0.7809	0.79733
ENSG00000239857	GET4	DEE	74	0.0057651228699101	0.5594607815871941	0.7490256134143098	0.2304781493047376	0.0638201226833842	0.0690608128631643		0.27465
ENSG00000239886	KRTAP9-2	DEE	52	0.6470150133690666	0.1882787399878836	0.466807102776419	0.3750565883331453	2.6030170585842947e-05	0.5262677073910951	0.55948	0.80031
ENSG00000239887	C1orf226	DEE	68	0.9259462993100852	0.0155341326875056	0.910598464990568	0.067642194389051	0.000444973706374	0.1803629273595997		0.33917
ENSG00000239900	ADSL	DEE	104	0.1366659049255524	0.2663421533519404	0.8153006128508703	0.0501364756483357	1.741805913214598e-06	0.3565272455532096		0.9514
ENSG00000239961	LILRA4	DEE	163	0.4534622424437414	0.3473431636049319	0.7219743249588282	3.4854215669768393e-10	3.8470260654823694e-16	0.6689509145602826		0.71391
ENSG00000239998	LILRA2	DEE	175	0.1067197161221253	0.5728644977102231	0.9128741826876422	3.428439629315082e-06	2.4380772859971907e-11	0.5288739697221918		0.30162
ENSG00000240021	TEX35	DEE	57	0.7191580250468327	0.3708269857135269	0.3718479511852683	0.0120465118372714	3.4187942515975264e-08	0.5859933232729071		0.98793
ENSG00000240038	AMY2B	DEE	172	0.5564256119285783	0.6412527323028423	0.3426883906426069	0.0006087939664569	2.365170669851748e-16	0.6298737841961781		0.99036
ENSG00000240065	PSMB9	DEE	48	0.9447514204979568	0.5541496679068112	0.2781620904629364	0.0062578587644542	1.8234585506204917e-09	0.5464477275341636		0.74578
ENSG00000240184	PCDHGC3	DEE	179	0.8152167209092586	0.4168735343870261	0.5486085168431907	0.0480081032801629	2.574885478180476e-06	0.8847628610516682	0.25133	0.42946
ENSG00000240230	COX19	DEE	25	0.2773077307936245	0.326433532085667	0.0810192660223908		3.978341027488635e-11	0.2741181000242232		0.26636
ENSG00000240303	ACAD11	DEE	156	0.7497934531161592	0.4232739949598362	0.4418505647061315	5.630033385095782e-05	1.1236725035850258e-15	0.7975600662403215		0.66438
ENSG00000240386	LCE1F	DEE	36	0.8889452450547932	0.3284902319305812	0.4723602628562651	0.3352263734536017	0.0326020635871286	0.8383378250367597		0.54654
ENSG00000240403	KIR3DL2	DEE	79	0.8691783178656044	0.1073873888942243	0.6255005429261872	0.0028351813848286	0.3088172984276481	0.2012934753335178	0.29821	0.20212
ENSG00000240432	KRTAP13-3	DEE	53	0.8966433289696829	0.1128140588708123	0.8714121394903342	0.3309735586376315	2.0654928976930656e-06	0.4183585071690957
ENSG00000240505	TNFRSF13B	DEE	116	0.2064218533420089	0.4849602580738053	0.3687111386538734	0.0010624434288525	2.889442270059255e-13	0.3159284537846326		0.48131
ENSG00000240542	KRTAP9-1	DEE	45	2.446864752450443e-05	0.984235404701406	0.2111186678127153	0.002736833151437	1.6211097994606236e-06	0.0008812518103084		0.78788
ENSG00000240563	L1TD1	DEE	302	0.5429274130081246	0.9831338657503924	0.4578038859538138	1.0592145882954946e-24	2.026471888793966e-31	0.6037696320900807		0.71281
ENSG00000240654	C1QTNF9	DEE	60	0.6466243755044154	0.8599649408051334	0.1804620818666071	0.0074156744213748	3.959970945990061e-05	0.7341335210518862	0.094473	0.9475
ENSG00000240682	ISY1	DEE	31	0.7493758365455845	0.9133168315816512	0.5249589879455824	0.1847943749131168	0.1122753167333539	0.9683334498280712	0.65643	0.079865
ENSG00000240694	PNMA2	DEE	86	0.9354445302677517	0.474218797943022	0.3877652498032174	0.0092197371627026	1.8241057917093613e-08	0.7975644665253739		0.67062
ENSG00000240720	LRRD1	DEE	88	0.7703081470956794	0.0931914697144363	0.9439484718713542	0.3232597362584999	0.3047019209788526	0.5410032242268218		0.77598
ENSG00000240764	PCDHGC5	DEE	172	0.6772179654278099	0.8331172289880453	0.6878108731423386	1.3839408680850153e-07	7.126724478806447e-13	0.9398539827211236		0.84208
ENSG00000240771	ARHGEF25	DEE	129	0.1667653944231898	0.4823018008165244	0.91202812898578	0.0007452222034311	1.7881448296018831e-09	0.6699391657917182		0.78021
ENSG00000240857	RDH14	DEE	59	0.9511701821467782	0.3407388566773368	0.3176020921886616	0.0001921492796852	3.252043572476348e-05	0.7019167056297482		0.1755
ENSG00000240871	KRTAP4-7	DEE	44	0.3267893391095426	0.1470037221262568	2.022876539041369e-13	6.568814577730386e-07	6.109810279549933e-13	0.0276197020752269		0.24957
ENSG00000240891	PLCXD2	DEE	90	0.6426066041133949	0.7662665542903738	0.3739025395254306	0.0001368693644558	5.257266484375693e-05	0.7887122949495797		0.26158
ENSG00000240972	MIF	DEE	33	0.781559870827417	0.5064824873910034	0.9317657702030192	0.0840172145248003	0.0385104822002556	0.9615581886814248	0.94724	0.79606
ENSG00000241058	NSUN6	DEE	68	0.8776014733014319	0.5522269543992209	0.624129024377055	0.009841333700339	1.1548668640236263e-10	0.4336036174972764		0.80682
ENSG00000241106	HLA-DOB	DEE	32	0.5606866770599515	0.5662785523860763	1.0853879185923543e-06	0.0002707854768028	1.5114353509356064e-07	3.833628711821317e-05		0.56259
ENSG00000241119	UGT1A9	DEE	90	0.7128965008078065	0.8130443582964912	0.3819089202665583	0.0008066239629635	1.5164122282419972e-06	0.8864041986427053		0.03961
ENSG00000241123	KRTAP10-5	DEE	118	0.094909154173844	0.5308221053761493	2.0834447085798277e-37	1.6606612812950948e-20	7.161746041564767e-39	0.0002419125121445		0.54773
ENSG00000241127	YAE1	DEE	43	0.9326364414741805	0.8402922071800052	0.7879765535546143	0.0533658537285722	0.0005653331386709	0.997383022526426		0.67431
ENSG00000241186	TDGF1	DEE	60	0.9721300134679962	0.0673695736807706	0.9436255145708948	0.0498634767768	1.8190405301455253e-05	0.4314476674016977		0.554
ENSG00000241233	KRTAP5-8	DEE	40	0.8456669745813283	0.944469615684222	0.0291743967895254	0.9421878529875244	5.885106877347886e-07	0.1095182565141129
ENSG00000241370	RPP21	DEE	44	0.6706299751008309	0.0320765480857111	0.0527965894622152	0.006133151154677	2.4889520547450472e-08	0.0664531066715988		0.58719
ENSG00000241399	CD302	DEE	59	0.0230752452427819	0.2053956306803307	0.9944281348442104	2.729260527058784e-05	3.6454294059995816e-06	0.150244261333752		0.13309
ENSG00000241404	EGFL8	DEE	89	0.971132775794494	0.7612237238300393	0.8672668646993638	7.371488413533822e-05	4.866759511255996e-07	0.969752680955601		0.32424
ENSG00000241468	ATP5MF	DEE	43	0.8980802439201521	0.8792492992239753	0.2877914085892707	1.1349150698365133e-06	0.5446962672781304	0.0340300958585481		0.0012174
ENSG00000241484	ARHGAP8	DEE	214	0.6700059470439852	0.3592149632177037	0.6758293939595766	0.9738551707319127	0.817873292296307	0.8032300519633198		0.56668
ENSG00000241595	KRTAP9-4	DEE	45	0.6018043056670568	0.5083364183610398	0.8322388412018493	0.0145944318741052	0.0008879641080306	0.8707968620205602		0.61488
ENSG00000241635	UGT1A1	DEE	551	0.3243114876685341	0.7522902120090664	0.1945859928352054	2.9699730309199333e-08	1.2500590747632964e-14	0.4285669443895167		0.91392
ENSG00000241644	INMT	DEE	93	0.6816344779029596	0.2894792819506209	0.7973888354230597	0.0010355142512188	1.384779329116613e-06	0.8063968217852092		0.85297
ENSG00000241794	SPRR2A	DEE	28	0.5660599836297844	0.3932272203349619	0.3593700899647483	0.04150619577423	0.0219392259393188	0.7526706967349908	0.55101	0.3531
ENSG00000241837	ATP5PO	DEE	43	0.8464722073506095	0.0115372023362861	0.3794218311898726		2.334450280995048e-15	0.0831581702804974
ENSG00000241839	PLEKHO2	DEE	69	0.0744100903514394	0.0632480991803732	0.0288705811391072	0.3574711426561477	0.0001972037913244	0.0475328010341283		0.82872
ENSG00000241852	C8orf58	DEE	26	0.9212998229165056	0.8747141797677739	0.8627355703913745	0.3338779759999586	0.1159528798833962	0.9985515685845596		0.22463
ENSG00000241878	PISD	DEE	113	0.8505235549034531	0.6749245639048735	0.9535646101901578	0.0007497348024317	1.502963848523011e-08	0.993223287245305		0.35924
ENSG00000241935	HOGA1	DEE	78	0.8029995099116201	0.4204208187322763	0.6720288709231174	0.0332580826971399	0.0022408820976209	0.9004403805508056		0.47463
ENSG00000241973	PI4KA	DEE	392	0.2682822401386017	0.0742434029994839	0.5737473474480319	8.584242615267993e-13	1.5481457130679218e-19	0.1336712921123487	0.62597	0.22933
ENSG00000242019	KIR3DL3	DEE	60	0.7372144663104033	0.99274170728734	0.3145142119168906	0.0002279657700699	0.0098262757605473	0.3858843267270507	0.36233	0.062037
ENSG00000242110	AMACR	DEE	90	0.902456972007407	0.1904179378613182	0.6032485648115441	0.0002648356007222	1.606383187708565e-05	0.6870381921733777	0.53173	0.26736
ENSG00000242173	ARHGDIG	DEE	63	0.1894584031934958	0.6029487129614979	0.7165505225913231	0.0004833700139027	2.3563895129092184e-06	0.6131272927864999		0.62815
ENSG00000242220	TCP10L	DEE	40	0.8975391088448395	0.6499179405818593	0.9740675711047164	0.2641969717302167	0.0066988661438299	0.994173070763026		0.35895
ENSG00000242221	PSG2	DEE	158	0.8264695612801891	0.0722828964664402	0.913716850379822	1.8610189186788536e-08	8.354000820545803e-12	0.3757896313978531		0.59793
ENSG00000242247	ARFGAP3	DEE	113	0.7105631977689033	0.2357214365638125	0.8359301342931375	3.9628951289897335e-11	4.033028845664985e-08	0.088104719711409		0.081149
ENSG00000242265	PEG10	DEE	56	0.1846533332008958	0.7598100646376773	0.0058944174531041	0.3649120267205915	1.549148339497545e-15	0.551049010507001	0.69041	0.17337
ENSG00000242366	UGT1A8	DEE	103	0.7036661731969851	0.1628608752438214	0.7372923419344364	2.4897483486417007e-10	0.000213573032908	0.0377727904538683		0.0047566
ENSG00000242372	EIF6	DEE	27	0.9839248540873308	0.8825314063410565	0.6187363277452806	0.7727969035767687	0.9887036543551267	0.0006861345647541		0.085097
ENSG00000242419	PCDHGC4	DEE	171	0.0129329051025738	0.2246512583990629	0.8091761246843775	0.0505884302771048	0.0005843851052688	0.0611230369951047		0.32678
ENSG00000242441	GTF2A1L	DEE	139	0.6115597847778507	0.0162375558426948	0.083610755167746	0.0030852117852275	1.421247835062843e-13	0.0954392234339888		0.36524
ENSG00000242485	MRPL20	DEE	63	0.9781426027712274	0.9083645165935916	0.8703972724401199	0.0002309514038117	0.0023937584828394	0.7559207263207204		0.4497
ENSG00000242498	ARPIN	DEE	81	0.9914021009640752	0.3373867366980817	0.2689873736799965	0.0025415898917879	7.321965644332287e-08	0.7486814743561439		0.78159
ENSG00000242515	UGT1A10	DEE	157	0.3223238023310908	0.0826291001849462	0.0211920845805664	0.0481393975771212	1.854254400059085e-14	0.0107847150390839		0.15873
ENSG00000242550	SERPINB10	DEE	97	0.790636338490741	0.9955720732541586	0.0307275185106474	0.000513584371682	0.0003255566281815	0.2413272302451035		0.26663
ENSG00000242612	DECR2	DEE	111	0.9655975110621156	0.1097638774960705	0.0510136604592317	0.0111317324289709	1.1425312820510249e-11	0.0898814450820723		0.68684
ENSG00000242689	CNTF	DEE	83	0.7630164842091628	0.836419900726383	0.3039927767399804	0.0008111011690728	1.5819860524861774e-07	0.8761785925887781		0.27755
ENSG00000242715	CCDC169	DEE	51	0.4337629807235204	0.8696687371696576	0.30033125852802	0.0002123414384381	4.483814986893362e-06	0.6641192075959418		0.096967
ENSG00000242802	AP5Z1	DEE	369	0.7960715816653765	0.2073557717208741	0.2525213401778274	3.923959790539803e-08	1.5028356303671337e-21	0.5241632377407637		0.58239
ENSG00000243056	EIF4EBP3	DEE	27	0.9283705481179092	0.3640376524275368	0.5483093231345926	0.3295876076914932	0.0772914140168195	0.8384199089170254		0.42228
ENSG00000243073	PRAMEF4	DEE	179	0.4207063554343673	0.4045095595679081	0.6439023185630148	8.467839456999788e-07	4.203326486297284e-10	0.6932447207579292	0.62156	0.84889
ENSG00000243130	PSG11	DEE	137	0.904420107214497	0.7095496973018411	0.5714820099912905	0.0033090904936044	2.8095400730352306e-12	0.8373910453076014		0.63784
ENSG00000243137	PSG4	DEE	153	0.5606956182510429	0.4751749168051157	0.9088571237822264	0.0011248059764203	1.077200644628073e-15	0.6886410346007192		0.76066
ENSG00000243156	MICAL3	DEE	427	0.4775376692801761	0.2366169076859395	0.5811240597700476	0.0004210949842383	1.6530893889181735e-10	0.7199430933502804		0.88279
ENSG00000243232	PCDHAC2	DEE	215	0.1058655790951076	0.0026421940223562	3.6730003278874e-15	0.0409749074939033	1.1477933258020513e-07	5.397713159713694e-17	0.6858	0.74156
ENSG00000243244	STON1	DEE	153	0.7493252256656124	0.8047259448977518	0.2201765131049245	0.0005019104497704	1.6994370863867158e-13	0.6800998537132321		0.13162
ENSG00000243284	VSIG8	DEE	74	3.875013441903121e-05	0.519635143635736	0.0263473381938662	0.0022784373374069	2.854077931361128e-07	0.000106273534704		0.57601
ENSG00000243335	KCTD7	DEE	52	0.8347783610619215	0.4113433904509107	0.3627161486220579	0.0002527841754369	0.1009616172674668	0.3863317493685124		0.026394
ENSG00000243364	EFNA4	DEE	45	0.6105931005117589	0.954041779437705	0.3017770708989731	0.0027593704525517	5.372028699722699e-06	0.8521366845157332		0.48407
ENSG00000243414	TICAM2	DEE	58	0.7263109462768287	0.4454438875000952	0.9421620124919226	3.848240856973104e-09	0.0005475156677544	0.0633370245004534		0.40805
ENSG00000243477	NAA80	DEE	72	0.7521482388154668	0.3460891940749848	0.5955869047334756	0.005248823593467	5.004314740289412e-05	0.8518241748763136		0.83698
ENSG00000243489	KRTAP10-11	DEE	100	0.5937885857163185	0.2702638462602723	0.9048348920592426	2.618916044656129e-06	0.0030919002016731	0.0619455312107456
ENSG00000243509	TNFRSF6B	DEE	49	0.8050725222731779	0.6330565135607896	0.6099560279403906	0.3262379695442549	0.0003238176573786	0.8606906757877396
ENSG00000243566	UPK3B	DEE	80	0.5076039742515357	0.372615164344434	0.7715889372447245	0.1254191963023754	5.7531685182889174e-08	0.5689044724970986		0.777
ENSG00000243646	IL10RB	DEE	61	0.9605537776888368	0.0573767914052342	0.9251948266084756	0.0006101465890907	7.447797924392768e-05	0.3369149830900808		0.59432
ENSG00000243708	PLA2G4B	DEE	28	0.0212133618681488	0.9454893496367512	0.4403439653997719		6.878413702999337e-05	0.1322732073108834
ENSG00000243709	LEFTY1	DEE	79	0.9220138776535908	0.0299872941835734	0.5292320953969892	2.1695048119368834e-10	0.0005625625836632	0.0066158508313349	0.40317	0.0048797
ENSG00000243710	CFAP57	DEE	288	0.000502338018539	0.2174500862221221	0.3271723017604937	1.3162130856479688e-09	2.584228718937653e-20	0.0029889712496832		0.86005
ENSG00000243725	TTC4	DEE	65	0.3110250581423117	0.097002691125718	0.4415719959010541	2.039801033760053e-10	4.5897829868408325e-14	0.243993945671768		0.93844
ENSG00000243729	OR5V1	DEE	64	0.0303522698192467	0.7729460830272634	0.8393247826730454	0.0001158533735413	6.081870546888804e-05	0.2229281300891336
ENSG00000243749	TMEM35B	DEE	28	0.5900734225629831	0.9479771039184978	0.0542610584671011	0.3805893581983662	0.0014262436802201	0.3159958826653038		0.84009
ENSG00000243789	JMJD7	DEE	88	0.2270494214850872	0.2632456331004284	0.7472047227420535	0.000349554965195	0.0012661964915478	0.4270744010998789		0.34548
ENSG00000243927	MRPS6	DEE	28	0.2327131005373289	0.7332397493845264	0.1459877232676578	0.0001163106315636	0.0009812545102826	0.3010109483214006		0.78875
ENSG00000243943	ZNF512	DEE	65	0.1683863141723154	0.5246231290141163	0.8488122166605772	0.2358877098233219	1.162072436828034e-05	0.5100247990534372		0.33602
ENSG00000243955	GSTA1	DEE	92	0.936810932359904	0.4353722291958287	0.666689829378354	0.0068454127534066	1.519670219015454e-05	0.9150618967666556		0.30751
ENSG00000244005	NFS1	DEE	63	0.1529101848652506	0.2932189808885829	0.829712932690814	0.2270637245311041	0.0578172152586813	0.5137597508326404		0.30877
ENSG00000244045	TMEM199	DEE	63	0.8997840724069401	0.4739586102289833	0.8812836259555741	6.383581352715379e-05	0.6456416253166092	0.0936365784584791		0.036198
ENSG00000244067	GSTA2	DEE	60	0.7709240230426212	0.472750364715051	0.0220760069209419	0.0101351939576888	0.0055780314180021	0.167435853926539		0.31788
ENSG00000244122	UGT1A7	DEE	85	0.8319629326169897	0.8630841139670898	0.9612373872455032	5.632706518991094e-06	1.341853396965376e-05	0.7840510479342732		0.089132
ENSG00000244165	P2RY11	DEE	148	0.2794518779298765	0.5667225414113211	0.8102259876347262	3.674063797120436e-05	1.869515322981383e-10	0.7216234702927209		0.385
ENSG00000244242	IFITM10	DEE	46	0.7883616479716642	0.3852151104168133	0.4027161366905593	0.5221778799151577	0.010262941796155	0.712280344405827		0.82745
ENSG00000244274	DBNDD2	DEE	52	0.0198400874349991	0.6285640214723508	0.5154496569383127		7.209341191935499e-12	0.1178360689363772		0.7322
ENSG00000244355	LY6G6D	DEE	37	0.3424816951151733	0.2827773812751017	0.4155712630038478	0.0016645617075442	3.1644081158413087e-06	0.5034951286728284		0.425
ENSG00000244405	ETV5	DEE	72	0.0017133422645146	0.9944370593291736	0.0644794217614299	0.3231757929716154	0.0004935022911356	0.014067398847715	0.20934	0.33318
ENSG00000244411	KRTAP5-7	DEE	39	0.7767298607775984	0.4777846449050841	0.6694711573389138	0.4816603088393482	0.0384295159547779	0.944587176018975
ENSG00000244462	RBM12	DEE	202	0.1568906895801924	0.5579742220044186	0.4696860322653563	1.3288559447179882e-08	7.780019531968795e-05	0.0480200751808074		0.058946
ENSG00000244474	UGT1A4	DEE	107	0.6770710712315209	0.6943234302381283	0.3653074273551917	0.0020585309370221	1.3164894915507435e-09	0.846717153082302		0.53222
ENSG00000244476	ERVFRD-1	DEE	140	0.1808468313692701	0.2138120578579912	0.9875426310916904	2.026360033169888e-05	8.409096991451815e-09	0.4310835522895638		0.36004
ENSG00000244486	SCARF2	DEE	94	0.6027183995434299	0.4755185984519413	0.5139827221939237	0.000954749696589	4.4023356765906605e-07	0.7782206080551082		0.66133
ENSG00000244509	APOBEC3C	DEE	65	0.7839882889935285	0.7018646902552945	0.6078877807589013	0.0987460983787782	2.064663361073163e-05	0.8933878316241604		0.55212
ENSG00000244537	KRTAP4-2	DEE	42	0.7329302387048069	0.636681159872607	0.0552433238080294	0.0009837052363004	2.405879336120122e-07	0.4122740770978137
ENSG00000244588	RAD21L1	DEE	51	0.0459982549460239	0.1786190669081042	0.5621172846464817	0.0001239184524968	1.2823228551841822e-14	0.0905868614697699		0.88257
ENSG00000244607	CCDC13	DEE	29	0.7267453062356004	0.0629618914274179	0.7180740793972666		5.251134579915929e-09	0.207906836481684
ENSG00000244623	OR2AE1	DEE	94	0.797133192955249	0.5576970903942619	0.5920688937216156	0.0050773744120184	7.490206983664002e-07	0.8934292305742376
ENSG00000244694	PTCHD4	DEE	213	0.5814950342173548	0.0901268067120957	0.6571907462880964	0.0081015338234097	1.055882597655035e-08	0.3769708221137067		0.71983
ENSG00000244734	HBB	DEE	44	0.8959142058304689	0.0066314720960481	0.8548123861341562	0.002839156509533	8.152415572099326e-11	0.0267660534556169		0.94216
ENSG00000244752	CRYBB2	DEE	52	0.9741944352956026	0.6523950052643034	0.9114565382945292	0.0914990958182043	0.0001346545738445	0.9809267407553492		0.60149
ENSG00000244754	N4BP2L2	DEE	165	0.3508524969097267	0.2492728270302767	0.7527095241760509	1.4206213458469174e-08	9.869902652744293e-18	0.5809182343166084		0.86531
ENSG00000245680	ZNF585B	DEE	179	0.8896444622994488	0.0353138971928026	0.0122265680965948	6.618099002689411e-17	3.2349089291541494e-08	0.0002739861082819		0.93492
ENSG00000246922	UBAP1L	DEE	64	0.8398505159180335	0.295272433706558	0.4750084923942226	7.380961273598709e-06	1.5689779050130076e-05	0.6502982839573802		0.25214
ENSG00000247077	PGAM5	DEE	53	0.9867152394460316	0.2885215344228437	0.1589522699697441	0.1649349442699973	0.0023144579817234	0.5006908548543576		0.29417
ENSG00000247596	TWF2	DEE	41	0.7891017333475502	0.475567220189533	0.275316467628563		3.923458917538546e-12	0.6697656054816016
ENSG00000247626	MARS2	DEE	133	0.6724610446688737	0.9776894611970328	0.1395347375215618	0.0016666754522514	8.87898773384655e-12	0.5491502720799029		0.91233
ENSG00000248098	BCKDHA	DEE	42	0.6322497932062157	0.0122500758356032	0.2446526209728647	0.1148633822761277	0.0153460575683975	0.1334922936649853	0.49041	0.36017
ENSG00000248099	INSL3	DEE	29	0.8366412394266176	0.3953531484306406	0.9572366266793022	0.2649705518719952	0.1305323508710399	0.9228064968606986		0.20841
ENSG00000248144	ADH1C	DEE	94	0.9591596102169212	0.6819199877200293	0.7081953458896497	0.2316560816837977	3.756241839452963e-09	0.6097867585671783		0.62643
ENSG00000248333	CDK11B	DEE	76	0.8011101386269025	0.2059485143938021	0.4032777892218223	3.5977290667290045e-11	5.528490958463861e-16	0.6106260956289926	0.18556	0.59199
ENSG00000248383	PCDHAC1	DEE	226	0.8234398513742647	0.2149243519717311	0.6889736411972427	6.446498425842497e-14	2.613738685774561e-16	0.3592669713519961		0.019953
ENSG00000248385	TARM1	DEE	66	0.8698881310308204	0.0930318573517736	0.9061464787695171	0.0219525750619706	2.1473624078968885e-06	0.4571748172493672		0.44926
ENSG00000248483	POU5F2	DEE	84	0.1099555733294347	0.5328693202989037	0.7868198149771854	0.0015144331185404	3.551434612665839e-11	0.4128344450255685
ENSG00000248487	ABHD14A	DEE	60	0.7476327951520583	0.8410666616661245	0.1198163154599809	0.0005372493519975	0.0041593421002166	0.3974308593107414		0.37848
ENSG00000248712	CCDC153	DEE	64	0.8270924145094599	0.5465836677268731	0.0690647746565687	0.867924346356113	1.7695669884068658e-07	0.1756828114837296		0.48684
ENSG00000248746	ACTN3	DEE	280	0.7676889314245845	0.6113077414173366	0.2832025267371058	3.6274323245939753e-07	3.65098546479658e-20	0.7419244761354		0.044679
ENSG00000248905	FMN1	DEE	342	0.267963499891581	0.2548961219189272	0.7361467862116657	4.7894022949129295e-11	1.818882416766088e-24	0.6475831904282635		0.24022
ENSG00000249115	HAUS5	DEE	186	0.7619554806027171	0.547182493074415	0.6114411258809773	2.180862247037714e-08	3.324185565125967e-13	0.8088613876955171		0.199
ENSG00000249158	PCDHA11	DEE	256	0.9991479085083216	0.0664842667421913	0.9031424221194098	7.681503826408557e-10	3.0548620534532237e-18	0.4266563573844092		0.53112
ENSG00000249222	ATP5MGL	DEE	31	0.8290380347714924	0.0777863604894372	0.1923136953302939	0.0038338597775201	0.1973094979507985	0.2380982683858684		0.16146
ENSG00000249242	TMEM150C	DEE	43	0.1775128625763692	0.4367632196207488	0.4915707893240344	0.0108643604234922	0.0025434931990011	0.3182631135740075		0.16352
ENSG00000249471	ZNF324B	DEE	167	0.2613204955118107	0.0993314318548743	0.4695465264888379	1.1101399257661004e-07	1.8574099467828465e-09	0.1270457089473277	0.3811	0.17818
ENSG00000249481	SPATS1	DEE	62	0.9886216800761636	0.1780245991649142	0.2620433760572077	0.0020774640947463	9.181985108400319e-10	0.5955103529785188		0.70186
ENSG00000249581	CLRN2	DEE	68	0.7876471634552339	0.0798900595726729	0.1857999040260092	0.4255230253389012	1.335384123612295e-05	0.1950471626822609		0.78709
ENSG00000249693	THEGL	DEE	48	0.9648193588302608	0.5312854651656198	0.7338710314649615	0.015284993388154	4.6668332200185066e-05	0.9684109338700432		0.93078
ENSG00000249709	ZNF564	DEE	135	0.6516400796958188	0.490621739347938	0.0764775316729551	2.8564156426737474e-06	1.1004101910034892e-11	0.3347754835553456
ENSG00000249715	FER1L5	DEE	451	0.0105493027972633	0.7446884951771193	0.1816532271091107	1.1800847696279307e-09	4.203818899869949e-31	0.0643948370163424		0.51269
ENSG00000249853	HS3ST5	DEE	60	0.1755526715802563	0.2807637913506388	0.8555106043614362	0.4602256115256307	0.0011568523497947	0.6586423905630558		0.53503
ENSG00000249861	LGALS16	DEE	50	0.3646768390333964	0.427992178785276	0.5213655141886847	0.0001607714427835	0.0006155648045084	0.5870310632153883		0.46781
ENSG00000249915	PDCD6	DEE	46	0.9867081783914712	0.8928390774596587	0.2864454305293218	0.0533333179679711	0.0080126948868064	0.8507467635440906	0.7493	0.46295
ENSG00000249931	GOLGA8K	DEE	26	0.3908960243746646	0.0395469842556294	7.789882859724944e-08	0.0024995159344726	6.399896047235373e-10	0.1575576743480203	0.76218	0.041755
ENSG00000250067	YJEFN3	DEE	41	0.9510888649995396	0.3587649109527654	0.336384856308322	0.1356423452656287	0.0026282683404027	0.6535630395070023		0.67212
ENSG00000250120	PCDHA10	DEE	369	0.9477554464718654	0.0105502232705606	5.26100132890002e-05	0.0572488664074993	1.1817534118521329e-17	1.16955216317437e-06		0.32648
ENSG00000250254	PTTG2	DEE	49	0.8041370020456113	0.0598446047152507	3.9004031573517756e-11	0.0009481135930628	3.908838353521536e-18	0.2247562335510124
ENSG00000250298	GIMD1	DEE	45	0.770235260820481	0.0032192590952576	0.932436043347084	0.3692472182863481	4.7342754498019495e-09	0.0117159472521087		0.0051009
ENSG00000250305	TRMT9B	DEE	190	0.9786371072748732	0.9771670110084004	0.7645071854568455	0.000121402896624	2.835953047671692e-10	0.998254329308372		0.61509
ENSG00000250506	CDK3	DEE	66	0.8977981279269732	0.6597877070591693	0.6382951425301466	0.1239227738461331	2.1709403927362192e-08	0.5045305080550679		0.18882
ENSG00000250510	GPR162	DEE	151	0.0919798729854335	0.5117642638547073	0.0922538593290872	7.308437801412318e-05	3.885868070184042e-07	0.0687005886063392	0.056159	0.19901
ENSG00000250565	ATP6V1E2	DEE	76	0.5479105171458203	0.1284039731874795	0.2070748991375388	0.0504262660127201	1.3107741661806112e-07	0.2260851850808656		0.38916
ENSG00000250571	GLI4	DEE	117	0.4025970839840549	0.0098146492557959	0.6077913643051449	0.0080664952125103	6.565396208058376e-06	0.0957905661968659		0.31168
ENSG00000250722	SELENOP	DEE	65	0.0879247815174202	0.2635648907174416	3.177327819112212e-18	1.2390668825046023e-09	1.1896130859060498e-16	0.060603946228313		0.25768
ENSG00000251247	ZNF345	DEE	101	0.413166258952736	0.5440116875586258	0.3500566743956304	0.0178680319454727	3.236887862667177e-12	0.3124509485490319
ENSG00000251258	RFPL4B	DEE	32	0.9674493763512908	0.1744902419023948	0.3661757117420579	0.3509485403202127	0.0003829882254692	0.4953097079650654
ENSG00000251369	ZNF550	DEE	129	0.531465733560859	0.466625785462852	0.4606501296786561	4.2053966976473135e-05	9.38219154723564e-10	0.7641802498535321		0.34304
ENSG00000251380	DCANP1	DEE	80	0.0283541355898084	0.4695490962461609	0.790650431954003	0.1688968724683965	3.1525057725158175e-08	0.0564981688497642
ENSG00000251664	PCDHA12	DEE	235	0.0062574258122418	0.9094802353877228	0.8800710126239677	1.3739014582989166e-07	6.620071843593445e-19	0.1095130993713189		0.43381
ENSG00000251692	PTX4	DEE	128	0.892989940658891	0.4959891328683273	0.7804681786472706	0.0001056126250761	1.7925668961616942e-09	0.9697845847999949		0.85186
ENSG00000253148	RGS21	DEE	27	0.9942836750704298	0.8245047835712349	0.5672409117429065	0.1408522977202331	0.0176466011811609	0.974959431995023		0.80057
ENSG00000253159	PCDHGA12	DEE	231	0.3060446300159394	0.0743312513059833	0.4932136978563042	8.147993532149822e-10	4.505787241839896e-22	0.3257723280385659		0.75744
ENSG00000253293	HOXA10	DEE	83	0.8422616435351331	0.6171112705739825	0.2865375042751124	0.034228498192343	0.0002158638467581	0.7865361793418832		0.48646
ENSG00000253304	TMEM200B	DEE	51	0.6946063705356926	0.1743261586074048	0.7186154466103662	0.0219272581010622	6.514150195487839e-06	0.7117308857669553	0.90984	0.29214
ENSG00000253305	PCDHGB6	DEE	214	0.1653037353962577	0.6128863907885214	0.8025690288129593	1.938906931987887e-05	1.1677958815406965e-18	0.4640226160356154		0.60835
ENSG00000253309	SERPINE3	DEE	82	0.8966414740774771	0.8290381056453051	0.1259820234219648	2.153356848651877e-07	2.1405362245738152e-05	0.1358321139215372		0.074916
ENSG00000253313	C1orf210	DEE	36	0.6364317685153533	0.7671101631147887	0.7585399022099565	0.0054900144860134	0.018033535604245	0.8011561706780235		0.23566
ENSG00000253485	PCDHGA5	DEE	251	0.0633851140979051	0.3843414937973587	0.5687744613021319	1.1966738457703009e-06	5.605316745445231e-25	0.180290320709258		0.11172
ENSG00000253506	NACA2	DEE	63	0.435819832901844	0.8278022167775398	0.7493682653571241	0.0255071279060504	5.96173587059358e-08	0.8850893044395073		0.98043
ENSG00000253537	PCDHGA7	DEE	228	0.0596171193229633	0.1896525849037803	0.9806003475719872	4.860572370806425e-07	2.5057550290040105e-23	0.1763238113631168		0.76527
ENSG00000253598	SLC10A5	DEE	87	0.8411012596158558	0.5748910612579763	0.1629424899540198	0.000117709021646	2.1374639855312783e-10	0.546326491874624
ENSG00000253626	EIF5AL1	DEE	30	0.846851274551164	0.90361049014733	0.3085482060353385	0.4600511097081576	0.171076038346857	0.8860532388630702		0.49874
ENSG00000253710	ALG11	DEE	125	0.0334068610082431	0.5835767896325086	0.6724203960831568	0.0057778145380779	1.5281439291025843e-09	0.2056934655963197		0.83933
ENSG00000253729	PRKDC	DEE	726	1.53659573031249e-05	0.9020993167474805	0.7487477555677313	0.0018182119662145	8.547544821375027e-08	0.0004367947516555		0.20309
ENSG00000253731	PCDHGA6	DEE	249	0.3338434736965936	0.7080651522384	0.111543377738998	6.010946470777242e-14	3.228169161686769e-11	0.0361568970042571		0.1442
ENSG00000253767	PCDHGA8	DEE	236	3.660106795140798e-07	0.9696072248075444	0.1995609344856335	4.9536870311653485e-08	3.5141355259640643e-19	1.9624570760297973e-05		0.30471
ENSG00000253797	UTP14C	DEE	210	0.0017767749599067	0.1029541065854341	0.6919930461334958	0.9030008786827382	0.9495101967139776	0.0206109228215643		0.24751
ENSG00000253831	ETV3L	DEE	96	0.0158045745362172	0.1425207239243286	0.332702201545192	0.1275389765274691	2.6319967089009927e-08	0.0355735374701354	0.29461	0.28739
ENSG00000253846	PCDHGA10	DEE	272	0.615118520665802	0.3074613993857478	0.4850039303339145	1.8436924828396405e-11	2.965348628152277e-20	0.7447908637623403		0.018439
ENSG00000253873	PCDHGA11	DEE	267	0.539615927574016	0.554416589346995	1.685419235824396e-17	7.869999465666557e-06	1.802777169200741e-13	4.551352839667794e-16		0.73016
ENSG00000253910	PCDHGB2	DEE	226	0.5947150153465112	0.749400937279968	0.7870163195684853	2.857934357986954e-09	4.254542784435277e-13	0.8143420919191429		0.086679
ENSG00000253953	PCDHGB4	DEE	168	0.5813514325087303	0.2721294782352331	0.1876581895877741	0.0091614878389854	9.662280410002763e-17	0.2033352632329878		0.62894
ENSG00000253958	CLDN23	DEE	41	0.0026233783422373	0.7221011059434168	0.3502102863597258	0.082177836538699	0.0760404740012863	0.0442464178793832		0.25026
ENSG00000254004	ZNF260	DEE	80	0.9545277509397472	0.3972742496625843	0.6951450068111644	4.522732279811711e-05	1.5111393709644556e-10	0.8854225491834457		0.83008
ENSG00000254087	LYN	DEE	44	0.4133642021697702	0.0861592357702019	0.1204813289260804		1.8077382859844984e-12	0.1516184620433188	0.048566
ENSG00000254122	PCDHGB7	DEE	211	0.799647747883168	0.8511044982796881	0.4344766783060975	0.0007081405292203	1.6777084191675635e-18	0.5767571464181025		0.90924
ENSG00000254221	PCDHGB1	DEE	268	0.8459811610839182	0.7431807408909613	0.3623577149793475	1.0743801858091579e-13	1.1123700193638987e-10	0.1020800433039738		0.10312
ENSG00000254245	PCDHGA3	DEE	226	0.8702226700780958	0.9514935944910208	0.4181336143097613	1.8868370474815277e-07	1.2840667387893029e-17	0.9539741284145482		0.70819
ENSG00000254402	LRRC24	DEE	85	0.927962377530841	0.5725068540587095	0.2155643686595086	0.000392629506424	0.0004933343132675	0.5606558401821544		0.33844
ENSG00000254440	PBOV1	DEE	26	0.7302463146556295	0.0911102322963188	0.7437728485039079	0.249293777086461	0.0004438795703985	0.3152523521094245
ENSG00000254466	OR4D10	DEE	81	0.0004768835062897	0.4171928485633771	0.2246588018281377	0.0422271207294872	4.2402991596502564e-08	0.0037550455873274		0.16684
ENSG00000254470	AP5B1	DEE	239	0.3485844198671697	0.2536353272599238	0.0288885590250491	8.113773669080467e-11	1.6492844650705477e-11	0.0518706700039873		0.011932
ENSG00000254521	SIGLEC12	DEE	163	0.6490157489268787	0.8122289522613584	0.7215357723267251	6.350044193648317e-07	2.0775227053173968e-10	0.9302398510166744		0.27488
ENSG00000254550	OMP	DEE	53	0.6343920119006478	0.6502335487909259	0.2874363833688528	0.0021044358828602	0.0320988716845122	0.5632682546105303		0.32271
ENSG00000254585	MAGEL2	DEE	300	0.4100711377356303	0.5973278017535864	0.0436341917210851	0.0211722825070974	1.8605121535710527e-05	0.2740053119579367
ENSG00000254598	CSNK2A3	DEE	129	0.9975291715989902	0.7511693441868551	0.4276293975430623	2.222663726023212e-08	3.4371587233513505e-11	0.8493508747962517		0.022545
ENSG00000254647	INS	DEE	36	0.6393642132660446	0.5546321609730832	0.3076107614985922		2.609903130951231e-23	0.6475438736256018
ENSG00000254656	RTL1	DEE	377	0.7374655772345189	0.1845397755423948	0.0282023545884083	1.67341172551473e-10	8.091795802194728e-17	0.1347552386126261	0.6209
ENSG00000254726	MEX3A	DEE	60	0.8208151180940949	0.1603248876585536	0.9177669451028208		1.5779801099601983e-20	0.5372979173126777	0.83691
ENSG00000254737	OR10G4	DEE	97	0.7992736047396034	0.8656183415479446	0.5595166285628856	2.765395565458779e-05	0.0007068731400544	0.5949475595506766		0.35583
ENSG00000254772	EEF1G	DEE	77	0.97662871353272	0.1019174394835715	0.6623268320240603	0.1132480478370612	0.0003744535962831	0.6012941994900487	0.7394	0.82273
ENSG00000254834	OR5M10	DEE	98	0.9006385808594166	0.3304742514921803	0.8161844280775199	0.0049493790892981	3.951791132983318e-09	0.8344598925376834
ENSG00000254858	MPV17L2	DEE	36	0.6489513246370529	0.8402226166519904	0.6283461476085094	0.0007925323794622	0.0060276173359427	0.7919831926497567		0.17777
ENSG00000254901	BORCS8	DEE	40	0.6034047562676528	0.6846653896570893	0.0578574165109481		2.6724133658186253e-14	0.2774058856846059
ENSG00000254986	DPP3	DEE	169	0.7271180766257288	0.098674663223011	0.6591106114213108	5.290894897495889e-07	5.985003940070059e-16	0.5459041785560041		0.93858
ENSG00000254997	KRTAP5-9	DEE	40	0.7937297760184094	0.5762740171263792	0.8203456460945152	0.1409471287557377	9.006946780045852e-08	0.7087178152516058		0.57812
ENSG00000255012	OR5M1	DEE	98	0.2181010335834464	0.0389883553504441	0.1757131633598395	0.0011052141603289	0.0003932520691625	0.1825333414108835
ENSG00000255112	CHMP1B	DEE	46	0.942928936074856	0.600353593268228	0.7072128318093707	0.1767116954392107	0.006639226557174	0.98582664687608		0.26705
ENSG00000255150	EID3	DEE	106	0.1141345006867341	0.3708611411917842	0.0202657368140499	0.0003201057034592	9.902147978004704e-11	0.0441789450774093		0.24542
ENSG00000255181	CCDC166	DEE	52	0.7434575057780192	0.0876595568575827	0.3133201180020751	0.01551467705059	7.828777652453363e-09	0.1255620053939238		0.91941
ENSG00000255223	OR5M11	DEE	83	0.1992223163305198	0.999298053777962	0.3562175115217064	0.0466361280083657	1.9860247464271667e-06	0.6140679609269987		0.17237
ENSG00000255302	EID1	DEE	46	0.7393096308751175	0.7194154274791972	0.1967395611426079	0.2579406275605497	6.645380318024681e-05	0.6182311856126614		0.64993
ENSG00000255307	OR52B2	DEE	87	0.7509905679504998	0.1873005910099753	0.1979422618492402	0.071062746606068	1.6098936148734808e-10	0.2834386108410551		0.55324
ENSG00000255346	NOX5	DEE	194	0.9584739104042894	0.9965660892198182	0.6692643269561993	1.3207464222733646e-08	1.6117150136434124e-11	0.9386105203309884		0.29799
ENSG00000255398	HCAR3	DEE	88	0.0178968277594253	0.3206607471698667	0.7569058388760617	0.1405842503202645	0.0365099449529478	0.1829702721276055	0.41197
ENSG00000255408	PCDHA3	DEE	236	0.7293901833161687	0.1440702286667546	0.6022519591700874	7.104430455919242e-05	7.40133529322868e-18	0.5138070755826927		0.48921
ENSG00000255423	EBLN2	DEE	73	0.8480192786337365	0.0502539105552242	0.6027386393682908	8.579365298744243e-05	0.0001253533384101	0.2330775612812481		0.44765
ENSG00000255501	CARD18	DEE	32	0.9932879275092316	0.5968133514011025	0.0412569271283565	0.2286333899728775	0.0358902996573094	0.3516338333847384		0.63523
ENSG00000255561	FDXACB1	DEE	118	0.4293502481411496	0.6530511911780807	0.2155220520490569	1.2500647083549055e-06	1.88725736172654e-14	0.5272371035701782		0.73718
ENSG00000255582	OR10G2	DEE	100	0.1191912946509987	0.6329094317845335	4.589436785322598e-15	5.166745877399202e-05	7.227426756045218e-33	0.46246630620705		0.3588
ENSG00000255587	RAB44	DEE	86	0.6140306652728343	0.5543783996868206	0.186211442625357	0.2838663638281278	2.248418210188912e-05	0.5927286926173252		0.7504
ENSG00000255690	TRIL	DEE	161	0.9647632012747508	0.1089378710706679	0.1392757201096235	1.1804404348941138e-08	8.472561635016544e-12	0.1120421723380838		0.56364
ENSG00000255713	OR4D2	DEE	81	0.9512460989749488	0.5641039434803505	0.8028871954800696	0.0047965795037422	2.700958203186913e-06	0.9758720917355976		0.90122
ENSG00000255833	TIFAB	DEE	65	0.858152921113037	0.4795656642937833	0.902931086150991	6.249741705298723e-11	0.0015559100679205	0.0132191843675634		0.19719
ENSG00000255837	TAS2R20	DEE	69	7.340737545692787e-07	0.4188865697486529	0.415338067035254	3.37086803069092e-06	1.991850109434323e-06	8.793757736942387e-06
ENSG00000255974	CYP2A6	DEE	171	0.0928493246505759	0.2055894424842755	0.7727318959926571	0.0623106444934071	1.2596676412874311e-14	0.1193963403999475	0.61513	0.89806
ENSG00000256043	CTSO	DEE	49	0.7786862566350775	0.4644466367052947	0.1305790918241544	0.0045175548682565	8.53356406747482e-05	0.4424002709263166		0.45111
ENSG00000256061	DNAAF4	DEE	108	0.7966599966049124	0.5261609050720408	0.2329485095448884	0.0102600496447935	9.173931987000915e-10	0.460956865463648		0.93058
ENSG00000256087	ZNF432	DEE	171	0.979339108769375	0.9479080202912036	0.4926919309852222	1.3142371157419448e-10	1.2022043986299996e-19	0.9735355544729576		0.66391
ENSG00000256188	TAS2R30	DEE	90	0.5055887198258142	0.776580412048884	0.1731238068475381	0.0091409949239606	3.9576878740412526e-10	0.4137341528426226
ENSG00000256223	ZNF10	DEE	64	0.8460701510252704	0.0166842374772617	0.033645469665276	0.0666480406805341	0.0006323483952389	0.0311019120217077
ENSG00000256229	ZNF486	DEE	175	0.1325454388290757	0.5122892187359408	0.3526582633631699	0.9762160287950136	0.9947376347581506	0.6148059240327188		0.2804
ENSG00000256269	HMBS	DEE	89	0.5489564430889349	0.7351139858150619	0.2577829685563213	0.5307764080269188	0.001094656140968	0.7638653390640666		0.36748
ENSG00000256294	ZNF225	DEE	177	0.031515153345075	0.9549630717375176	0.5942672170145387	2.69463576807844e-12	3.652153753264213e-19	0.2378851120425562		0.35894
ENSG00000256394	ASIC5	DEE	99	0.8408650785567211	0.0199125160166287	0.2224240614010036	3.991238867813347e-07	3.1106565423753205e-08	0.147602652439391		0.13671
ENSG00000256436	TAS2R31	DEE	83	0.8063704512735546	0.0051885829014156	0.6243277650830175	2.3392337502976168e-05	4.872557240896939e-11	0.0785722002934671
ENSG00000256453	DND1	DEE	48	0.6424912324103162	0.1635521975148059	0.6099185106137572	0.2459097622154001	0.0001715954353771	0.6718034757716345	0.36414	0.93314
ENSG00000256463	SALL3	DEE	319	0.5066179485242635	0.5094619604417852	0.1825596215508096	1.0987587656385173e-05	6.455651171365789e-07	0.4703094843230028		0.20934
ENSG00000256525	POLG2	DEE	105	0.8843924620285354	0.1183299095115049	0.5986913227555447	0.0003251555728473	1.527619941365483e-06	0.5789183606442881		0.16766
ENSG00000256574	OR13A1	DEE	127	0.7260721061065945	0.000599047615096	0.0483341220082616	2.814017896090499e-05	2.19331594411104e-09	0.0004626922522203		0.08349
ENSG00000256660	CLEC12B	DEE	57	0.5351190185996879	0.207286294300219	0.855235432602484	0.0612187827545886	3.2814782304832546e-06	0.4752749049370343		0.85566
ENSG00000256683	ZNF350	DEE	106	0.0968209672830343	0.4518269250505838	0.7256389147352713	1.9750407981344226e-06	4.399282836305352e-06	0.1961895179432452		0.378
ENSG00000256713	PGA5	DEE	46	0.8440330164534536	0.888091804897161	0.2410395408962662	0.1612394361150268	0.0784635863461326	0.8040641572381757		0.10938
ENSG00000256762	STH	DEE	32	0.8253396708914501	0.3520642836051515	0.2844205485499835	0.0006609707552995	0.0009078030619343	0.6891482688131911		0.014607
ENSG00000256771	ZNF253	DEE	97	0.9329869337015918	0.9143137393783032	0.1647394548703627	0.0002931997663935	2.240039978306702e-07	0.7338853452785634
ENSG00000256797	KLRF2	DEE	33	0.7072472638361558	0.8073823830336446	0.8568914891332506	0.0140133130668573	1.1562955323165034e-05	0.989451818635926		0.88406
ENSG00000256806	C17orf100	DEE	28	0.8302038282024835	0.2364515853471502	0.2646996043748493	0.8829054793788506	0.0016808865856114	0.5493634710368449		0.35803
ENSG00000256812	CAPNS2	DEE	64	0.3722180997275014	0.5701906897325028	0.4028948235944238	8.474204599637583e-06	0.0002152325469084	0.5145700204983712		0.71014
ENSG00000256870	SLC5A8	DEE	121	0.609687517271525	0.7443047113043995	0.8648069947312704	6.361346845800389e-05	9.80650552444196e-07	0.9129057937153218		0.22721
ENSG00000256980	KHDC1L	DEE	34	0.2444546480006144	0.972490269252777	0.5101995702738511	0.0073495954575016	0.0063297876245617	0.7877084210655458		0.22599
ENSG00000257008	GPR142	DEE	138	0.3210119414035821	0.0527437437619188	0.9220118887155578	0.961767737604312	0.9530079764617284	0.3516796876154624		0.81561
ENSG00000257017	HP	DEE	88	0.0040601631886903	0.1609237251332723	0.9505272353070968	7.202453874852579e-05	3.966191973931811e-06	0.0279750067976645		0.48537
ENSG00000257103	LSM14A	DEE	66	0.8062313267546687	0.4762791284121187	0.1107387863675292	0.1416519279539445	0.00018846137686	0.4699192884365396	0.36479	0.2248
ENSG00000257115	OR11H12	DEE	139	0.0040338637298624	0.8399700374759702	0.594219835779322	1.0317128064298267e-07	1.7155770180844857e-07	0.0143429450381242	0.44132	0.060162
ENSG00000257138	TAS2R38	DEE	71	0.4701946989331831	0.5359404673605948	0.1945928163953212	0.031603966940677	7.25313819108195e-08	0.6099497608231006		0.34256
ENSG00000257315	ZBED6	DEE	147	0.8750505775881792	0.9185534326091388	0.323912351705933	2.9308156154575917e-06	7.218660275762042e-14	0.9030831953716828		0.83911
ENSG00000257335	MGAM	DEE	541	0.6378707819239171	0.4053174026280836	0.0345970692720975	3.080007702396189e-22	6.191319098168624e-31	0.1234752204729995		0.48395
ENSG00000257446	ZNF878	DEE	120	0.4627762853291234	0.7459400907375351	0.6230514874959598	5.1530585426039186e-08	1.2466735198510413e-17	0.7330423958926158		0.95564
ENSG00000257591	ZNF625	DEE	73	0.6585227355958254	0.0224650921800813	1.5206678857145002e-32	3.269437434757351e-17	4.6737657019775595e-34	0.0922983051277566		0.58384
ENSG00000257594	GALNT4	DEE	121	0.44297515982599	0.0404227716982901	0.870018214309028	0.0004801297715634	6.8362406451811595e-12	0.2572523670426771		0.4436
ENSG00000257923	CUX1	DEE	205	0.2527182809860093	0.0004500954777748	0.8233065373937029	0.1256482110904393	0.0214060011793108	0.0065143368730386		0.1546
ENSG00000257949	TEN1	DEE	35	0.9485238888917702	0.5562617646676478	0.4859043224294973	0.1615267023271764	0.0321990355328822	0.9162432785704624		0.55727
ENSG00000258083	OR9A4	DEE	95	0.4490171749840786	0.5399345256366352	0.9299325903132608	0.0002920871516489	1.2300387085356978e-07	0.905239902628354		0.31107
ENSG00000258102	MAP1LC3B2	DEE	44	0.9745470272335888	0.4159122868024543	0.9427201184274748	0.0147061755468973	1.926012918238622e-05	0.9078460723349718
ENSG00000258223	PRSS58	DEE	71	0.0080567498432299	0.0250701673116296	0.5080142415894906	1.0182754547666024e-05	0.000125659836198	0.0109146606308996		0.056344
ENSG00000258227	CLEC5A	DEE	28	0.6343854087291969	0.4369813532568297	0.0544029675912011	0.0426400768099735	0.0073340021451446	0.2134257061849079		0.66106
ENSG00000258315	C17orf49	DEE	25	0.9391489489900368	0.600876424193171	0.3464327092953854	0.0752652679194205	0.0022861910359585	0.891343309342712		0.94
ENSG00000258366	RTEL1	DEE	400	0.1676815203943025	0.4122115306792171	0.4660290393874304	0.939413342181582	0.977506235100852	0.7027211641457775		0.98989
ENSG00000258405	ZNF578	DEE	189	0.5353858259673114	0.8033415939916462	0.6276245801165412	2.7289804967714312e-14	1.6108156844203907e-11	0.2101018152426388
ENSG00000258436	RNASE12	DEE	26	0.825902179807998	0.7547330438745652	0.3989170164144578	0.4456059092897712	0.0046144246014694	0.8620189295507066		0.91902
ENSG00000258484	SPESP1	DEE	85	0.9652005577071432	0.5578179510104331	0.0001806574478629	0.0001077041386532	1.2222037049949312e-08	0.0038666714897938		0.41359
ENSG00000258659	TRIM34	DEE	86	0.7108301631328398	0.979767688352623	0.968701441164281	2.475397730902217e-07	1.0550022210504944e-06	0.6783914729702853		0.86501
ENSG00000258724	PINX1	DEE	106	0.00200664891555	0.2922499945616924	0.6029762663139042	0.5788382425068019	0.0033117856717404	0.0221485399050124		0.67452
ENSG00000258817	OR4C13	DEE	131	0.0001942084139685	0.3147374133598231	0.5848979302728035	0.004966416231315	7.872301209257009e-11	0.0048831070412054		0.96587
ENSG00000258818	RNASE4	DEE	43	0.7216081307899973	0.0975538472337437	0.3890548875040476	0.0001259615947796	0.3623501830874471	0.0223759276609634		0.0078236
ENSG00000258839	MC1R	DEE	41	0.6633270124985257	0.9766649273778272	0.1891551891028411	0.0023884124854091	0.0005456754840699	0.7471093626166629		0.52428
ENSG00000258873	DUXA	DEE	62	0.5224718418821068	0.2509900595027993	0.7295463033141354	6.455475352968324e-05	2.695691085746437e-06	0.7237744148812224		0.53634
ENSG00000258890	CEP95	DEE	202	0.1601483853853522	0.5718277841625774	0.44338426542188	1.2888163969858668e-12	8.512250782027607e-20	0.4758037581864579		0.36481
ENSG00000258986	TMEM179	DEE	49	0.7251134225615948	0.6853410615261166	0.5780041239128948	0.0161056249649825	5.312536721003359e-07	0.8519783926553083	0.92807	0.80813
ENSG00000259224	SLC35G6	DEE	88	0.1555689007710886	0.5772914452958422	0.7126570391374558	0.0075177938866693	1.7952740019144838e-07	0.6842914042587094		0.51373
ENSG00000259431	THTPA	DEE	64	0.0439476265382735	0.7642187224848203	0.684757059407334	1.1629253439897322e-06	0.0034082895941501	0.0515372193794815		0.32167
ENSG00000259494	MRPL46	DEE	78	0.9267087158697764	0.8281638433317848	0.7713140852982046	8.66752423771334e-07	0.0049086616543787	0.1991758923203945		0.030561
ENSG00000259571	BLID	DEE	28	0.8947359923375686	0.7208811201092624	0.0039639908070038	0.3110887445166497	9.394762320557952e-05	0.061946930902506
ENSG00000259956	RBM15B	DEE	131	0.914627497545874	0.1517957290006321	0.8189890093863584	0.1345704255835596	1.2531497258401474e-08	0.5554825693185594		0.58376
ENSG00000260001	TGFBR3L	DEE	31	0.9783619153910514	0.2032960793228419	0.9327933260695768		8.959573975548508e-13	0.6283332580198306
ENSG00000260027	HOXB7	DEE	56	0.8363601724027818	0.365780607352361	0.5647612876056876	0.002396835538877	0.0011614720259395	0.8107648305057735	0.22309	0.086074
ENSG00000260325	HSPB9	DEE	52	0.4437851409816493	0.8645355938800237	0.6195519622114636	0.0444892860558061	2.9385764395551106e-05	0.4941237209861121
ENSG00000260456	C16orf95	DEE	42	0.9133298723580998	0.162240608566296	0.9988463279655544	0.0013871562790562	0.0823008352556057	0.2922937056577249		0.044179
ENSG00000260903	XKR7	DEE	104	0.8086291879916098	0.9314372829001754	0.7012515031325562	0.2959047932464645	0.0242042557677835	0.9959398019805936		0.1244
ENSG00000260916	CCPG1	DEE	137	0.5797101617135719	0.3729378681164875	0.1825804276466001	0.0009970894806456	2.08640510767446e-07	0.4528706987960043		0.99243
ENSG00000261115	TMEM178B	DEE	43	0.9018137414038272	0.3359246101743787	0.3402408646643906	0.0386425194164395	0.0016787410479946	0.7548094636228975		0.60696
ENSG00000261150	EPPK1	DEE	830	0.5725464291840534	0.5514568559565505	0.9375481467699532	8.330253770019997e-25	3.9427578117229107e-44	0.6741188008398674
ENSG00000261210	CLEC19A	DEE	51	0.058252017057139	0.6479093694592619	0.1904359496700804	0.0899871911270161	0.0002802523989596	0.2402532990526429		0.85164
ENSG00000261221	ZNF865	DEE	54	0.8036576790067056	0.4372210076569029	0.0855158207708545	0.5765247919593214	0.0348855789417093	0.5146644906629807
ENSG00000261236	BOP1	DEE	231	0.336511350227386	0.7664688605151126	0.0951087993308558	3.2855549779986134e-05	0.000650243579493	0.158999545476854		0.34652
ENSG00000261272	MUC22	DEE	141	0.7708819733561247	0.0175124528720667	0.5242311053075358	0.9274984553038704	0.7076639189331864	0.1162226567665447		0.74735
ENSG00000261456	TUBB8	DEE	86	0.6161412821319212	0.3717102482991909	0.1164369124453293	1.0811222335305106e-08	1.9886866239572442e-07	0.496481258736283	0.75394	0.74111
ENSG00000261587	TMEM249	DEE	63	0.4758138608495876	0.7217409674793469	0.4829986174731202	3.1789964880660742e-09	0.0138267535028254	0.0160232285825875		0.051479
ENSG00000261609	GAN	DEE	118	0.7032075198847489	0.8477971053238041	0.3806376794437176	7.252210663287089e-07	4.2375055776411914e-10	0.8586949454162057		0.67492
ENSG00000261678	SCRT1	DEE	26	0.4941858134823764	0.9839064158247086	0.2655654303787866		2.9378786090193203e-09	0.6500113347426252
ENSG00000261701	HPR	DEE	112	0.1562277024322757	0.0741488877672369	0.970517082408579	9.154974640301441e-08	1.654878360933211e-11	0.303049834800687		0.41898
ENSG00000261794	GOLGA8H	DEE	135	0.7130512757816606	0.0591100145891757	0.3145796289738665	2.0001119837228903e-05	3.789818702642399e-10	0.7692011609294561	0.64279	0.15142
ENSG00000261857	MIA	DEE	31	0.9194738524658296	0.6120588878711919	0.1705479454371848	0.2894876412930265	0.0150703263413088	0.6798091891240599		0.3617
ENSG00000261934	PCDHGA9	DEE	204	0.8613344677096035	0.0655593905782825	0.7104943803690176	1.4796046397339446e-07	1.588379213094615e-19	0.4500476236506522		0.72956
ENSG00000261949	GFY	DEE	116	0.961317012475223	0.321620514041196	0.3913064578667815	0.0011200762780431	3.0706556394705725e-14	0.5852005714931545		0.83599
ENSG00000262209	PCDHGB3	DEE	200	0.119204227334289	0.997408954901022	0.8997884021382201	5.218813518409356e-08	1.549100723216273e-13	0.5895286506059361		0.42155
ENSG00000262246	CORO7	DEE	251	0.0038306352065921	0.1921789279039329	0.0076345420864788	0.0004950643755962	9.441398793445252e-16	0.0010961738186022		0.30801
ENSG00000262406	MMP12	DEE	105	0.014557931006413	0.3485780838176179	0.1800185549709387	0.0014932988427344	1.8434130444879292e-06	0.0539592463934668		0.44437
ENSG00000262484	CCER2	DEE	30	0.7608904789780571	0.2164799094509179	0.3737375417052402	0.0017087498469528	0.0481896581113752	0.3060210349153304		0.44034
ENSG00000262576	PCDHGA4	DEE	260	0.8343899484074302	0.4393747128430575	0.9667521067107728	0.7785234513268429	0.9947566812244804	0.8531449738143051		0.47526
ENSG00000262655	SPON1	DEE	173	0.730941411915975	0.2110964586890426	0.0168004342189227	0.0001654878720372	1.435645538344363e-06	0.0699668386343616		0.19828
ENSG00000262664	OVCA2	DEE	61	0.6559874465360602	0.6366429336332926	0.4978957525062157	0.0055940182423288	6.226656141879587e-05	0.9120660542425822		0.41398
ENSG00000262874	C19orf84	DEE	26	0.7056888008013553	0.8628978444489338	0.9759646009306862	0.3253845857832597	0.1149518054214384	0.994459730702753
ENSG00000263002	ZNF234	DEE	154	0.0003196559541371	0.6075233062391073	0.2839819062153887	1.4641082885078647e-09	4.961111471167181e-10	0.0050353861816871		0.39213
ENSG00000263465	SRSF8	DEE	86	0.9197843434085016	0.3770932792640945	0.5997314164999333	0.0002039018100573	1.3349609135536893e-05	0.8044621827222818		0.8092
ENSG00000263528	IKBKE	DEE	153	0.0084151178131542	0.3555141184959089	0.97357980242259	0.0013374072309239	2.1882921071374443e-07	0.1134670782834961		0.68008
ENSG00000263639	MSMB	DEE	34	0.742528425386122	0.04955998334785	0.9176402127152032	0.0041326976344418	2.1162544939397642e-07	0.1933432239539993		0.59776
ENSG00000263761	GDF2	DEE	108	0.4149357971323808	0.7729439335625432	0.7372563167321096	0.0062189181053102	4.196492134836149e-06	0.9191588874317628		0.66215
ENSG00000263956	NBPF11	DEE	144	0.5924242421579045	0.0534130444723355	0.7819257081890219	0.2469407074758189	0.2816409317534709	0.3361249912018195	0.25858	0.78742
ENSG00000263961	RHEX	DEE	32	0.0085191074541857	0.9557463165140838	0.2618546993776399	0.3913249027572474	0.0031355900564501	0.1093508767867443		0.17961
ENSG00000264424	MYH4	DEE	507	0.0614743789113346	0.7840105506066388	0.656104112848409	0.7021932318610733	0.6069948701162818	0.4337416834469642		0.27265
ENSG00000264522	OTUD7B	DEE	177	0.0251938911584852	0.6290951625486276	0.1438938117791063	0.0013493575330964	0.0002917353197521	0.0347819632864795		0.98946
ENSG00000265107	GJA5	DEE	75	0.1253683451115281	0.8651808943275043	0.4065976503447954	1.1511650598484046e-06	0.0002484617097108	0.1187742519757339		0.24807
ENSG00000265203	RBP3	DEE	350	0.0402261465932134	0.2741340664238673	0.0783432600149549	8.080753873690153e-08	3.239331668049911e-09	0.0500289288392737		0.30265
ENSG00000265354	TIMM23	DEE	47	0.8016794767055361	0.8148027938005252	0.9228992244444544	0.0820670265204009	0.0019138032179196	0.9952395014861029	0.47353	0.68978
ENSG00000265491	RNF115	DEE	70	0.8478997808872027	0.988450250071448	0.0016494871215033	0.0147205967193153	2.9733529024519746e-05	0.0359029118352318		0.95306
ENSG00000265763	ZNF488	DEE	105	0.1310959707303046	0.1074983245950573	0.7212866440082929	8.152675264997446e-06	2.2937465242194687e-10	0.2969663622282406		0.416
ENSG00000265817	FSBP	DEE	161	0.9072639961984872	0.6102913491481854	0.6419036865308795	3.989517589928083e-06	5.78621934699841e-14	0.9723175861175576		0.47472
ENSG00000265972	TXNIP	DEE	110	0.5263176198768054	0.3338548190084814	0.0670128425557176	0.0048761437094371	4.858508291520431e-11	0.2545767081443689		0.91659
ENSG00000266094	RASSF5	DEE	64	0.6631718304197247	0.9743035015682516	0.7676291023274732	0.1588108161292875	0.022898553893048	0.9883865289851124		0.44095
ENSG00000266173	STRADA	DEE	96	0.1278177536047763	0.3370042164458608	0.1928055597545213	0.0061348186489596	1.7297640158879464e-09	0.2313737767300477		0.72993
ENSG00000266265	KLF14	DEE	50	0.4412551122154206	0.3348091272098151	0.4004223843024362		1.5675290629431935e-28	0.6380093343041113
ENSG00000266338	NBPF15	DEE	94	0.7060302058039352	0.888102792213756	0.7769009585710437	0.0023650859429192	2.375226324551651e-08	0.9882165879509324	0.96737	0.76653
ENSG00000266412	NCOA4	DEE	110	0.9599718516939318	0.0672783103221226	0.3244590889761335	0.0864383520651089	2.823814774192108e-06	0.3931826909052464		0.88615
ENSG00000266524	GDF10	DEE	126	0.6946068373704385	0.5376915664710672	0.8911725842488223	6.429654015092094e-05	3.654796285579074e-07	0.8654883633528524		0.23904
ENSG00000266967	AARSD1	DEE	102	0.9898039013016448	0.0388770867371031	0.1807558466275107	3.142037895516663e-07	2.686233259725068e-11	0.1255684287515834		0.4942
ENSG00000267041	ZNF850	DEE	229	0.2727023429929451	0.8790432367703824	0.3773831819331102	1.5819739999495832e-11	7.443654608598803e-18	0.5610076065925289		0.81674
ENSG00000267467	APOC4	DEE	37	0.9859035829696092	0.8017301279592455	0.8975260964781494	0.6471631363730908	0.008528529201678	0.9723711909631788
ENSG00000267508	ZNF285	DEE	178	0.932048293537162	0.2620087344721033	0.6219735533164913	4.420750995409344e-10	2.092376439424004e-15	0.8033812659666362
ENSG00000267534	S1PR2	DEE	90	0.9207825559291284	0.7300464872694026	0.1222534979257218	0.2945114015884678	0.0017807184373002	0.6316563800709946		0.39941
ENSG00000267631	CGB1	DEE	51	0.5270377451045112	0.0047234702761023	3.8262593347283694e-13	7.174876611994627e-06	3.2000455123237465e-18	0.0238719681134578	0.9908
ENSG00000267680	ZNF224	DEE	181	0.1394820814505262	0.3889084790299031	0.8869663478827677	2.6291170645464707e-09	1.6548061417422999e-12	0.4343854711343377		0.91451
ENSG00000267795	SMIM22	DEE	33	0.5646457101579305	0.6689753184251276	0.3859443222183754	0.0755228012893623	3.144334454629326e-05	0.8289042949356258		0.53676
ENSG00000267796	LIN37	DEE	72	0.1614926457983835	0.3442586143010028	0.2413667501568685	0.4608659884071496	1.3464716430190093e-07	0.1520192457755617		0.85089
ENSG00000268043	NBPF12	DEE	308	0.8646182730579544	0.6165708247991049	0.2364117857576127	6.478075722779309e-06	1.636781505549608e-26	0.3065142415167785	0.70396	0.64008
ENSG00000268223	ARL14EPL	DEE	50	0.5113829245360699	0.7969294590292607	0.9710097232974716	0.0127052298245119	0.0001082503782091	0.964728425947778		0.4293
ENSG00000268964	ERVV-2	DEE	32	0.2969833936447374	0.5480866325693043	0.1365925002656084	0.016029982562519	2.9520437833567167e-05	0.5078434284346143		0.75101
ENSG00000269058	CALR3	DEE	86	0.8438265818264792	0.7260352115095459	0.5587436400446473	0.0004386915940883	1.4990074950407794e-08	0.9705068171215128		0.79644
ENSG00000269067	ZNF728	DEE	73	0.9580961938419468	0.8714512722514918	0.8047507714303567	0.0326444564448965	1.6808601742819483e-14	0.2356616392169681
ENSG00000269113	TRABD2B	DEE	66	0.5284919522219362	0.1580502433578798	0.7451230582690292	0.123653788376042	0.013117317659839	0.6124543946221301	0.31594	0.49072
ENSG00000269190	FBXO17	DEE	36	0.8060434737714177	0.4616163204192683	0.6546736837254271	0.8081062276774322	0.0226467642913779	0.8722475069965087		0.12661
ENSG00000269343	ZNF587B	DEE	118	0.7397869160977286	0.6425034535752568	0.6428842273996274	4.858434889250236e-09	4.672834050245085e-06	0.2680128123476169		0.0093546
ENSG00000269526	ERVV-1	DEE	36	0.3221407905090645	0.66764707820181	0.1194546391137774	0.0617351162561751	0.0028420204921169	0.398148128058027
ENSG00000269699	ZIM2	DEE	107	0.4817704594213878	0.3541678491805978	0.9251197045247266	0.0213688387687497	6.065561735356976e-07	0.7619477164635321		0.10395
ENSG00000269713	NBPF9	DEE	28	0.8013250525421463	0.0279882261667871	0.6690335505502664	0.5377945162804187	0.0982143672684594	0.2289853492206368	0.12782	0.28521
ENSG00000269855	RNF225	DEE	29	0.6420360818717599	0.5687002431447097	0.6897646876988001	0.2623178301540299	0.0022127128350397	0.7747837191777318
ENSG00000269858	EGLN2	DEE	95	0.6304976680806906	0.6086115608932707	0.3177410791822346	0.0986746454028918	2.8431887359245144e-05	0.8424786042122683		0.68209
ENSG00000270379	HEATR9	DEE	149	0.8754309190386135	0.6906251341122631	0.3638507616186001	8.360260974813617e-07	9.293675403372087e-10	0.8302693983430108		0.48843
ENSG00000270647	TAF15	DEE	153	0.7902720078685153	0.3510899197764608	0.1075859666824709	0.0134044272736808	9.519497606659204e-05	0.4269304824747879	0.1876	0.61641
ENSG00000270765	GAS2L2	DEE	209	0.8139803974601868	0.4287013736953333	0.030740448867469	5.065807624175149e-07	1.986413613013442e-16	0.2945096859964059		0.93502
ENSG00000270806	C17orf50	DEE	27	0.7212819463126913	0.512257106599951	0.9285820203751008	0.2601831991274071	0.1249936623098499	0.9057886086564774		0.24632
ENSG00000270885	RASL10B	DEE	40	0.7105851784875978	0.9358332319166334	0.6546351874888974	0.961841028912618	0.8358615587793108	0.9925689891109816	0.68821	0.67095
ENSG00000271271	UGT2A2	DEE	46	0.1650003941496484	0.4645712682436389	0.771077380276584	0.050776132080231	0.0055035978381202	0.5647808738774884		0.25447
ENSG00000271425	NBPF10	DEE	47	0.8961256733036317	0.8107915336313004	2.230493495957645e-09	0.0006838386099462	1.748118083061418e-16	0.9822977315834912	0.73999	0.13068
ENSG00000271447	MMP28	DEE	136	0.9112051366827384	0.9087816285689966	0.6491234478207963	1.1892895786777078e-07	1.930346404745642e-09	0.8139745616920281		0.41403
ENSG00000271503	CCL5	DEE	27	0.9035880900886532	0.3006330222825962	0.6184142828493095	0.3194188907799021	0.0092218463539585	0.8460967591996773		0.2534
ENSG00000271601	LIX1L	DEE	30	0.7392467234177073	0.3577502130577071	0.0422260080289474	1.4569390457355685e-05	0.3600060377772678	0.006290982641227		0.031083
ENSG00000272031	ANKRD34A	DEE	67	0.5489022418863505	0.3701814815067038	0.4597483405778908	0.0709835517269717	4.519940021157736e-05	0.8378697536549774	0.65715	0.35266
ENSG00000272325	NUDT3	DEE	29	0.8849764170450412	0.2819144579719371	0.8491113828430501	0.4825779988147747	0.0008576972855984	0.6384143294653111	0.54587	0.74641
ENSG00000272333	KMT2B	DEE	486	0.5116451954193459	0.0549083611593088	0.158945110366933	0.9029508762709748	1.4667678416290299e-07	0.0368988025853041	0.61317	0.96611
ENSG00000272391	POM121C	DEE	213	0.0743333635705263	0.3727149099039909	0.1524716481374822	0.0407349146248489	0.0002474517973723	0.1661796375695277		0.87859
ENSG00000272602	ZNF595	DEE	165	0.2130031588898025	0.924230800455394	0.7367796041178796	1.4890491778495336e-06	2.617428863774292e-12	0.7829357866399027		0.69357
ENSG00000272636	DOC2B	DEE	43	0.4046908203202648	0.2593915562782745	0.0019554183294558	0.263891090611154	0.6460326760048447	0.0179167289536494		0.24068
ENSG00000272674	PCDHB16	DEE	209	0.7494369552902109	0.0748223318017606	4.233110764293834e-47	8.222900898741342e-16	1.2463646128151074e-82	0.3173446138580614
ENSG00000272804	KRTAP10-7	DEE	124	0.9832757743344112	0.6785095533696661	0.2687365523744601	0.0009490271726424	5.759028460866851e-13	0.727757601165569
ENSG00000272886	DCP1A	DEE	114	0.586666712841885	0.9581372047603598	0.6921885534826686	0.1778212020988974	0.0038389430332067	0.9717966028663536		0.2972
ENSG00000272899	ATP6V1FNB	DEE	62	0.6294216969875581	0.373834288675657	0.8303676051428375	1.9207942897543267e-06	0.0013166477149742	0.403582319628124		0.13761
ENSG00000273079	GRIN2B	DEE	162	0.3003783555567006	0.7721411467711958	0.1465313196059541	0.1725476100510916	0.0024125953949164	0.2246775759875297	0.14692	0.53631
ENSG00000273111	LYPD4	DEE	56	0.692203278440501	0.4947053888361573	0.5590821093621731	0.0005876689454096	0.0438548115254914	0.5103474033077653		0.056218
ENSG00000273540	AGBL1	DEE	343	0.0057484866724385	0.398187943535776	0.0005930486444623	1.0975177206025075e-09	1.4803752006566775e-24	0.0005347079163707		0.90232
ENSG00000273559	CWC25	DEE	95	0.4351426186631231	0.3959841672003482	0.781293340393775	0.0011589838275261	0.0003254364455307	0.74772422682218	0.9965	0.055806
ENSG00000273611	ZNHIT3	DEE	52	0.3433845631096655	0.1242097721030339	0.4419430084207396	3.493683217792322e-09	4.87673222584837e-05	0.1062939601628139		0.053892
ENSG00000273706	LHX1	DEE	61	0.8111814370964078	0.603275325899354	0.8844170380068415	0.7046215767842654	0.0118419971275413	0.9326431083216712	0.87476	0.35221
ENSG00000273749	CYFIP1	DEE	246	0.9951775847829998	0.2349559272075957	0.7545250103284253	0.0019491402049447	2.9446543881638495e-07	0.8207441374608405		0.40965
ENSG00000273777	CEACAM20	DEE	143	0.4082808485450253	0.2205626085498938	0.4561340160550101	5.2004622427675616e-05	2.6833932097779494e-08	0.5761110906420744		0.29179
ENSG00000273841	TAF9	DEE	52	0.1595552732173968	0.9217498636002944	0.0819691191759946	0.5121348127434202	5.754358359619323e-05	0.0549270299014675
ENSG00000273899	NOL12	DEE	68	0.2627533470835287	0.1495983334550276	0.3142083022119178	2.307268730070276e-05	0.0590459315658083	0.0879324384331659		0.23006
ENSG00000274070	CASTOR2	DEE	34	0.3895788384291868	0.641178515069128	0.1939333088082517		1.5108573323308037e-11	0.5287949567005199
ENSG00000274209	ANTXRL	DEE	156	0.9177746138380584	0.0453934242294501	0.7872318467767268	1.0177729242900028e-05	7.953110007455462e-15	0.3173371777945216		0.73655
ENSG00000274286	ADRA2B	DEE	154	0.9202800806078836	0.4723845603825837	0.5877020932057635	5.075772472073189e-05	1.1180829901764672e-16	0.6801703325205299		0.73147
ENSG00000274349	ZNF658	DEE	291	0.0302284917826466	0.5587162590328023	0.685698427740151	1.1904114791046916e-11	1.436070059201549e-32	0.1506462050000363		0.45533
ENSG00000274523	RCC1L	DEE	102	0.8472465931694024	0.7558132617843458	0.715895158591596	5.538702402989472e-05	7.27469078089177e-08	0.9895944115343565	0.22083	0.54462
ENSG00000274529	SEBOX	DEE	39	0.4846227001217873	0.3280791109652233	0.5381885521839211	0.8579085808094897	9.660360394467478e-05	0.4269135791852527		0.2545
ENSG00000274736	CCL23	DEE	43	0.0271021156048727	0.0943520780905629	0.6478626074466274	0.1402727981617866	3.189399510660352e-05	0.0337246852851228		0.62596
ENSG00000275004	ZNF280B	DEE	124	0.9976335707255596	0.5371525460132525	0.8835036438558437	0.0590739595341141	2.6536737927926512e-06	0.9627363525983944		0.83926
ENSG00000275023	MLLT6	DEE	206	0.6792429128006761	0.7725144924867882	0.8458524016321637	0.0040668325736891	2.7256451351854803e-09	0.9849811433783556		0.45644
ENSG00000275052	PPP4R3B	DEE	112	0.6178780069839664	0.2469569991592811	0.0637161387749984	0.1465463285040076	7.97443025681759e-05	0.219750758260045		0.23409
ENSG00000275066	SYNRG	DEE	289	0.0018617908231646	0.1581493535231515	0.2166877049582568	3.421583270672836e-07	2.717923822760298e-06	0.0034133061608624		0.10069
ENSG00000275074	NUDT18	DEE	74	0.0049602515050526	0.4706595218469438	0.0610832875742236	2.5778428281050232e-08	2.5262779376486573e-10	0.0289024319934841		0.75985
ENSG00000275111	ZNF2	DEE	107	0.9381833262649436	0.9648632950287388	0.3155672891656661	0.0581226477567991	0.0023657438220123	0.8979876935386195		0.2969
ENSG00000275152	CCL16	DEE	35	0.7621065454161805	0.5950195317745678	0.1637592755536628	0.151309398700004	0.0001371885233529	0.5838161887352167
ENSG00000275183	LENG9	DEE	152	0.9933154117081636	0.1873778248481459	7.571433360708452e-50	4.682077988083581e-24	4.069965415320181e-52	0.3468789451900019		0.083787
ENSG00000275302	CCL4	DEE	34	0.8162059722509203	0.3383232238266332	0.7277892380675715	0.2397846292638144	0.0028725937923065	0.8843213964506003		0.92087
ENSG00000275342	PRAG1	DEE	472	0.1264421981051809	0.7255156067474462	0.2510944448996764	1.6888169598108648e-10	2.3623391147516693e-22	0.3211733018438794		0.71472
ENSG00000275410	HNF1B	DEE	88	0.0137927318958056	0.9295666824475902	0.4888964448618033	0.4083787550877261	0.0012274306607088	0.1522208057229992	0.42899	0.57205
ENSG00000275489	C17orf98	DEE	41	0.4965297003123921	0.915652383059112	0.5567746284278694	0.0088600510516969	0.0042475762188514	0.8837235974784505		0.38141
ENSG00000275591	XKR5	DEE	258	0.010196905332503	0.9432294775089388	0.094170014391985	3.446369690647058e-07	1.1029678586951242e-17	0.0500281676657501		0.76856
ENSG00000275700	AATF	DEE	140	0.0064472870041715	0.610279558251332	0.6310016276351957	0.0110981642112275	1.7715434260202137e-12	0.0408621986974647		0.37331
ENSG00000275718	CCL15	DEE	25	0.7223259974910174	0.7291867873266222	0.3461184310676969	0.0840303652080932	0.068566300835055	0.8815039475160342		0.39395
ENSG00000275722	LYZL6	DEE	41	0.4059552330706234	0.0404830024867028	0.2272345750517418	8.568972192319389e-06	0.0042728747484329	0.2017536738360764		0.86563
ENSG00000275774	HNRNPCL2	DEE	93	0.0083103687067535	0.9060052490753404	0.5395958242446426	9.282031454353284e-05	4.129270394927933e-09	0.1156829097518665		0.4203
ENSG00000275832	ARHGAP23	DEE	249	0.7108876441774941	0.3005299260647502	0.2415844491555642	0.2396757945649353	0.0319510818971341	0.5655200404122906		0.11236
ENSG00000275835	TUBGCP5	DEE	179	0.1259805200111051	0.6234263873244501	0.3081275920156697	2.899775314775344e-08	1.1419063197234415e-09	0.1625986163872353		0.14278
ENSG00000275969	SPATA31A3	DEE	158	0.7828899502104254	0.2671942989865672	0.4700358136386275	0.0280394234897934	1.3415355799378164e-08	0.7881625330852416		0.64301
ENSG00000276023	DUSP14	DEE	35	0.9982431303527146	0.8290602930354959	0.958938185514876	0.1455002639631938	0.0062485179757181	0.9995399606794813		0.99826
ENSG00000276043	UHRF1	DEE	102	0.9171111431264606	0.665730815469394	0.5152401086464548		7.522822974775889e-44	0.8570286291429682
ENSG00000276119	OR13C2	DEE	101	0.4055544154977782	0.0652628201262952	0.2018229857740068	3.472597486030077e-07	1.1718417141057609e-15	0.3001253780615444		0.86912
ENSG00000276231	PIK3R6	DEE	208	0.6514854919657299	0.8545784179073497	0.387063590073476	4.686237492478666e-09	7.434954470097144e-20	0.9197903565744254		0.66043
ENSG00000276234	TADA2A	DEE	78	0.9424125879032368	0.1213266122611016	0.2590016376072188	0.0021007393731743	0.0061202779622837	0.2391559594063717		0.5964
ENSG00000276293	PIP4K2B	DEE	43	0.7651535561173907	0.2268360634203415	0.9322041921360056	0.1012607316668837	0.0004220080899427	0.8124720590363612	0.10397	0.41138
ENSG00000276409	CCL14	DEE	35	0.9468825994342408	0.4927268599644258	0.4190312939294921	9.57120590869884e-05	0.0107017505427215	0.5059303928672725		0.70604
ENSG00000276547	PCDHGB5	DEE	183	0.7515138655019653	0.6172887823705806	0.6815539497469912	7.331493021630121e-09	7.187845317337988e-15	0.9395238513807812		0.52759
ENSG00000276644	DACH1	DEE	80	0.736101824266213	0.2920204824181992	0.2258001266086133	0.1134135711455697	0.0079266567910571	0.5787626143723068		0.32868
ENSG00000276747	PADI6	DEE	172	0.2550933396498636	0.4049590638161838	0.6253303533917508	1.5540807680873473e-08	2.154762382101639e-16	0.5603030467914503		0.87828
ENSG00000277149	TYW1B	DEE	192	0.2572925755084872	0.2575856660866948	0.2974991179777694	1.6769029997467806e-09	9.055621788363459e-14	0.1142650830983267		0.2875
ENSG00000277161	PIGW	DEE	99	0.8082466880765709	0.7724065211182952	0.0168622962033437	2.3537548624346238e-07	4.283870199713528e-10	0.1642529104968461		0.22157
ENSG00000277258	PCGF2	DEE	74	0.6798438778633877	0.1298133726405321	0.2792834678778167	0.0015587025010717	5.059915580887366e-06	0.3452108176727016		0.65243
ENSG00000277363	SRCIN1	DEE	182	0.3042808162019903	0.3706036765102395	0.1989413024398911		1.1597805262933565e-56	0.2984149917049532	0.00061067
ENSG00000277399	GPR179	DEE	610	0.2709393272554107	0.0419263947351396	0.9354303865223954	3.951867271841904e-32	1.0203722828304232e-54	0.0904476597765252		0.80298
ENSG00000277462	ZNF670	DEE	96	0.9346288812228152	0.2058791107894404	0.6454072750674285	6.1093730916030275e-09	8.316874317694059e-07	0.2909735122668163
ENSG00000277481	PKD1L3	DEE	579	0.0119550123113734	0.6765451745580151	0.5641576656071772	1.3052492733002578e-15	5.3035426988633755e-48	0.1015563801404916		0.63851
ENSG00000277494	GPIHBP1	DEE	69	0.7681621181954914	0.2168561195752762	0.5901250925896344	0.0948176726604785	0.0152186031939871	0.7647212261947028
ENSG00000277556	OR13C5	DEE	86	0.6129896841670989	0.2611103994057954	0.2050647472324081	0.1476672560761075	8.308355007072384e-10	0.5581480108839358		0.55037
ENSG00000277586	NEFL	DEE	108	0.9122069351756223	0.9323385268915612	0.6847913678825555	0.0017550261937172	9.118433811634274e-07	0.9930258048301378		0.51231
ENSG00000277791	PSMB3	DEE	37	0.9709051261505036	0.928881257637408	0.5924936129900543		2.57658569934489e-16	0.9453319707500808	0.61151
ENSG00000277893	SRD5A2	DEE	89	0.7488451680223323	0.3742571503241156	0.2613214202526886	0.0003447583916485	1.3003418431515406e-10	0.7056664361106351		0.43394
ENSG00000277972	CISD3	DEE	32	0.844982992894248	0.8839335260255233	0.7549928094910068	0.1155431604370276	0.0008202036097775	0.9890508594807464		0.45781
ENSG00000278023	RDM1	DEE	56	0.8717410943179432	0.0952159296841469	0.0173729805391607	4.145937032293311e-08	0.0019119473446937	0.0131104939206109		0.14376
ENSG00000278053	DDX52	DEE	134	0.5797160774936934	0.7962956606834843	0.912454096883832	5.584326228994053e-05	2.0468804804722367e-10	0.9774887471994136		0.12932
ENSG00000278129	ZNF8	DEE	132	0.3390601044257919	0.0445053870841717	0.5474830139362112	0.0017588886086626	1.1716777146960081e-07	0.2696737967057489		0.27325
ENSG00000278195	SSTR3	DEE	99	0.8704110306797713	0.1850652819828734	0.7594201211267119	0.0352675497099805	6.2733618692628974e-06	0.771923138455086		0.21463
ENSG00000278259	MYO19	DEE	285	0.8047489913966316	0.7838191732289126	0.3250000611231517	2.0410453780746549e-10	2.900760082678526e-21	0.9039854640709932		0.25115
ENSG00000278311	GGNBP2	DEE	88	0.0553018952026839	0.3379095407944922	0.2125883911395686	0.4238047355609629	3.3422803264383e-05	0.0811972282406889	0.81881	0.36537
ENSG00000278318	ZNF229	DEE	219	0.0193063437169581	0.2589465130941186	0.3357150834231618	3.9621250223717733e-13	1.8579298156043397e-11	0.0650778110809399		0.38727
ENSG00000278505	C17orf78	DEE	49	0.8617746905682124	0.9711323658385578	0.8233282254852866	0.0103005356840546	1.92462983685564e-06	0.9936230007029476		0.23409
ENSG00000278535	DHRS11	DEE	54	0.6217711493115228	0.8008659503302815	0.3377753647301925	0.0334629396213943	0.0007568593990428	0.8797931675941097		0.55964
ENSG00000278540	ACACA	DEE	222	0.3888996207962195	0.0498654870846247	0.2333054150401071	1.0186661115784176e-08	4.142365179252034e-14	0.1250017786615316	0.92402	0.46697
ENSG00000278570	NR2E3	DEE	137	0.0323479482555824	0.0660215660749154	0.6112165005045829	0.0008255663208977	2.9563718090693336e-11	0.043851825445286		0.29437
ENSG00000278619	MRM1	DEE	93	0.8269338053345029	0.4319244155430763	0.3360325006407947	3.083172350250257e-07	2.470657862529838e-07	0.5200752535131892	0.93095	0.86284
ENSG00000278845	MRPL45	DEE	90	0.8774500364997757	0.3214633107374353	0.4316922442547275	0.0240665619116792	4.785641623876164e-08	0.5925660264914809	0.89427	0.62854
ENSG00000278889	OR2S2	DEE	73	0.7274504732040763	0.7367362517376617	0.7644691528871093	6.493473324716631e-06	0.0066982135188441	0.2975025092841413		0.19784
ENSG00000279051	OR6Q1	DEE	85	0.7396363248031481	0.9889714049997396	0.2744530814191835	1.4877828261303998e-05	7.12004013244968e-05	0.540551583730529		0.36362
ENSG00000279486	OR2AG1	DEE	83	0.9420019365822028	0.2200915722622133	0.8519436793318785	0.0138246524245623	3.856582120790184e-05	0.819131008908125		0.3672
ENSG00000280090	OR8B4	DEE	78	0.7760296818309931	0.7372012340455736	0.350499306902666	0.1374420598726689	1.1351729114295751e-06	0.883504254746707		0.14909
ENSG00000280789	PAGR1	DEE	43	0.8048494680882741	0.530038959687761	0.5729107445301418	0.0032723057697388	0.0002237085334563	0.9083774738012316		0.67665
ENSG00000280987	MATR3	DEE	109	0.7612126313630894	0.6329771997147831	0.7233367576341498	0.2415464274506485	0.0071201720016691	0.9714060800368256	0.86472	0.22411
ENSG00000281991	TMEM265	DEE	37	0.0008601334056795	0.2145259375503812	0.8664839884383118	0.0551488745569022	0.0051562882401953	0.0169005130642001		0.91936
ENSG00000282608	ADORA3	DEE	78	0.8619848146207525	0.9367781080735116	0.5316689787748909	0.0117710182158938	2.835363563172427e-06	0.966100897856572		0.93632
ENSG00000283706	PRSS50	DEE	93	0.0193935043249961	0.3835138973807858	0.2208295560029264	0.0731820077493326	1.912381427717491e-05	0.1237310699747554		0.32615
ENSG00000284609	OR8B3	DEE	72	0.9139100039285168	0.9599633014289491	0.2189676263202269	0.5538183381214365	6.638914392032033e-06	0.4480752134902387
ENSG00000284680	OR8B2	DEE	70	0.9724481946400608	0.6927969142695545	0.9703362043780572	0.1725684623226693	0.0075401195168274	0.9966910696481848
ENSG00000284701	TMEM247	DEE	71	0.8585149643860044	0.7955236440717615	0.729537922851325	0.3423559504216468	0.3179831296001825	0.9428291593524188		0.94956
ENSG00000284753	EEF1AKMT4	DEE	111	0.948220358418162	0.4425704364581811	0.0269631972675276	0.0614771514697669	1.407051113880661e-07	0.2040457191454209		0.9119
ENSG00000284770	TBCE	DEE	135	0.7571988469207607	0.367986248441462	0.069729442792869	0.0002489965864873	1.895726323667216e-15	0.2154403377544344		0.80686
ENSG00000284862	CCDC39	DEE	153	0.5762566514667813	0.9950341019768724	0.7936977627161139	1.3379374124499066e-09	6.124367366966016e-10	0.6275220716990669		0.82938
ENSG00000284934	ENSG00000284934	DEE	78	0.9479648440373392	0.647659996380215	0.0578893046297277	0.0002202003793971	8.17655491135182e-08	0.4467761935786629		0.92492
ENSG00000285292	ABCF2-H2BK1	DEE	84	0.7487311679891896	0.0663160157251578	0.7277916865459327	8.664867964296166e-09	2.9989921960462125e-06	0.1372925706652629	0.13171	0.34062
ENSG00000000419	DPM1	EPI	77	0.4600147351208732	0.2777768453604332	0.6242907914087974	0.0002658543268495	0.020259983102945	0.0164239793783691		0.00038409
ENSG00000000457	SCYL3	EPI	181	0.4322063461242704	0.796943443234147	0.902079136964778	0.3059861313868743	0.864449802193079	0.8979195168470391		0.37597
ENSG00000000460	C1orf112	EPI	183	0.1916693002222933	0.7686274693515796	0.00380192396052	0.4861257258318613	0.5146612121687462	0.0254097887330692		0.919
ENSG00000000938	FGR	EPI	109	0.7198940595668184	0.2097139323626082	0.7944067320198918	0.9000793015612208	0.5052851642403523	0.7256093032566711	0.70966	0.65206
ENSG00000000971	CFH	EPI	332	0.7134268609051162	0.2282971350227768	0.5595854898688739	0.5043629010959673	0.7974145255640178	0.7417866516562506	0.14343	0.7501
ENSG00000001036	FUCA2	EPI	136	0.8515530986294059	0.1851992090917034	0.7571735642348765	0.5124193098290715	0.6334491338813024	0.7422863751632318		0.20281
ENSG00000001084	GCLC	EPI	75	0.749030690196803	0.1194835630872019	0.3060786641450119	0.0545964237582853	0.4227118454100981	0.3129970334086506	0.91641	0.26044
ENSG00000001167	NFYA	EPI	37	0.6064536900610341	0.442339260615613	0.4575223171449667	0.7442948560098388	0.8331723046942618	0.6944163807931569	0.87734	0.35648
ENSG00000001460	STPG1	EPI	108	0.5037830741690241	0.6556210342597946	0.4355376665272905	0.3999189403502056	0.3008266237881364	0.7194062721013543		0.27327
ENSG00000001461	NIPAL3	EPI	113	0.1358123138448935	0.3934951267601961	0.380406765413714	0.5226319967716335	0.5936589087357527	0.3507573843873075		0.81829
ENSG00000001561	ENPP4	EPI	128	0.3972801684528396	0.8603261185355835	0.121596307444515	0.1724712287720025	0.7147888452854547	0.4158930637842826		0.26473
ENSG00000001617	SEMA3F	EPI	238	0.7938000370767805	0.5642160771796798	0.5495351036365071	0.6733160344796048	0.3447767662399116	0.8705090738442969	0.57186	0.63467
ENSG00000001626	CFTR	EPI	456	0.1831000723713878	0.8824139319664243	0.859740406129996	0.1853197095840622	0.9109053653855412	0.6565313161522354		0.33107
ENSG00000001629	ANKIB1	EPI	202	0.6757417209782877	0.1443184084633483	0.5027969219288233	0.7964233048484979	0.3740269110187243	0.511671979278959	0.40504	0.37625
ENSG00000001630	CYP51A1	EPI	103	0.5583122901159643	0.9110531826573676	0.0515404116724533	0.2078771124307253	0.0718371373214751	0.9108753753716952		0.26442
ENSG00000001631	KRIT1	EPI	28	0.3443580608226805	0.2285071728631268	0.5488364008049871		0.9991366187184272	0.5245877010901296
ENSG00000002016	RAD52	EPI	142	0.921775603455595	0.5871217934868211	0.9415042155120484	0.6060336964236172	0.0571233175920798	0.8536900679442055		0.53036
ENSG00000002330	BAD	EPI	37	0.3376805620787935	0.3405727655262431	0.0645568066451214	0.2901657825011253	0.4426064178592435	0.2652756954599162		0.6645
ENSG00000002549	LAP3	EPI	160	0.891612789013988	0.3307668393867899	0.637629401872521	0.4039940790604052	0.2326106725295453	0.7031656154826832		0.56636
ENSG00000002587	HS3ST1	EPI	92	0.3439610209596248	0.2119006103781826	0.3686586709767866	0.1862250388811252	0.1474499575118872	0.3753006892432672		0.19086
ENSG00000002726	AOC1	EPI	285	0.3118908480445818	0.7348103407004538	0.0151354278541295	0.7973863996372821	0.3657553861256141	0.1797492889404871		0.99642
ENSG00000002745	WNT16	EPI	118	0.4619764835048185	0.9357275653290076	0.4179386949162141	0.246766565033719	0.7950363606118304	0.7829483454679577		0.23013
ENSG00000002746	HECW1	EPI	415	0.0224665408748314	0.4651491088298961	0.8213488952501189	0.634662892772683	0.303891568666167	0.1685047884237507		0.64714
ENSG00000002822	MAD1L1	EPI	312	0.6334307122133451	0.7772147202997683	0.2769121158315884	0.2955609679326729	0.6527137697106008	0.7859191741297945		0.52946
ENSG00000002834	LASP1	EPI	70	0.4720567553054354	0.1322166827772681	0.8108153188106046	0.1395773535102603	0.1039749560573557	0.2611077615248581	0.39453	0.46429
ENSG00000002919	SNX11	EPI	74	0.8797003740958522	0.2583641917775534	0.7350614767458132	0.1433474473584468	0.5094862682520755	0.6197965699330672		0.13458
ENSG00000002933	TMEM176A	EPI	66	0.8627879957405715	0.2181044295157084	0.7652931373171932	0.4006175061654745	0.9851560188161552	0.6934060124917398		0.7985
ENSG00000003056	M6PR	EPI	71	0.3194207578941666	0.0736375286617879	0.0913455638394219	0.1048067428235635	0.0389524908218431	0.0344672470664658		0.10392
ENSG00000003137	CYP26B1	EPI	143	0.5017309441696971	0.3397704366885196	0.8509582915844438	0.6061663890585749	0.4657891912838101	0.8456712900006884	0.90346	0.81201
ENSG00000003147	ICA1	EPI	104	0.4509192085054669	0.7169375972110036	0.8676202644001416	0.5638492044580952	0.4176320453256795	0.8787031374044185		0.70552
ENSG00000003249	DBNDD1	EPI	58	0.3272946933240853	0.592721320870374	0.5111205433129307	0.8375974694711659	0.4914336704935554	0.7317899943362749		0.78671
ENSG00000003393	ALS2	EPI	432	0.2822189998671138	0.9011163958441892	0.9756015627159604	0.8183669578048964	0.3444956344861459	0.8719593264887042		0.42468
ENSG00000003400	CASP10	EPI	161	0.1127779254934955	0.9866202179084294	0.7221873095083506	0.1634420160459725	0.0220566428525037	0.263269492658141		0.19484
ENSG00000003402	CFLAR	EPI	74	0.818118846810316	0.7171116782094793	0.8528423509152704	0.3788943092698584	0.7255330101511596	0.9436463266025316	0.57444	0.39988
ENSG00000003436	TFPI	EPI	39	0.4086705918058519	0.4175900667341434	0.5576843596301178	0.7679727214031351	0.6080127939935684	0.6587211468153744		0.69328
ENSG00000003509	NDUFAF7	EPI	174	0.8222368028833251	0.3951721018394224	0.8500565168552616	0.740255858997026	0.1111104173775346	0.833781010469768		0.37843
ENSG00000003756	RBM5	EPI	129	0.662860576735782	0.0009662374179326	0.5116418577698811	0.4930835191091366	0.8566724483133915	0.020120093065978	0.30692	0.69927
ENSG00000003987	MTMR7	EPI	284	0.3625823178889354	0.7191480334779332	0.7738832564924985	0.1787415585822165	0.9394475378258936	0.8081499366905657		0.76165
ENSG00000003989	SLC7A2	EPI	264	0.444763947227048	0.6976656994016566	0.839388986920662	0.2692949391758632	0.896708467582525	0.8388746367158842		0.40884
ENSG00000004059	ARF5	EPI	35	0.6824844275441833	0.3139949294167095	0.2192337194996109	0.6676361499417204	0.90895655766828	0.5368103231902432	0.50017	0.48904
ENSG00000004139	SARM1	EPI	157	0.1360675933435329	0.2199434198670316	0.0680323549467449	0.0629850701220939	0.1374186319877537	0.0303587066834511	0.46148	0.074612
ENSG00000004142	POLDIP2	EPI	66	0.1945275208572871	0.1675943820008357	0.2716454012839364	0.5025931438875297	0.8698693931769872	0.2997602702824496		0.8109
ENSG00000004399	PLXND1	EPI	446	0.2230507957517712	0.353120542200947	0.9644438163651088	0.4924235731304792	0.5360360093532499	0.6330069936325471	0.075638	0.57541
ENSG00000004455	AK2	EPI	75	0.9959973234852004	0.7840672893807007	0.4632576240166729	0.5654630998717505	0.6396666821523214	0.890918286821917		0.35968
ENSG00000004468	CD38	EPI	63	0.0951602047901922	0.3003592098547498	0.9672849725391373	0.4046866677544118	0.794803209397016	0.3681683169417418		0.54148
ENSG00000004478	FKBP4	EPI	117	0.2943849987524242	0.9636027342968811	0.7257327749411355	0.5341796663288547	0.831560085566717	0.8380811193252549		0.91234
ENSG00000004487	KDM1A	EPI	79	0.2242631139239448	0.2578297416779404	0.6695031596409103	0.6172025687006322	0.9485874647037544	0.553239284253127	0.30223	0.80979
ENSG00000004534	RBM6	EPI	268	0.6532167081190794	0.2868232294919569	0.4014351458338121	0.2807713794311964	0.8037767391702003	0.644746397344931	0.18961	0.40764
ENSG00000004660	CAMKK1	EPI	182	0.8056117605991439	0.562905495569616	0.6711508126367616	0.6045378830211291	0.8083934652082477	0.9686426489521214		0.83485
ENSG00000004700	RECQL	EPI	184	0.1134167345372328	0.3316663184329462	0.5659653256993742	0.6238429024001391	0.2519752963591016	0.2814979019478675		0.44573
ENSG00000004766	VPS50	EPI	76	0.6206496069200462	0.6875732337320433	0.2618985293535286	0.2496162656097574	0.2578026822482762	0.5339142232719525		0.18262
ENSG00000004777	ARHGAP33	EPI	300	0.7790337462698154	0.612462057452863	0.2025003179818815	0.2698581890968968	0.2509223822919312	0.7867618798984524		0.93534
ENSG00000004779	NDUFAB1	EPI	41	0.5785863944394471	0.8793030876381768	0.7738833203119708		0.4166851477610204	0.9233900670291024
ENSG00000004799	PDK4	EPI	75	0.1517846847060849	0.3111573171139324	0.3065542778721332	0.1937079839782758	0.0986952418470372	0.2607851944099743		0.72032
ENSG00000004809	SLC22A16	EPI	210	0.9122354481770109	0.9420770349070156	0.4001375429808503	0.1225715993166941	0.7151147773995706	0.7784820081001763		0.20846
ENSG00000004838	ZMYND10	EPI	134	0.5845167659062007	0.7931061058022024	0.2777312656392737	0.2907317835596537	0.7508517498923747	0.7732198608426945		0.53175
ENSG00000004846	ABCB5	EPI	500	0.3425847228974324	0.1384417336789627	0.4751148001414207	0.2660452030332023	0.3991664301104568	0.4545651597730084		0.79309
ENSG00000004864	SLC25A13	EPI	207	0.9406727203757536	0.6719312285657637	0.2402540303014373	0.77043294049768	0.3425081130534542	0.8293191252225812		0.60838
ENSG00000004866	ST7	EPI	67	0.4748067124279255	0.9085540161541432	0.5269030815663813	0.7634536931674317	0.7473309339717376	0.9170947542575296	0.8254	0.93211
ENSG00000004897	CDC27	EPI	49	0.2096435785849904	0.1058419452021371	0.4001028649743344	0.6735460900980106	0.2809255826306008	0.3301111865166322	0.76122	0.83378
ENSG00000004939	SLC4A1	EPI	261	0.4776273891983391	0.3463967012790786	0.8011358710053502	0.1993123003905184	0.3167915345347787	0.5835353557201873		0.34809
ENSG00000004948	CALCR	EPI	144	0.4576124010769017	0.5268362132105584	0.539775186909003	0.0450824573812006	0.3386185841622202	0.4117674134310468		0.12085
ENSG00000004975	DVL2	EPI	236	0.1812796832983623	0.1057264951613726	0.7341685386020187	0.5997970374387693	0.0861793256855796	0.2327360977767977		0.28719
ENSG00000005001	PRSS22	EPI	93	0.739855968246175	0.7017371698156569	0.887292587592827	0.7515580024895789	0.4506070091784394	0.9722704930518772		0.58794
ENSG00000005007	UPF1	EPI	132	0.8752135041082115	0.5642901652848806	0.6714930748565473		0.0236864377209204	0.9196783556675308	0.30635
ENSG00000005020	SKAP2	EPI	54	0.3526668056593587	0.9639508890178003	0.7333592653298923	0.2463967948377597	0.1245287704145658	0.5990727767315054		0.33677
ENSG00000005059	MCUB	EPI	31	0.6825964366732078	0.2776835628685378	0.6080240621357698	0.7625814056264617	0.1956117527058502	0.7169732122850192		0.12422
ENSG00000005073	HOXA11	EPI	59	0.0838389975276488	0.5878634319613288	0.995043079144519	0.1213594086474945	0.0935681255042989	0.1485312227428618	0.76774	0.44916
ENSG00000005075	POLR2J	EPI	31	0.5791988531500647	0.606298825436667	0.5610957705222692	0.8681901476076973	0.5262845466311691	0.9133613988076936	0.38128	0.80888
ENSG00000005100	DHX33	EPI	232	0.6149677487780122	0.4229997223122234	0.7409774132214532	0.0967326740031284	0.750714074766837	0.6684291061607321		0.10308
ENSG00000005102	MEOX1	EPI	78	0.3774076047898711	0.3000063463695421	0.0402553335111568	0.185888499239271	0.2893872672571725	0.1066208693427506		0.56113
ENSG00000005108	THSD7A	EPI	995	0.6096018038545018	0.0431236703136139	0.4818209857151199	0.5030615147048505	0.9263651089611848	0.3211817265709181		0.75036
ENSG00000005156	LIG3	EPI	303	0.3104635910316471	0.922249331756692	0.471462030000655	0.3677248484527126	0.6850844120347084	0.7430509990162872		0.69989
ENSG00000005175	RPAP3	EPI	109	0.7097780358406305	0.2679582175763704	0.2059683554566611	0.6668087041578781	0.3225507194826879	0.4760816784676143		0.75853
ENSG00000005187	ACSM3	EPI	203	0.6069991639014563	0.5989721027159618	0.1650520365135566	0.9326710333273138	0.6533320097122877	0.6125065512497271		0.49845
ENSG00000005189	REXO5	EPI	150	0.0694226791401864	0.9750904143377058	0.6832390941408952	0.9020108119955664	0.6056880233022459	0.3800841421810015		0.95908
ENSG00000005194	CIAPIN1	EPI	85	0.5365792226617299	0.2741100253439959	0.5669973363697062	0.4376293587382587	0.8014924682216541	0.7497122754777888		0.66547
ENSG00000005206	SPPL2B	EPI	207	0.7457333825921872	0.2092419886509253	0.524198041969536	0.0100080879678713	0.0905813029966342	0.1010101270561773		0.10229
ENSG00000005243	COPZ2	EPI	55	0.7459339347063225	0.3726122133890357	0.2540866020891029	0.4355488678694955	0.699221298110752	0.5559332509137532		0.45963
ENSG00000005249	PRKAR2B	EPI	42	0.2698595226636036	0.7179719036089374	0.7683542577148413	0.4704344069783678	0.9178217478709564	0.8450188682237086	0.47244	0.57409
ENSG00000005339	CREBBP	EPI	511	0.2508742822765738	0.7867144035597007	0.2906819029817307	0.1789716149623018	0.0560301789045853	0.2300343127034272	0.077058	0.19079
ENSG00000005379	TSPOAP1	EPI	511	0.0234401979119038	0.4877352507400176	0.2388096215970289	0.9338532064752936	0.2933165335281484	0.1675509009983677		0.55997
ENSG00000005381	MPO	EPI	284	0.225327904656802	0.4401009623454356	0.2465457934142765	0.1065191174352367	0.9287753210314156	0.4748651391050122		0.32363
ENSG00000005421	PON1	EPI	109	0.4675302596114865	0.329247880411971	0.9044781335185867	0.6038163220624113	0.594396909557197	0.7891688616080867		0.53205
ENSG00000005436	GCFC2	EPI	49	0.0939446808174375	0.3938577726938951	0.4707007006087219	0.2105414641638228	0.8314417874417206	0.3736381237778252		0.12709
ENSG00000005448	WDR54	EPI	110	0.3992264539961564	0.1861839965548152	0.6937627148818526	0.8632176538219669	0.3241370620519442	0.5115906787023355		0.54731
ENSG00000005469	CROT	EPI	152	0.5983585569000801	0.2450408973702836	0.709599214587757	0.0996387342690761	0.8035776533370427	0.4851559818780321		0.093782
ENSG00000005471	ABCB4	EPI	302	0.2382483727096193	0.470818414506698	0.6455673302017737	0.3312286028013028	0.938686989158294	0.6275369021601669		0.99529
ENSG00000005483	KMT2E	EPI	466	0.3450375120627473	0.3735094516869909	0.2774158410445247	1.3040421330109972e-05	0.0238488222157329	0.0028857057569405		8.8556e-05
ENSG00000005486	RHBDD2	EPI	101	0.2432647881979117	0.6468717283918288	0.2592783676812797	0.1941092764287166	0.0449062407493858	0.232616319792305		0.17693
ENSG00000005513	SOX8	EPI	128	0.5021681083100427	0.2741926736813257	0.4580095493955671	0.5840046748740477	0.4385620255386138	0.5670206892163765
ENSG00000005700	IBTK	EPI	206	0.5961851004953722	0.2762837344380295	0.081049854699014	0.5453243622522324	0.5354752011940898	0.3799974421179395	0.4776	0.13445
ENSG00000005801	ZNF195	EPI	157	0.8955957830087031	0.0580198857049781	0.8064822752355205	0.836604333134534	0.7852149738541675	0.5089497069720137		0.84861
ENSG00000005812	FBXL3	EPI	43	0.9864812796368108	0.5908301133207567	0.8878654956586824	0.6651504145875554	0.4384279812781105	0.9500868165912884	0.35777	0.57479
ENSG00000005844	ITGAL	EPI	291	0.1195207205194846	0.9948834146979948	0.1154603343444578	0.0715038820670952	0.2467940691132466	0.176442282408008	0.66767	0.089788
ENSG00000005882	PDK2	EPI	86	0.8223529173682772	0.1749175565107459	0.1899998913725516	0.3879326156496127	0.9721072207163466	0.4541766468881241		0.88507
ENSG00000005884	ITGA3	EPI	264	0.7196824855102429	0.7305542783796988	0.2341532421039295	0.6502428726027232	0.1214146606579355	0.7691178933354981		0.63028
ENSG00000005961	ITGA2B	EPI	296	0.768695937933878	0.4237811110015923	0.5071513809325048	0.8812464454731161	0.1382865430233886	0.8305958592056242	0.32018	0.97047
ENSG00000005981	ASB4	EPI	148	0.9785703165380124	0.880063860350703	0.4795382126035041	0.4579980917676811	0.9287467669678972	0.9601437229002742		0.57267
ENSG00000006007	GDE1	EPI	73	0.1793734162462144	0.7278340893629005	0.4928879424239345	0.4982195618443948	0.8796441324669734	0.5935067222023731		0.2003
ENSG00000006015	REX1BD	EPI	53	0.7121295893186259	0.7063015967762074	0.0886048992914392	0.1646895696024121	0.2481261952795037	0.2304486205000434		0.73056
ENSG00000006016	CRLF1	EPI	137	0.0529245448184326	0.0235744454742253	0.8087691227672302	0.703298034765159	0.9574307933712036	0.0537629377698855		0.75578
ENSG00000006025	OSBPL7	EPI	224	0.6125148040893471	0.9848698200579168	0.2788596496408201	0.5376428817741685	0.8778921880033301	0.7995337713266326		0.84411
ENSG00000006042	TMEM98	EPI	71	0.970681766144891	0.0350763106779511	0.2086455310884324	0.91414087472301	0.8226157787373761	0.2353125225335047		0.37294
ENSG00000006047	YBX2	EPI	63	0.2024156915153413	0.882109806876566	0.9396668781850308	0.5980099060670867	0.4172557042005773	0.7172723403182131	0.20742	0.85583
ENSG00000006059	KRT33A	EPI	186	0.4825579363385792	0.6926193037350421	0.5019374383089814	0.7552244391217338	0.1052248578668535	0.7896896727893272		0.85062
ENSG00000006062	MAP3K14	EPI	214	0.325559817700817	0.6585763517415404	0.5847950930188783	0.4526873097796974	0.7023115700234495	0.7248042942699591		0.73978
ENSG00000006071	ABCC8	EPI	468	0.1067659881178414	0.156500572790447	0.4739422739593405	0.3220592202512876	0.7926751088158392	0.273680897034008	0.91239	0.45753
ENSG00000006116	CACNG3	EPI	37	0.6971017309867262	0.9614597607958312	0.2901231357663018		0.0904695783012644	0.7267263815538041	0.89001
ENSG00000006118	TMEM132A	EPI	333	0.0804761832099743	0.1042537018980389	0.3780329851534333	0.3407819771842562	0.8264967422830373	0.1174005954178802		0.37313
ENSG00000006125	AP2B1	EPI	113	0.1041473426986811	0.9253726646827168	0.3188645005787229	0.2845444145845544	0.0523127039311111	0.1818442895078829	0.76374	0.43043
ENSG00000006128	TAC1	EPI	26	0.4232933172856791	0.1804014535682324	0.3755759026077691	0.0318788172397462	0.883651276946994	0.2692462237465022	0.67283	0.11179
ENSG00000006194	ZNF263	EPI	189	0.931159396994022	0.5869622913340032	0.8561726333375199	0.4621903449586959	0.9207238371249766	0.9656797692425408		0.77014
ENSG00000006210	CX3CL1	EPI	120	0.6464785347315405	0.7552615116533641	0.5131541151297392	0.2045542735366808	0.4193209863124706	0.6446148481805034		0.64971
ENSG00000006282	SPATA20	EPI	291	0.9410016171780192	0.5117538172134621	0.4777207474235471	0.0338020889827686	0.0014801959411488	0.1373608281368856		0.0027097
ENSG00000006283	CACNA1G	EPI	591	0.9350309780549416	0.953711176129218	0.6381017839703305	0.638721496661862	0.7381834500900042	0.9898915551975228	0.27977	0.66873
ENSG00000006377	DLX6	EPI	31	0.4481773579716709	0.2113318345731411	0.0610958429516383	0.1022198944234731	0.4451815147089005	0.2623584259214153		0.51583
ENSG00000006432	MAP3K9	EPI	296	0.7727411099905782	0.0598726053871255	0.5711593640850565	0.0930803592373073	0.6717464766187722	0.2448356531946793		0.024266
ENSG00000006453	BAIAP2L1	EPI	166	0.8233040965659029	0.3035367990275101	0.9497599149720654	0.09837481540538	0.731238029632975	0.5589454709809653		0.15559
ENSG00000006459	KDM7A	EPI	146	0.0809487631734768	0.6734680257572873	0.9122778588854186	0.8256939010151827	0.3843971001084768	0.4875836927475341	0.59868	0.83997
ENSG00000006468	ETV1	EPI	134	0.7798404845270576	0.8826273891148859	0.5734159696733182	0.6350141346032667	0.1357680733512985	0.8735394660323356		0.49242
ENSG00000006530	AGK	EPI	129	0.4326031154971497	0.3094472994201908	0.3212882342807137	0.55785696264565	0.3587911707992405	0.5201763715472271		0.99614
ENSG00000006534	ALDH3B1	EPI	174	0.1525638695403653	0.8454490690435748	0.3504956556328917	0.7525399952925133	0.1730142921103599	0.5375831288936741		0.38064
ENSG00000006555	TTC22	EPI	129	0.3823073486223185	0.1324396898252965	0.4820440982795656	0.3129039074287313	0.956896784809474	0.3809217748761418		0.65124
ENSG00000006576	PHTF2	EPI	97	0.0640575520197389	0.0869453933164209	0.2084540941942915	0.079958308658335	0.4040782260631422	0.0380974734871796	0.15214	0.18565
ENSG00000006607	FARP2	EPI	330	0.4059085009873185	0.598944042506482	0.7788830703924112	0.0825296810889018	0.7716824045705835	0.6754600975024272		0.13061
ENSG00000006611	USH1C	EPI	347	0.4209011366321631	0.3155198937104719	0.2222876878312717	0.29380844983502	0.0557710425377517	0.2134274574153437		0.18862
ENSG00000006625	GGCT	EPI	27	0.1931848420258498	0.4007307339104181	0.1946260546255182		0.1263557759951868	0.4844771145203979
ENSG00000006634	DBF4	EPI	152	0.1917222216225154	0.0777304373901213	0.0841694755806026	0.406730805730765	0.8465710604362137	0.1261263633235249		0.61046
ENSG00000006638	TBXA2R	EPI	134	0.2416401690918264	0.4737586673290898	0.7626213369103897	0.5644303266335466	0.2479089842192481	0.6559948702960539	0.68253	0.56823
ENSG00000006652	IFRD1	EPI	112	0.8858362607666904	0.6668407320588732	0.7224656753154786	0.0856735388534726	0.658476489302502	0.7310771232501487		0.088731
ENSG00000006659	LGALS14	EPI	56	0.2661763861576406	0.2221043331088643	0.7647335946809244	0.5986525381120973	0.6456323744826369	0.4620079882847212		0.044877
ENSG00000006695	COX10	EPI	143	0.8496117142123787	0.2786402561537571	0.2404059354306095	0.6998377955792895	0.3612183283248494	0.5385854828027099		0.35668
ENSG00000006704	GTF2IRD1	EPI	219	0.5713739716293428	0.1954028517346993	0.1368445008904031	0.8569627559453434	0.9183147825739292	0.4724221850559638		0.80756
ENSG00000006712	PAF1	EPI	115	0.6687374336360549	0.5331711424540946	0.3350042580349752	0.7957280227884828	0.8012507596150813	0.7724108573441747	0.39674	0.9276
ENSG00000006715	VPS41	EPI	192	0.9724184151259538	0.2388826355975805	0.158758458731153	0.7361567770570504	0.1547835241002313	0.4034740887334623		0.60543
ENSG00000006740	ARHGAP44	EPI	180	0.9559758237588772	0.4212521139655737	0.6381516013741375	0.1360712993081701	0.0588759594079458	0.5167087408443747		0.071938
ENSG00000006744	ELAC2	EPI	264	0.0474740910655842	0.8039265852159175	0.1863268797804332	0.4228529447859555	0.5694718442452498	0.1893391404760755		0.92341
ENSG00000006747	SCIN	EPI	265	0.9760245343762102	0.9385623009808924	0.6411043878396994	0.086869321892448	0.504967504087088	0.6922058320999882		0.09324
ENSG00000006788	MYH13	EPI	660	0.0464242286860735	0.826952035004331	0.6788598803944972	0.1350753789423531	0.3769697807789948	0.3583084101970538		0.52848
ENSG00000006831	ADIPOR2	EPI	60	0.6293831954001019	0.8827307079850899	0.5770798206976494	0.8660743547272802	0.28209292206935	0.9420412291685372	0.60486	0.87736
ENSG00000006837	CDKL3	EPI	104	0.1907654262564355	0.8264419654508449	0.999672281918208	0.2550190840859345	0.9345384492134644	0.6472795888825245		0.60312
ENSG00000007001	UPP2	EPI	117	0.4619371756300072	0.0963546485822149	0.7316317781913294	0.3231545464538998	0.2977090103580756	0.4611522815391939		0.53602
ENSG00000007038	PRSS21	EPI	133	0.6496479527415709	0.0383730469338546	0.8490828400891738	0.8566304625399637	0.5557232091169118	0.3608822616010666		0.81967
ENSG00000007047	MARK4	EPI	178	0.5830345326046706	0.4748215202449141	0.4042063642386483	0.2383772684121027	0.5114893680053283	0.6174848010469343	0.84478	0.15148
ENSG00000007062	PROM1	EPI	263	0.3951736588402766	0.4914761997724296	0.3215969999663808	0.2074893302075116	0.0162765571224281	0.2688285702885563		0.40261
ENSG00000007080	CCDC124	EPI	57	0.521602211734562	0.1280978517504934	0.7943353639610518	0.2689957678090901	0.3749092110949297	0.4947247969949792		0.89964
ENSG00000007129	CEACAM21	EPI	98	0.2427135926096306	0.1300031727400276	0.2544996465970014	0.6038820186115279	0.8523425952936716	0.2894392173106137		0.40764
ENSG00000007168	PAFAH1B1	EPI	47	0.729106122555083	0.650452743425121	0.7928946522267214	0.1425922064526007	0.2468446519363333	0.6429553261621517	0.42693	0.015305
ENSG00000007171	NOS2	EPI	311	0.0053656660034959	0.8343600865876294	0.8712952647952492	0.7734847365644096	0.3022597273989463	0.091640980422996	0.092354	0.99455
ENSG00000007174	DNAH9	EPI	1380	0.5484800283750907	0.6860820707751265	0.0266965781868194	0.2766099001442151	0.2596602621164516	0.2127390809902258		0.19972
ENSG00000007216	SLC13A2	EPI	208	0.1283181804195992	0.532469924397784	0.3904127661861224	0.1826472719418105	0.3589893784400952	0.2675061377643373		0.27995
ENSG00000007237	GAS7	EPI	105	0.6615374465148622	0.5060781646503321	0.6797950837205541	0.5325042850955247	0.3700036665837725	0.8297020829872501	0.54152	0.16492
ENSG00000007255	TRAPPC6A	EPI	74	0.5781933350237952	0.973251609397562	0.4539934615058207	0.3158531507666034	0.0698256883998952	0.6042054605165048		0.46157
ENSG00000007264	MATK	EPI	171	0.1151728062059434	0.0508794571399167	0.9381243477194808	0.843617980798234	0.7556975661065239	0.1881844540998332		0.32284
ENSG00000007306	CEACAM7	EPI	88	0.6322856989123861	0.727870383881033	0.4099279808611538	0.4428026503099849	0.9788789357166788	0.7304292130681427		0.71384
ENSG00000007312	CD79B	EPI	32	0.7718015093046832	0.1060990395022619	0.6702920763897444		0.5016146375098098	0.2917175171668525
ENSG00000007314	SCN4A	EPI	583	0.57766754136261	0.9404572358376956	0.9489336353486546	0.5380494886297746	0.0711945667784719	0.8326566224650713		0.66929
ENSG00000007341	ST7L	EPI	137	0.0174291018944844	0.6143377099407288	0.295077341604737	0.8027141214933723	0.60196811678496	0.1317107939190634		0.24137
ENSG00000007372	PAX6	EPI	61	0.4805477345501296	0.727219212079788	0.3337920942984907		0.0232988812644434	0.5015165733406592	0.29174	0.93365
ENSG00000007376	RPUSD1	EPI	146	0.4763441188362715	0.8653307896618416	0.1257662674250025	0.2979653292548549	0.2089513702995824	0.2888869051186298		0.85518
ENSG00000007384	RHBDF1	EPI	292	0.0987508976970696	0.6086442778534493	0.2977908473137026	0.7745351079917616	0.5110132471286796	0.3416436062456796	0.47852	0.57139
ENSG00000007392	LUC7L	EPI	112	0.5149084425750223	0.3858722911871943	0.1421119289535752	0.9208647243216548	0.6706342609342791	0.389903381064948		0.60141
ENSG00000007402	CACNA2D2	EPI	261	0.968600093438654	0.7960711157100323	0.8347491235832621	0.1969188076943343	0.585112155726091	0.8679669067725558	0.96503	0.49937
ENSG00000007516	BAIAP3	EPI	529	0.284225828067611	0.3148397920712519	0.5481407337889987	0.8660537112858737	0.3285786690807889	0.5982449380504707		0.50488
ENSG00000007520	TSR3	EPI	113	0.6867630971297185	0.4437933822025274	0.580492720004534	0.1261767818967326	0.0144751730428471	0.281530351062542		0.16628
ENSG00000007541	PIGQ	EPI	319	0.5666330702048318	0.1789719198031436	0.1552193591435852	0.6769858113268479	0.1816499251085731	0.458848474683035		0.30556
ENSG00000007545	CRAMP1	EPI	378	0.1126002368902412	0.9738985206742748	0.2112826634741123	0.3773111469292377	0.9074802936766936	0.4050438471636293	0.56783	0.59467
ENSG00000007866	TEAD3	EPI	85	0.1755488195973937	0.5530453533198177	0.7363680349811788	0.7227340416849337	0.9397131181934124	0.6702473355589643		0.90818
ENSG00000007908	SELE	EPI	168	0.5315466536745213	0.777587631604371	0.7526177324000656	0.6259210392489988	0.4015511783712023	0.9158000632200716		0.27289
ENSG00000007923	DNAJC11	EPI	118	0.285511783309228	0.0765364406920551	0.3998090816687346	0.8052896259106092	0.7974019488913124	0.3008799816907266		0.8944
ENSG00000007933	FMO3	EPI	180	0.1675420249930014	0.1796538746108128	0.9794471409089108	0.2405191697954811	0.3895043590384643	0.4710966680328291		0.47579
ENSG00000007944	MYLIP	EPI	129	0.2976038429255632	0.7113469004828097	0.7641133848726862	0.4441764323235476	0.9491227709307256	0.7989388544069214		0.32096
ENSG00000007968	E2F2	EPI	93	0.6588542813365148	0.4288952582731821	0.4612179370604157	0.1369122314163897	0.2808643831779347	0.4881270549575524		0.16583
ENSG00000008018	PSMB1	EPI	80	0.1390121882514289	0.5453734890695071	0.7141935054615836	0.2464393218722748	0.4530943714817157	0.3864214197781788		0.31779
ENSG00000008083	JARID2	EPI	334	0.0066162756835953	0.423084343877469	0.4772993533882422	0.2947775880305601	0.5216162365867953	0.0527039473144862	0.10763	0.30503
ENSG00000008118	CAMK1G	EPI	124	0.8399448282596301	0.3322996057863753	0.8877119275004001	0.565678555268021	0.4060739697632395	0.8269745708444686	0.78365	0.39309
ENSG00000008128	CDK11A	EPI	258	0.99389407654339	0.3381807556720123	0.8582013073821282	0.514974476154346	0.7935242282455448	0.9001763595684658		0.82423
ENSG00000008130	NADK	EPI	183	0.0894796120955023	0.6714571821332642	0.6794359439366549	0.0917085319457283	0.8697277291207136	0.3963690651931444		0.15112
ENSG00000008196	TFAP2B	EPI	82	0.0367013889292898	0.1395381763769275	0.623267197357904		0.3282155281200551	0.0666615719676847	0.26304
ENSG00000008197	TFAP2D	EPI	123	0.5002750679805901	0.5799494280626574	0.8950165595164714	0.0144784228667525	0.007651436925034	0.1292489122761026		0.24873
ENSG00000008226	DLEC1	EPI	644	0.7492837131909806	0.3183204135281628	0.1449381587607957	0.2679730905998852	0.8280469842647029	0.4686625801374808		0.82548
ENSG00000008256	CYTH3	EPI	73	0.2340693393566213	0.034560248144167	0.5767502015615067	0.1713775874034356	0.3076512800335784	0.1303691918903676	0.77765	0.061554
ENSG00000008277	ADAM22	EPI	199	0.3131909799503772	0.1769611172932229	0.104410675125313	0.6776180464175909	0.4271117674298464	0.257792181051299		0.76788
ENSG00000008282	SYPL1	EPI	51	0.6619605936837162	0.3289152285360097	0.4707825757426076	0.0466422829363528	0.1262938598647449	0.2445717339567687		0.0689
ENSG00000008283	CYB561	EPI	89	0.4114008102863525	0.3069776201512094	0.9676715672104214	0.5294390489506144	0.7766137525557049	0.7559068417658557		0.38662
ENSG00000008294	SPAG9	EPI	245	0.7551334484450918	0.8235674867964587	0.7418402907625177	0.2324123639222214	0.6188895064443485	0.8661542451554478	0.86487	0.18386
ENSG00000008300	CELSR3	EPI	855	0.0927406252426531	0.3167837158908697	0.6245015912491374	0.3849950510094827	0.8577339044057652	0.3719420635488856	0.32976	0.36654
ENSG00000008311	AASS	EPI	238	0.7587883458486375	0.9267346823365454	0.6026406987687916	0.4057432960781786	0.8000374131632197	0.9633410085552816		0.73582
ENSG00000008323	PLEKHG6	EPI	254	0.7664187124746101	0.7196949997616561	0.2401592224073183	0.0298783755459614	0.818531856917581	0.4931531742511609		0.11114
ENSG00000008382	MPND	EPI	145	0.4635717165992159	0.9033819735281068	0.96235197996829	0.6591292310040338	0.2536662231244589	0.9135103999829874		0.85588
ENSG00000008394	MGST1	EPI	52	0.3491183304630146	0.902910139825374	0.8098891451489785	0.7147455635532496	0.329566537208255	0.8456540663212428		0.90749
ENSG00000008405	CRY1	EPI	123	0.1056887031392841	0.8413612750706538	0.1265559670025306	0.3530051766505721	0.6777456031567182	0.2449748597489862		0.38164
ENSG00000008438	PGLYRP1	EPI	77	0.798189261842575	0.5922693388826729	0.4792049759111842	0.5788112085684132	0.1609250726280619	0.8516243617414462		0.28336
ENSG00000008441	NFIX	EPI	55	0.859032380096122	0.7485126841872718	0.2378845899581905	0.8422086355575077	0.4429790809299461	0.78462192165681	0.17184	0.94793
ENSG00000008513	ST3GAL1	EPI	100	0.9225924609611698	0.7173998636903489	0.6173510708839076	0.9108937596456744	0.5023723647215279	0.9673539539491476		0.67917
ENSG00000008516	MMP25	EPI	232	0.9702972495103356	0.6705984140318935	0.6737757839343699	0.767518032729921	0.1291641472047836	0.944366637758335		0.63798
ENSG00000008517	IL32	EPI	132	0.8847350671451312	0.4698064772284409	0.1774502783419062	0.0740140355049203	0.8915232596682309	0.4201989143681682		0.82185
ENSG00000008710	PKD1	EPI	1762	0.5177123160074675	0.6474136724096051	0.1684156443297703	0.9014639976140528	0.1812256018052515	0.583783066718774		0.31208
ENSG00000008735	MAPK8IP2	EPI	154	0.903660301622281	0.9656791038451332	0.587190665812868	0.5350413080200694	0.4594299007084159	0.9418479853378656		0.7351
ENSG00000008838	MED24	EPI	303	0.1728660767447908	0.4159343582473707	0.0558416837348868	0.3393998124235403	0.8843641645201704	0.1766275207627554	0.023256	0.68572
ENSG00000008853	RHOBTB2	EPI	193	0.663804933734667	0.4326373852143425	0.217461344758597	0.1093227632550024	0.3738293036931385	0.4492178806082203	0.46965	0.42547
ENSG00000008869	HEATR5B	EPI	485	0.7473694872441069	0.7842744273752458	0.6495819140761521	0.3151451554648125	0.3823694067690474	0.9625912483694768		0.33522
ENSG00000008952	SEC62	EPI	47	0.7097410174373706	0.5369440714938201	0.5653612432485557		0.3859837252953689	0.8125679149410381
ENSG00000009307	CSDE1	EPI	148	0.2434878257010995	0.9000065311081915	0.4315942951478174	0.045222120164052	0.0705899094492406	0.1880113530534849		0.039541
ENSG00000009335	UBE3C	EPI	220	0.8697050443744253	0.85361959182998	0.4928442461008419	0.1143035829776284	0.7674477808096303	0.7365950993164765	0.82557	0.11439
ENSG00000009413	REV3L	EPI	681	0.3211265164880096	0.3545308148879352	0.787881632019421	0.991565543181257	0.5312546870386565	0.771667120116027	0.48241	0.88093
ENSG00000009709	PAX7	EPI	157	0.4507987773088231	0.3527195218982241	0.754925484980926	0.4855278737116094	0.691638677589105	0.7766148558057457		0.7977
ENSG00000009724	MASP2	EPI	263	0.0136031296523272	0.9153417076483772	0.2530424118217343	0.0169831726542279	0.0147348304001808	0.0078318557914547		0.55284
ENSG00000009765	IYD	EPI	97	0.1097281081810872	0.8896588056898715	0.1687378079999923	0.7210970356765929	0.8359768474561369	0.312642231208046		0.30514
ENSG00000009780	FAM76A	EPI	52	0.2474358605339853	0.8684895972487884	0.321384303833273	0.6675266559336511	0.6913114879331472	0.6517903598866682	0.71881	0.19685
ENSG00000009790	TRAF3IP3	EPI	145	0.9058267714455293	0.0764072825580456	0.94990781360964	0.1374168113125517	0.5491265322705052	0.3500586202913527		0.25077
ENSG00000009830	POMT2	EPI	209	0.2762847814989062	0.720791771239407	0.5671357081012314	0.1038950854946167	0.0362257145290161	0.2065857902498679		0.030252
ENSG00000009844	VTA1	EPI	91	0.8859469658727079	0.3773796640022406	0.798644633413677	0.5401376361697918	0.5623153637776808	0.828047620819578		0.97085
ENSG00000009950	MLXIPL	EPI	216	0.8930057390164275	0.144512500680508	0.61139117516265	0.9721658052371452	0.2935454470677016	0.6513657694627333	0.90054	0.65542
ENSG00000009954	BAZ1B	EPI	280	0.770836218297306	0.3369209081902699	0.089826220755052	0.5744125052022206	0.0532377513576372	0.2060719517069248	0.171	0.35987
ENSG00000010017	RANBP9	EPI	111	0.7041791355867197	0.4250367683363056	0.3171060209605785	0.6913740703342022	0.5236694017409393	0.7432797915709527	0.61339	0.98134
ENSG00000010030	ETV7	EPI	117	0.3718734568134982	0.7347036932782869	0.5309951787968488	0.3754295162581611	0.114982391317921	0.6138146654157273		0.2932
ENSG00000010072	SPRTN	EPI	131	0.7895764884577968	0.3362499313591737	0.6893943200480672	0.3554507970401223	0.975434135231384	0.829633460555651	0.79716	0.89371
ENSG00000010219	DYRK4	EPI	156	0.686053782575786	0.8620253027053772	0.8117099529756702	0.3391113829772376	0.2040954161541293	0.6205829640916805		0.58035
ENSG00000010244	ZNF207	EPI	98	0.6976632259930857	0.7700609728013783	0.4203523051745504	0.0272055174270806	0.0254686961433598	0.2167842797533676		0.52615
ENSG00000010256	UQCRC1	EPI	162	0.4165283593489048	0.4200421618383985	0.5282072541452361	0.0728271719266502	0.0147160964752315	0.2553832982001269		0.036675
ENSG00000010270	STARD3NL	EPI	61	0.561813287667583	0.1939876086111973	0.608198338093383	0.7481014246798529	0.4123584601385236	0.7030977872416657		0.81004
ENSG00000010278	CD9	EPI	61	0.5321532876098942	0.7094327273718307	0.3802397412738314	0.6590762209497929	0.8980544196582417	0.872580274714094		0.77833
ENSG00000010282	HHATL	EPI	185	0.1994324061694647	0.9150760944286198	0.6170496954501274	0.8826387162263931	0.1654662640320919	0.6535099416014551		0.82878
ENSG00000010292	NCAPD2	EPI	445	0.2127830641099358	0.7735787141946018	0.2133405229944969	0.4346867656645868	0.2738864401497655	0.5464662106333897		0.89675
ENSG00000010295	IFFO1	EPI	164	0.1498406930129376	0.2595768940111599	0.674088647634793	0.3844345779351931	0.0803273713298469	0.2956206818771298		0.18185
ENSG00000010310	GIPR	EPI	151	0.2261683153856913	0.7751092203519576	0.9098218821777396	0.1107320497235733	0.9471440671180688	0.6271975264536352		0.63171
ENSG00000010318	PHF7	EPI	72	0.8796493132827428	0.596606454062383	0.6471263665749806	0.8923084519221975	0.2748563981232371	0.9263739761199156		0.28077
ENSG00000010319	SEMA3G	EPI	317	0.4312081830578546	0.6777757824687527	0.5286797757129341	0.9490929157570418	0.2133613919033714	0.8040797223485348		0.91144
ENSG00000010322	NISCH	EPI	436	0.8739455575110946	0.336432622382476	0.6118503243148108	0.1547591328451949	0.5355910217214679	0.6096602098077457		0.085676
ENSG00000010327	STAB1	EPI	934	0.7799430604261984	0.7450537273875801	0.3410357478231649	0.3996561503503512	0.0246610251623331	0.8602419342194432		0.95893
ENSG00000010361	FUZ	EPI	126	0.074929373370463	0.6997201472654102	0.4735275158554232	0.0585464973568405	0.1170667687155737	0.1596225456790888		0.12341
ENSG00000010379	SLC6A13	EPI	185	0.4881884108982358	0.3270705559407721	0.5293200120991917	0.5735686619411599	0.7160385202141952	0.6517270987411905		0.60854
ENSG00000010438	PRSS3	EPI	65	0.8589074456157942	0.854843284631148	0.5785380780422378	0.0480042569982611	0.4571145378512123	0.5540632990362835		0.65856
ENSG00000010539	ZNF200	EPI	151	0.1140569500973083	0.9974433761972912	0.7918095028859935	0.5562170868707403	0.426876742649829	0.621625032793701		0.89292
ENSG00000010610	CD4	EPI	131	0.9565102753005784	0.6640845277263681	0.2873157825085242	0.2819167108799293	0.0307067307993453	0.4537785755926034		0.1919
ENSG00000010626	LRRC23	EPI	109	0.5979808598687946	0.8038603792480632	0.8321256597105047	0.3672325520668965	0.7651096480209404	0.923625387289741		0.53844
ENSG00000010704	HFE	EPI	102	0.295814063319859	0.4823529254788908	0.7761859031357614	0.4332591206441553	0.1157144028453786	0.6085377155086374		0.61486
ENSG00000010803	SCMH1	EPI	143	0.5792609290368798	0.4924321259217165	0.1123615724155679	0.3769174862305362	0.9019974758047224	0.4943238595982213	0.25966	0.38995
ENSG00000010810	FYN	EPI	58	0.6773442439806323	0.4855252874126557	0.7684966685487851		0.1674145189439793	0.8993755990170917	0.48626
ENSG00000010818	HIVEP2	EPI	568	0.2151184083568977	0.8863838111740822	0.6167851838403617	0.4910604730835894	0.8943994705235243	0.6384834226264229	0.60697	0.68297
ENSG00000010932	FMO1	EPI	144	0.4071330041264511	0.4739743156562057	0.4414647824777101	0.2172382085440136	0.931593266169296	0.6606950771088126		0.35128
ENSG00000011009	LYPLA2	EPI	54	0.2782179709350649	0.1873793965870749	0.9755500215865484	0.4745461346732095	0.7559265462736136	0.5530574086263179	0.35077	0.4699
ENSG00000011021	CLCN6	EPI	263	0.1118371866998063	0.4756831561262608	0.138694268513068	0.6262276730833966	0.1936066311588705	0.2212754896288404		0.75267
ENSG00000011028	MRC2	EPI	413	0.0244224392008954	0.169072236106164	0.7364187448550026	0.4107218335242775	0.0819135035194314	0.1167965093667525		0.39063
ENSG00000011083	SLC6A7	EPI	211	0.0501922547486824	0.3212573915927221	0.1945110220328331	0.1109929770848258	0.0233545159234149	0.0395904182646252		0.051271
ENSG00000011105	TSPAN9	EPI	70	0.8069391157954848	0.9845106679315224	0.4155006275592008	0.7530436892841383	0.5712308356937787	0.9251287576411162		0.85425
ENSG00000011114	BTBD7	EPI	289	0.3877421481702288	0.2876342846940131	0.4149140869278636	0.970134498763863	0.3742584968292562	0.5782472588530666		0.49574
ENSG00000011132	APBA3	EPI	206	0.586415900595876	0.5207269208625478	0.8071332201524481	0.137503375268251	0.6807786597156245	0.8362738245307269		0.03222
ENSG00000011143	MKS1	EPI	208	0.5446953329320917	0.8832851393016585	0.7606012469335988	0.6049855089645652	0.2774561918806384	0.9022982405440004		0.24277
ENSG00000011198	ABHD5	EPI	104	0.688158527968768	0.3414570103643486	0.0370402016021441	0.0474723040542582	0.1060229377230043	0.1030844635212192		0.17363
ENSG00000011243	AKAP8L	EPI	186	0.6820566698294559	0.1720971700876843	0.4999257669598946	0.8771022439725661	0.613115276084491	0.5670763295992572		0.81869
ENSG00000011258	MBTD1	EPI	61	0.1452445430456722	0.3246603651528046	0.2962850173265497	0.260322757598836	0.7255949079844608	0.3145944571753607	0.36306	0.69855
ENSG00000011260	UTP18	EPI	191	0.0986455012433059	0.7900510935564102	0.7781288160597671	0.292468647560537	0.5954345540573924	0.3807978835104662		0.26634
ENSG00000011275	RNF216	EPI	345	0.3488691099103356	0.1991582100667606	0.7660853861302699	0.3728363430258563	0.1601717639329199	0.4601767084560068		0.52493
ENSG00000011295	TTC19	EPI	98	0.6357448359396534	0.5124988154242078	0.801576980017279	0.3659364732956739	0.94074990155625	0.9214059565529966		0.31006
ENSG00000011304	PTBP1	EPI	151	0.2488997843231224	0.5079326870802735	0.4610779640348844	0.244703462838132	0.0765260884760602	0.3766362932600141		0.49502
ENSG00000011332	DPF1	EPI	66	0.858251984494777	0.2790193923731173	0.6031242079853831		0.0224962831124205	0.5856037950951964	0.26053
ENSG00000011347	SYT7	EPI	104	0.1220860581487453	0.5863194558470433	0.0446573581868459	0.5062502044648279	0.4922237505005432	0.1267885943571514	0.30382	0.51946
ENSG00000011376	LARS2	EPI	235	0.9996965622916876	0.5789165394935101	0.5263904301512567	0.6515747665018818	0.3877289161931343	0.9396614079446544		0.78968
ENSG00000011405	PIK3C2A	EPI	266	0.838717663060566	0.4026980070222099	0.9569868551282452	0.4873479359737596	0.0850017910282357	0.7634994183823112		0.21453
ENSG00000011422	PLAUR	EPI	128	0.3976016159414663	0.4318679933654981	0.4516629356166572	0.6108012963921512	0.5830132040324467	0.6227443738939533	0.49029	0.59202
ENSG00000011426	ANLN	EPI	281	0.0243576595527679	0.8079539899973736	0.2725959558984801	0.9870813858293956	0.5456164461168793	0.178237265182284		0.65809
ENSG00000011451	WIZ	EPI	241	0.6654200143062414	0.5983145923502309	0.5455888165389255	0.8541300271403937	0.0495788246658061	0.9247161420363368		0.53846
ENSG00000011454	RABGAP1	EPI	170	0.5671105330166603	0.0703926387859691	0.3250946329985043	0.013032309649914	0.0612791191152734	0.0404883217856466	0.79241	0.0077025
ENSG00000011465	DCN	EPI	78	0.2220287906680957	0.8988951138644665	0.7848737679702091	0.3132775629381786	0.1695729912494216	0.5540872227793442		0.057505
ENSG00000011478	QPCTL	EPI	114	0.6721461873654597	0.8576453780335839	0.6976142148448713	0.6662637837011225	0.8152693436471168	0.9752673360379716		0.67062
ENSG00000011485	PPP5C	EPI	114	0.0099471356670693	0.8286693418378743	0.3070553085408319	0.5402590795588625	0.6966635300890485	0.1210306059720032	0.76752	0.76561
ENSG00000011523	CEP68	EPI	266	0.7002286124083869	0.2084466571451229	0.8268511608253546	0.5329447939462941	0.7201787955272209	0.7205243675497491		0.41277
ENSG00000011566	MAP4K3	EPI	156	0.1478356799917623	0.5102181756884556	0.277982172686703	0.3598451180713289	0.0984843152913224	0.2919360288891859	0.37974	0.93393
ENSG00000011590	ZBTB32	EPI	123	0.5425451939459985	0.224080871594373	0.535304881529486	0.6627612155129412	0.1856723562180583	0.6749811779214092	0.27523	0.73601
ENSG00000011600	TYROBP	EPI	41	0.3579867423926536	0.1316504530656011	0.1520888673239417	0.7407638596311401	0.6784054286845633	0.341136587379776		0.86993
ENSG00000012048	BRCA1	EPI	531	0.9845776831046148	0.0862173288297825	0.9180721226302336	0.2023910256878535	0.0088441536856715	0.1624467822346904		0.015057
ENSG00000012061	ERCC1	EPI	100	0.8463038799540138	0.4806997636279415	0.107030161908461	0.9305324183958557	0.2062576443214672	0.4468986300670274		0.32926
ENSG00000012124	CD22	EPI	255	0.6425094975696086	0.6428369347408326	0.4266371346663852	0.4448451049714621	0.5028541392067685	0.8453391159838813		0.44039
ENSG00000012171	SEMA3B	EPI	192	0.4087255842757583	0.4611836980501882	0.2298939560017079	0.8171868442443285	0.4078778807283909	0.6837443554891728		0.86902
ENSG00000012223	LTF	EPI	260	0.0453276980998904	0.2574093949033102	0.0586120463796189	0.2601880749485546	0.0524008879789758	0.0316227837966171	0.30006	0.10446
ENSG00000012232	EXTL3	EPI	242	0.9021899615975	0.8282158333052541	0.6864389656293433	0.7882913552412939	0.4981245815035299	0.994006178759124	0.94752	0.99908
ENSG00000012504	NR1H4	EPI	89	0.6096865713757011	0.9216124776995932	0.3212586161941492	0.6380175152693839	0.2288274167800474	0.7786592787082622		0.99796
ENSG00000012660	ELOVL5	EPI	64	0.2195926177553411	0.9855554596588496	0.0984687903824948	0.5222699573223508	0.5570874271564907	0.107494354191215		0.72321
ENSG00000012779	ALOX5	EPI	216	0.4044742471812798	0.0762170223401475	0.6932815882220094	0.5901680605816512	0.6708507199357434	0.3839449556326182		0.65197
ENSG00000012822	CALCOCO1	EPI	186	0.1088934556266895	0.4682382970981398	0.8179468323609964	0.0230564091713717	0.2254599773114771	0.0919159608072496		0.051633
ENSG00000012963	UBR7	EPI	70	0.106518314391693	0.820402955691213	0.2502662470229649	0.9958743975293848	0.6793335918709333	0.5544748658059434		0.99384
ENSG00000013016	EHD3	EPI	162	0.3067788876697523	0.021986567267566	0.0421992667747561	0.3515608963915553	0.9194990814965454	0.0471634430583766		0.44623
ENSG00000013275	PSMC4	EPI	59	0.7364030598130261	0.0939882317212427	0.6552592521630565	0.1668279560824727	0.290530991745162	0.4141739239599453	0.58093	0.13776
ENSG00000013288	MAN2B2	EPI	404	0.7135880537527968	0.5504928261479084	0.1872546055756358	0.0719511513438181	0.8080725335522828	0.5633499338215522		0.075318
ENSG00000013293	SLC7A14	EPI	240	0.3967108645372618	0.4536148099444317	0.3315804749355823	0.9828125015067786	0.2510285681343978	0.6408202974285926		0.5185
ENSG00000013306	SLC25A39	EPI	156	0.1566587138841381	0.0473802624833194	0.4635596920519219	0.2847844201105473	0.0411262466613663	0.1112445241730875		0.22332
ENSG00000013364	MVP	EPI	287	0.8787023721376851	0.0227304410800033	0.7899913537581884	0.3966149309034773	0.2408298100785285	0.1552072456560664		0.34977
ENSG00000013374	NUB1	EPI	144	0.9848588996018336	0.3659899346173531	0.6168278490548647	0.4719027805619781	0.775941870965988	0.8626452290062219		0.87559
ENSG00000013375	PGM3	EPI	119	0.2058942948323717	0.3344070075283191	0.0045997775275417	0.4680090594498172	0.063631910284217	0.0592754016854445		0.10045
ENSG00000013392	RWDD2A	EPI	72	0.8995717086370224	0.7574450445544411	0.8540070450292022	0.6346292415284382	0.2437411204375259	0.9512795631581688		0.72312
ENSG00000013441	CLK1	EPI	170	0.0199683259445235	0.7408559343395695	0.9160922983707672	0.6059719917672497	0.2275046137093454	0.1845236723366503		0.65253
ENSG00000013503	POLR3B	EPI	232	0.0587039591813288	0.0605162976979392	0.4617210528062851	0.0543453808688532	0.1628339984713903	0.0207214086813366	0.51756	0.078598
ENSG00000013523	ANGEL1	EPI	194	0.2367416616681013	0.8914727162075662	0.964039381572366	0.2502242646225509	0.9623834877667564	0.7458551593332647		0.68621
ENSG00000013561	RNF14	EPI	114	0.7550383478779741	0.0746392401300276	0.6156275434585716	0.893497550540385	0.6562068827698049	0.4107777335531266		0.76546
ENSG00000013573	DDX11	EPI	378	0.732418378525841	0.8132340579523759	0.3474059799551396	0.7205948001220198	0.1116381345448221	0.8870273022313928		0.90163
ENSG00000013583	HEBP1	EPI	72	0.5731499358844112	0.872760205190252	0.7367660774434076	0.2327420830010099	0.5294006184567239	0.8451172804424167		0.41846
ENSG00000013588	GPRC5A	EPI	119	0.4339935861641315	0.9808140761168336	0.352667518400893	0.0504205137210892	0.4944990675729311	0.3932992389968131		0.16497
ENSG00000013725	CD6	EPI	150	0.4887222280054684	0.863298201529439	0.2568571337811484	0.3357330002662018	0.7369233817857177	0.7381620234964805	0.86163	0.41623
ENSG00000013810	TACC3	EPI	314	0.0421529243935611	0.6142312435125479	0.4375540368644289	0.6762444186286183	0.0444941159925611	0.2017824190152914		0.58351
ENSG00000014123	UFL1	EPI	192	0.7130564595402976	0.9176987343731092	0.2640533391709576	0.9615251544581076	0.1174960550002195	0.7059754325933996		0.60786
ENSG00000014138	POLA2	EPI	44	0.5339636848997702	0.077050366733255	0.1050990707561592		0.0202295610993355	0.1692122889472156
ENSG00000014164	ZC3H3	EPI	309	0.4946460668412639	0.5042872640252457	0.7025383699029826	0.159716645490284	0.4926674910014176	0.675442201325912		0.40438
ENSG00000014216	CAPN1	EPI	223	0.14155576843091	0.6634334912839643	0.0653426854518911	0.1524489383596707	0.3880012598874658	0.1487757173423768		0.67814
ENSG00000014641	MDH1	EPI	66	0.7430358823165395	0.1255256046702111	0.2133082824136489	0.8953146415921908	0.6387922073150378	0.3172700212826976		0.74784
ENSG00000014824	SLC30A9	EPI	83	0.4800112337837675	0.8519570892144561	0.4356306731566458	0.3117350040851049	0.2083846399328951	0.6619905325188389		0.28025
ENSG00000014914	MTMR11	EPI	210	0.1546547578810143	0.8338074064823654	0.5968987689459962	0.9062933827227126	0.860378354433659	0.5923748817143585		0.69526
ENSG00000014919	COX15	EPI	77	0.8230962400844526	0.0602174663381107	0.1356980205270946	0.4077933116046669	0.8456876225609101	0.2695102605294439		0.86072
ENSG00000015133	CCDC88C	EPI	604	0.6416105552818041	0.5407983924634912	0.1126218693461419	0.9794092516392888	0.2931034527154332	0.5376724454674454		0.36381
ENSG00000015153	YAF2	EPI	33	0.2311215053954079	0.7699783792060937	0.3996371937024291	0.1838404848266265	0.4757348786057582	0.4730945037478592	0.83162	0.45287
ENSG00000015171	ZMYND11	EPI	99	0.182105026526273	0.8571401892741672	0.0139346609191381	0.7609511448677609	0.7912836836569017	0.0766658421983497	0.20184	0.71928
ENSG00000015413	DPEP1	EPI	201	0.5744562594257765	0.1176686779533667	0.9775441972766497	0.8819624209250289	0.3928952207401748	0.5636367051559705		0.98551
ENSG00000015475	BID	EPI	97	0.1493304001791837	0.0185331150025051	0.1660611294642516	0.6081007067772743	0.9427363493618138	0.0366421567938718		0.5331
ENSG00000015520	NPC1L1	EPI	437	0.1469775467552175	0.7176543384715577	0.7214570752714147	0.3305130624915635	0.2851755964393025	0.6711702093660658		0.40367
ENSG00000015532	XYLT2	EPI	241	0.7102325608814732	0.5569496801643585	0.287333752936326	0.2671651080390585	0.0749491027558098	0.4834622304442001		0.24464
ENSG00000015592	STMN4	EPI	36	0.5154248986303767	0.8552563195734961	0.4701791341388591		0.1845807214828232	0.836868790368509	0.98958
ENSG00000015676	NUDCD3	EPI	101	0.1905547612619859	0.625579107980291	0.5935307384058313	0.3985528113454205	0.9282358672387102	0.49386291618985		0.090967
ENSG00000016082	ISL1	EPI	54	0.3677152419269831	0.6406236310964148	0.8313407974143424		0.8867047864771018	0.7818377956739664	0.65405
ENSG00000016391	CHDH	EPI	204	0.1272237998015159	0.4609722249633994	0.6178646529589031	0.4200857386698549	0.8844600823187289	0.5239899415086382		0.46565
ENSG00000016402	IL20RA	EPI	155	0.7820001804789088	0.0695136866190948	0.1639534306858167	0.7324383083869295	0.3952234960103232	0.1442079188231898		0.61606
ENSG00000016490	CLCA1	EPI	234	0.7106264126081593	0.7494620302095085	0.9321229977010812	0.5707128455156378	0.4627043563279681	0.9914838941857762		0.84126
ENSG00000016602	CLCA4	EPI	263	0.1982541962493245	0.954929332412993	0.5379920186761082	0.872266343366639	0.1195630509459923	0.6832320186387062		0.7163
ENSG00000016864	GLT8D1	EPI	82	0.4536887094730386	0.5962119284500043	0.6373720542475358	0.0426517690815961	0.0209683591289325	0.1845680102533952		0.0080437
ENSG00000017260	ATP2C1	EPI	159	0.5382091972858432	0.1593012110439604	0.0100879344202966	0.2619754633837035	0.3157775278513767	0.0505264089644435	0.19922	0.19447
ENSG00000017427	IGF1	EPI	35	0.9702684139954024	0.1774304472619504	0.1436291864433155		0.4316450749865588	0.1469834136411855	0.77125
ENSG00000017797	RALBP1	EPI	140	0.3746649767691756	0.8492894315472087	0.819187968037755	0.5062228697824138	0.6723502775546726	0.9232514372624772		0.70947
ENSG00000018189	RUFY3	EPI	113	0.9832472869179912	0.4615167077466635	0.3190993110800816	0.4601630389809331	0.8121796266863466	0.7433841080339432	0.71809	0.31114
ENSG00000018236	CNTN1	EPI	195	0.3255923373880626	0.1505416589092276	0.0485512453870801	0.6191206464778216	0.5858181072092912	0.118565276519177		0.55517
ENSG00000018280	SLC11A1	EPI	196	0.5122566983961656	0.6859191231198117	0.175410829427372	0.1596136148861588	0.9539500612031862	0.4889605379599447		0.31354
ENSG00000018408	WWTR1	EPI	89	0.191709300202236	0.3744892616528196	0.412507797772057	0.2614073111833904	0.4467782371617094	0.5651582321458333		0.68018
ENSG00000018510	AGPS	EPI	103	0.7933748216632702	0.6308049431078797	0.0712564387058473	0.8956669013687628	0.2266194401943503	0.4165824793363091	0.28842	0.87204
ENSG00000018625	ATP1A2	EPI	188	0.6782535601245738	0.344158217440479	0.4099438835803342	0.2251113968925076	0.0846535057269559	0.4054237139341349	0.20878	0.26309
ENSG00000018699	TTC27	EPI	277	0.9053238565963262	0.9774843389202448	0.4466047085433876	0.4669726281588957	0.4020876764748651	0.9601085144351004		0.78767
ENSG00000018869	ZNF582	EPI	159	0.8122345163848583	0.7115886002152623	0.5325946739813026	0.6416017585927465	0.7241759105570295	0.9426462669251566
ENSG00000019102	VSIG2	EPI	105	0.9421120152611142	0.9261998094799448	0.9252760435898714	0.8181683291594466	0.5501194996809424	0.9998166822061704		0.95067
ENSG00000019144	PHLDB1	EPI	415	0.2554695174980091	0.6440506018692	0.1556323929488558	0.7016714015693549	0.5739797165905656	0.3867437741911	0.82211	0.53068
ENSG00000019169	MARCO	EPI	192	0.0569183378959531	0.0606127964146361	0.6457221541184822	0.7005192581154598	0.4162464817252183	0.0846034796729262		0.55585
ENSG00000019186	CYP24A1	EPI	135	0.3219065603330181	0.5291703448114072	0.2140263647621937	0.9325825282177126	0.7554103099770654	0.5607148938962108		0.50336
ENSG00000019485	PRDM11	EPI	295	0.5523502425004859	0.8154621378386036	0.7113541844600337	0.2828833661255228	0.139877491947327	0.7438854966997819		0.20252
ENSG00000019505	SYT13	EPI	127	0.3263698474138541	0.4702608864524613	0.1088159444203455	0.0870748497295297	0.358866039229842	0.1652846736228248		0.033581
ENSG00000019549	SNAI2	EPI	52	0.2917068941117552	0.555541779343636	0.2451199724173008	0.5614771159182753	0.3912752020506099	0.6392559605136483		0.26535
ENSG00000019582	CD74	EPI	72	0.7902324681082156	0.4736732342408232	0.6310786310686627	0.9004654588714226	0.74393498814395	0.9429893486467246		0.78262
ENSG00000019991	HGF	EPI	149	0.7620603714138413	0.4738849037351846	0.8877497681718796	0.7303723916291518	0.7832113015834291	0.9544756636330162		0.86702
ENSG00000019995	ZRANB1	EPI	119	0.2995387619283451	0.6912221523174544	0.2942240803513732	0.5977868679723852	0.6511187402427074	0.6375188640522079	0.53023	0.78212
ENSG00000020129	NCDN	EPI	137	0.6812219061153618	0.5816812010107051	0.7681110142979068	0.3201492938101329	0.1221900354823982	0.7486686906348716	0.027744	0.64879
ENSG00000020181	ADGRA2	EPI	318	0.181371971051071	0.5022033461684798	0.8873164189003842	0.5775123301102505	0.0364007385973619	0.4983075876774245	0.098748	0.70626
ENSG00000020256	ZFP64	EPI	165	0.0074905162349288	0.4335814669088069	0.2034993904008854	0.7241499426489084	0.8700574865493957	0.0360337910840915	0.31396	0.81412
ENSG00000020426	MNAT1	EPI	60	0.5309128935299984	0.1554656951504747	0.4607505859844238	0.580026897755533	0.5223511682541596	0.5042040425151924		0.45785
ENSG00000020577	SAMD4A	EPI	159	0.1938353274642305	0.596340546365086	0.0333312078209514	0.3815855627312911	0.2487623834619788	0.0420035412242256		0.38655
ENSG00000020633	RUNX3	EPI	76	0.5810347227133102	0.0757225374027496	0.5245185235913296		0.8971154577869596	0.2737799638279867	0.11101
ENSG00000020922	MRE11	EPI	209	0.7486472745485996	0.3738422617289919	0.2159460792777673	0.9614195198761106	0.23308902862213	0.6307158099186698		0.88314
ENSG00000021300	PLEKHB1	EPI	99	0.8833337941491516	0.3940099980814497	0.4779441702730295	0.7234123901924214	0.5363282551606283	0.7737774441873779		0.90413
ENSG00000021355	SERPINB1	EPI	96	0.4617140864707056	0.2525097124183705	0.6112148768885672	0.7960213036204918	0.4470969908358786	0.6851637447747128		0.61819
ENSG00000021461	CYP3A43	EPI	152	0.7726110857417405	0.3112701608228995	0.8433629663837312	0.4240738484746916	0.3075574884945777	0.7394093570242104		0.16906
ENSG00000021488	SLC7A9	EPI	155	0.9286950484431415	0.8168676110618723	0.6405404792501336	0.529116440041355	0.0568833003385963	0.78788418424691		0.35819
ENSG00000021574	SPAST	EPI	104	0.809663296279652	0.6787152233066749	0.8400969332812902	0.9384073945796608	0.6176238253103692	0.9906003319090332	0.21329	0.62333
ENSG00000021645	NRXN3	EPI	396	0.6183545077000545	0.9223579965390348	0.7901786030052258	0.5373625351788065	0.0180040995195688	0.7865548671575253	0.25333	0.60473
ENSG00000021762	OSBPL5	EPI	279	0.0367599029923987	0.2191855796949291	0.2891405131010126	0.3378460316663154	0.7385928639623487	0.1125924786812012		0.18149
ENSG00000021776	AQR	EPI	242	0.7320445311283302	0.816909674472036	0.9264073634589852	0.8554527973450892	0.4784511471108514	0.9958306678601968	0.67933	0.67586
ENSG00000021826	CPS1	EPI	396	0.6795098781167948	0.0375778361539876	0.832089085085211	0.5499615824809536	0.3467783826296351	0.3496195101758609		0.82084
ENSG00000021852	C8B	EPI	209	0.9397913506535984	0.8851041279757135	0.2455515640756547	0.0789675613345207	0.0048644080946305	0.1890407722084067		0.020282
ENSG00000022277	RTF2	EPI	86	0.1495620706911768	0.7906990265160557	0.5098783296784083	0.2580607033337344	0.7868098463636541	0.5582509902907679		0.31628
ENSG00000022355	GABRA1	EPI	84	0.4248683020959568	0.3676972112862912	0.00194534950125	0.0692116525115462	0.2096584552699171	0.0018630620679515	0.0012798	0.21947
ENSG00000022556	NLRP2	EPI	455	0.3779180997436937	0.1869140621393335	0.9140695596656788	0.1662593675785998	0.7266118542894888	0.5341496119549329		0.53471
ENSG00000022567	SLC45A4	EPI	292	0.1254683768832787	0.5186920454581625	0.1337751687043979	0.3066003190205965	0.0856172554564267	0.2451613149905952		0.23978
ENSG00000022840	RNF10	EPI	249	0.6456513713193472	0.3765431656782909	0.7695239966412324	0.186376749320316	0.56632614765028	0.699811720994912		0.54744
ENSG00000022976	ZNF839	EPI	271	0.3253125081643451	0.2348349256209119	0.6696955068236279	0.0801607384139511	0.6258435954622527	0.3789791186705199		0.96205
ENSG00000023041	ZDHHC6	EPI	117	0.8101732850331265	0.6789864625571347	0.8381746421309457	0.5004200032518503	0.1043264302300109	0.8596820125892891		0.22406
ENSG00000023171	GRAMD1B	EPI	240	0.1602844037571073	0.0021012026626167	0.1739796832141158	0.2815530960788728	0.1583636065910143	0.0110985627183163	0.27839	0.37764
ENSG00000023191	RNH1	EPI	186	0.0325785186699374	0.1258885250104506	0.8841220463371084	0.4416902218779679	0.6987650935453149	0.108825497221498		0.85317
ENSG00000023228	NDUFS1	EPI	218	0.534259690357288	0.7017486255044139	0.9811753334426824	0.3180631666115911	0.1190495454988142	0.6930536778648		0.16164
ENSG00000023287	RB1CC1	EPI	429	0.2374620178148806	0.7414213582019921	0.5933552941514013	0.3648332334382297	0.7960432149213843	0.7530424811471313		0.37738
ENSG00000023318	ERP44	EPI	44	0.7443143098159812	0.8131736522251667	0.2420115228179729	0.7455131193776956	0.9676974058962268	0.8018592924913		0.59995
ENSG00000023330	ALAS1	EPI	176	0.2237641033264301	0.1026452709366404	0.4427195262158627	0.4575736904638161	0.3827775471250579	0.2147777694399279		0.97169
ENSG00000023445	BIRC3	EPI	140	0.3081699440145394	0.6979346874271406	0.767512184231069	0.5102313577961768	0.8735005124966224	0.7287260547129563		0.28869
ENSG00000023516	AKAP11	EPI	486	0.2307627949391661	0.2048799842036942	0.7351727648807517	0.032645041092404	0.002430558826208	0.0710973616844092		0.0087461
ENSG00000023572	GLRX2	EPI	31	0.7174141791520119	0.2370392383750399	0.1352156016826009	0.7020137778836182	0.2169113679416165	0.6383552366118901		0.9023
ENSG00000023608	SNAPC1	EPI	45	0.3237011368541669	0.0444246682145787	0.8111924679684132	0.7015928676591118	0.2374281665672389	0.2758470964744621		0.35253
ENSG00000023697	DERA	EPI	90	0.3578469200616466	0.1808225994642138	0.3644306904858049	0.1466326862223592	0.7919490738866564	0.333137893714287		0.54039
ENSG00000023734	STRAP	EPI	42	0.0462751464290327	0.7530313518122135	0.2041285718496342	0.1767134238081355	0.2128728583010427	0.1504645371582786	0.63559	0.30375
ENSG00000023839	ABCC2	EPI	516	0.1130346649502518	0.0090169826924188	0.8167363719842617	0.3421068952323293	0.7000158891941035	0.0493783956150991		0.84169
ENSG00000023892	DEF6	EPI	130	0.8190026690979523	0.9352003805504444	0.2490338780130266	0.8426419480975139	0.7189341440902217	0.8394891272098893	0.32875	0.82679
ENSG00000023902	PLEKHO1	EPI	121	0.2490086374276043	0.5108217411579987	0.809821285243872	0.5595724082343936	0.5349692589937605	0.7309541170534171		0.59978
ENSG00000024048	UBR2	EPI	337	0.9893330000692372	0.1355476736927827	0.6176045197045825	0.891843218286688	0.0669607978530746	0.5223041298240652		0.51548
ENSG00000024422	EHD2	EPI	174	0.5837960305579906	0.0515076103365647	0.1850388864177951	0.6180907400886952	0.273513651045233	0.2482793013417037		0.58823
ENSG00000024526	DEPDC1	EPI	185	0.0919246875542691	0.017298707839008	0.2108556069548758	0.8556588278387296	0.0061211610177084	0.0276491834562091		0.426
ENSG00000025039	RRAGD	EPI	58	0.8235746759884233	0.8105179614218335	0.097946569472685	0.7687905317330399	0.9804436578805952	0.5274352768909263	0.56527	0.83668
ENSG00000025156	HSF2	EPI	60	0.0775684119682123	0.7298447687087153	0.4682388119785573	0.6142882143037198	0.428219008398245	0.3493127326688006	0.33892	0.70839
ENSG00000025293	PHF20	EPI	221	0.351891804459998	0.2084056636698074	0.217975664675309	0.0120798880890676	0.0191705238147148	0.0270741267566246		0.018495
ENSG00000025423	HSD17B6	EPI	88	0.8879156301914121	0.3530165673905456	0.9489796119021212	0.3901798660669819	0.937405882858299	0.8648355035383601		0.46261
ENSG00000025434	NR1H3	EPI	120	0.8395002049669217	0.5692305992507161	0.8029868542403502	0.2085809218230189	0.7047467572596778	0.8469384057653944		0.23673
ENSG00000025708	TYMP	EPI	113	0.2144185940942036	0.8289938303024268	0.3288261819400637	0.574794823695891	0.4301231983302296	0.4629182077258338		0.21904
ENSG00000025770	NCAPH2	EPI	231	0.7250367136803111	0.7982841856884053	0.8792466458334097	0.5270459296130147	0.1018001343117911	0.8832161906919448		0.33528
ENSG00000025772	TOMM34	EPI	80	0.5493568608242245	0.6328721450384414	0.4965993859234608	0.9199100088369748	0.1736712226113033	0.8101940614730037		0.61553
ENSG00000025796	SEC63	EPI	111	0.0687622456687181	0.3416165606986243	0.0703424637462766	0.061874976855499	0.7733850286154187	0.1046930766559683	0.091669	0.40299
ENSG00000025800	KPNA6	EPI	82	0.1671398796687011	0.9710659298423814	0.9402929077132928	0.2016511351987808	0.3135962234298626	0.4864757425138777	0.77752	0.45186
ENSG00000026025	VIM	EPI	118	0.9248543952912252	0.6394939243201935	0.0609766317203333	0.2385814420802232	0.0671022329955554	0.2535809864933048		0.23986
ENSG00000026103	FAS	EPI	79	0.9809537739172556	0.782209861629203	0.1962031925711064	0.6064713580395827	0.3879667827869181	0.6790239807561366
ENSG00000026297	RNASET2	EPI	40	0.7095236912556515	0.0346770866895248	0.8041843531123226	0.7094104362612147	0.8129899438433932	0.1753997379391768		0.91045
ENSG00000026508	CD44	EPI	175	0.9138979606600816	0.4251977569642451	0.742072441824463	0.7996855913283005	0.370902488390377	0.9205591887297376	0.91824	0.90364
ENSG00000026559	KCNG1	EPI	86	0.5710550001440378	0.1898890170523945	0.240117497731011	0.196844982333662	0.407656683649802	0.4036492868863314	0.94015	0.14594
ENSG00000026652	AGPAT4	EPI	78	0.3488343334892804	0.5822307120989693	0.7991165998733184	0.3545210293112878	0.7321456933294234	0.7319841258210869	0.08434	0.30119
ENSG00000026751	SLAMF7	EPI	104	0.5360021304154085	0.1100662080052236	0.6808067093699801	0.4916342359431951	0.754652691311306	0.5135799450968541		0.58081
ENSG00000026950	BTN3A1	EPI	138	0.3296372264620323	0.1063466199019288	0.7469490826440265	0.5754900398982647	0.4766490916393973	0.3682334578077346	0.68339	0.51643
ENSG00000027001	MIPEP	EPI	164	0.8830938828432333	0.4101532397800178	0.8565295871947605	0.453478465679574	0.669997816175925	0.931349440736178		0.80697
ENSG00000027075	PRKCH	EPI	124	0.0259599563582768	0.5001643459196148	0.2887509607513198	0.516825359319975	0.8431653390350379	0.1930855461956219		0.74196
ENSG00000027644	INSRR	EPI	486	0.7062932031116229	0.3011081350976651	0.7732495484098412	0.1744842000062189	0.8081787262855461	0.7481018937581401		0.92343
ENSG00000027697	IFNGR1	EPI	130	0.692032309768438	0.3007059727406991	0.2774880194859945	0.2975227128391844	0.6224642137578676	0.4042661383547455		0.60103
ENSG00000027847	B4GALT7	EPI	136	0.9311703756025532	0.5088191593816779	0.5855719974095777	0.0244427095431473	0.0639456425327371	0.26366644458159		0.10156
ENSG00000027869	SH2D2A	EPI	99	0.2498263780730814	0.8646684817644524	0.8505187544202457	0.110530271626938	0.5836431590077082	0.5815522387254219		0.068894
ENSG00000028116	VRK2	EPI	179	0.847695419021661	0.6539090948430905	0.2115857136631456	0.5093333471078214	0.1467971351241035	0.7174049346578084		0.54518
ENSG00000028137	TNFRSF1B	EPI	124	0.5427935663400484	0.7921565410557575	0.2425347432899036	0.8070214115706198	0.8553232151850435	0.7475330302724361		0.8244
ENSG00000028203	VEZT	EPI	207	0.3000649046903997	0.1285503921471707	0.6041202525853007	0.4370737350035585	0.1124769245045015	0.3151002792283169		0.80798
ENSG00000028277	POU2F2	EPI	82	0.6029847182074273	0.8028260261012518	0.2643258434370032		0.120445850664327	0.6094670173955536	0.72529
ENSG00000028310	BRD9	EPI	185	0.8878397273879969	0.967162404102771	0.767311630296982	0.3870002392688851	0.2248873800757054	0.6871469515793298		0.492
ENSG00000028528	SNX1	EPI	167	0.4225665571968814	0.4753509298485295	0.945288137415752	0.375855630753934	0.8030706546043157	0.7490845628022855		0.48587
ENSG00000029363	BCLAF1	EPI	204	0.75100653960028	0.6962210834046043	0.9230416889183743	0.0464063736760696	0.3027711820787315	0.5047036077342584		0.10493
ENSG00000029364	SLC39A9	EPI	59	0.1531350271608779	0.996444913594455	0.7552370013231322	0.0988518523566019	0.3197152936574186	0.3638656487717617	0.80761	0.19041
ENSG00000029534	ANK1	EPI	540	0.0606842520825155	0.7560780321385556	0.7302159823328878	0.0119244686086724	0.1033815667794658	0.0457343177682077	0.95751	0.0039043
ENSG00000029559	IBSP	EPI	86	0.2699413682367599	0.0542175322668036	0.6499517148052918	0.3078542818583651	0.0508073803713465	0.1356551042349595		0.42771
ENSG00000029639	TFB1M	EPI	118	0.7203308809077118	0.4384466821866737	0.4754490181465794	0.3924815920991695	0.0765610518393509	0.5211453691398539		0.36551
ENSG00000029725	RABEP1	EPI	192	0.0470439123637425	0.0132352401815227	0.7778590547984858	0.3537180262041858	0.054495766230369	0.0113337864992343		0.10787
ENSG00000030066	NUP160	EPI	377	0.2670965438566968	0.9841744849751096	0.2993033534962528	0.0522335658485486	0.8031866155396097	0.3786050499324619		0.060566
ENSG00000030110	BAK1	EPI	66	0.6285144874929499	0.6545504138749969	0.2216755705416127	0.8457693992691879	0.768194727771881	0.6530683467471978		0.2345
ENSG00000030304	MUSK	EPI	212	0.4696885777973033	0.5403722564677262	0.3152773086377295	0.9353001978067929	0.7582845863094935	0.7273332735384147		0.82647
ENSG00000030419	IKZF2	EPI	149	0.0551704895400092	0.9027833783870164	0.900066954601833	0.0215198793702852	0.0379560757809172	0.0479478666282912	0.54571	0.16784
ENSG00000030582	GRN	EPI	180	0.3649373399349371	0.2308563147330847	0.6998597687228758	0.8287469475280549	0.1327336918929916	0.5138994430651485		0.84564
ENSG00000031003	FAM13B	EPI	215	0.7526592760143134	0.4349023071411936	0.7971802309192741	0.1578473120991644	0.3704383926105857	0.6535223289393555		0.18351
ENSG00000031081	ARHGAP31	EPI	383	0.2598382961634923	0.6332873174167272	0.1525307010274987	0.7129132304126925	0.1251165961978889	0.4003369266750114		0.91386
ENSG00000031691	CENPQ	EPI	52	0.8485803195981158	0.1638283304298616	0.7835747912853852	0.5503632741978522	0.4621822622252115	0.5481997601089057		0.62994
ENSG00000031823	RANBP3	EPI	160	0.2447121194674874	0.7051728275861389	0.3869223735837164	0.7430952829343287	0.9493438540564624	0.7190755554788113		0.79748
ENSG00000032219	ARID4A	EPI	278	0.2466251484324831	0.6311555266789353	0.4293809169725425	0.0597923677721069	0.1965136263962892	0.2457069059382687	0.21821	0.080112
ENSG00000032389	EIPR1	EPI	119	0.4050482587326671	0.792596739577064	0.429812164947837	0.790967662125433	0.4679756152237339	0.7650732303371296		0.44477
ENSG00000032444	PNPLA6	EPI	353	0.3749759414582403	0.7931132614141922	0.5577635718099252	0.7458358382568	0.2664533514091997	0.8609260327841792	0.47965	0.89303
ENSG00000032742	IFT88	EPI	129	0.3096244653300268	0.4058700208222763	0.9901628757256212	0.7287838754055767	0.5810969879119026	0.7955848799720668		0.7386
ENSG00000033011	ALG1	EPI	222	0.3095927624085303	0.0941426348909701	0.552221815055522	0.4311621507838329	0.0386557934276437	0.2215166798737002	0.047281	0.181
ENSG00000033100	CHPF2	EPI	313	0.00161154411598	0.3112228680546665	0.7902937476076726	0.799906999872688	0.1677640569545069	0.0182401321526094		0.73024
ENSG00000033122	LRRC7	EPI	270	0.146099008508119	0.225329145463427	0.4535150273322831	0.495312789684342	0.9118223601534456	0.1428088259270064	0.19929	0.12682
ENSG00000033170	FUT8	EPI	113	0.4852340541629419	0.1076582542300085	0.6245284363075906	0.336531736594972	0.5245486751981121	0.3947381336343948		0.30478
ENSG00000033178	UBA6	EPI	182	0.8946155990706485	0.1659943064518834	0.2406550870026634	0.2696925000337173	0.936051135485256	0.4928109994652166		0.093731
ENSG00000033327	GAB2	EPI	209	0.0844912256610191	0.5446654049331657	0.6307833039967806	0.9627581228282392	0.426763214876324	0.4569476297374333	0.60044	0.97339
ENSG00000033627	ATP6V0A1	EPI	122	0.8218069815213298	0.7588517468003957	0.7300052084302592	0.103229815443687	0.0137561039143879	0.3769403105597579	0.41906	0.029958
ENSG00000033800	PIAS1	EPI	80	0.443200495318491	0.6181269434323953	0.8906278927833349	0.2493442959160588	0.3163548564377397	0.7049823085106404		0.52858
ENSG00000033867	SLC4A7	EPI	192	0.7704566590726719	0.029396066118164	0.5091391823065725	0.2441583382257487	0.4286819170887932	0.1754638964621254		0.77125
ENSG00000034053	APBA2	EPI	198	0.352476166573607	0.7304261220598768	0.3721317327901586		8.594088037758301e-06	0.6082686087012569
ENSG00000034533	ASTE1	EPI	183	0.9506355669997428	0.2282763985677283	0.5754211870594326	0.6996149677438142	0.4259121564609035	0.8150480450892227		0.70926
ENSG00000034677	RNF19A	EPI	190	0.8421992635638764	0.7782935092366916	0.0643775501692247	0.5276210421623597	0.0687722723272923	0.3293999579326049	0.023668	0.5387
ENSG00000034713	GABARAPL2	EPI	27	0.3006778708118831	0.8028380928602756	0.048871855474654	0.1489701277987757	0.0435926745025523	0.1754983686864901	0.49754	0.17943
ENSG00000034971	MYOC	EPI	165	0.8555413791982903	0.5035200838823486	0.6870535819040344	0.8974868251380824	0.315856377985228	0.9179205268726824		0.29692
ENSG00000035115	SH3YL1	EPI	85	0.3987999286321178	0.7054223424478603	0.9554744538122468	0.7318114370724892	0.6143531779538474	0.9051894929483522		0.43454
ENSG00000035141	FAM136A	EPI	49	0.6314571638682549	0.6097008603876473	0.0517848525012433	0.7470424318953228	0.5252592102182048	0.3071875579221867		0.38816
ENSG00000035403	VCL	EPI	283	0.2659628082570093	0.9530200503576748	0.0174534090169536	0.5506531774951162	0.4529509455948936	0.0750106214473382	0.97873	0.67038
ENSG00000035499	DEPDC1B	EPI	151	0.2753710322942045	0.7759334828513511	0.3679803241259101	0.7815983443216621	0.0819970459073137	0.5191693408801732		0.62608
ENSG00000035664	DAPK2	EPI	121	0.2167943611245999	0.2051343577620049	0.9838898459954376	0.2963628310306951	0.9559762646073724	0.4199349474076777		0.90186
ENSG00000035681	NSMAF	EPI	233	0.982057930909265	0.4619534796232731	0.8489465347430608	0.7091828155664872	0.2635664001588418	0.9525918605998688		0.59141
ENSG00000035720	STAP1	EPI	85	0.6498154938198952	0.6318799342308743	0.137299556026038	0.719003537578343	0.2397441801338264	0.5719199736784771		0.60904
ENSG00000035862	TIMP2	EPI	38	0.8778036631397177	0.0511439020735805	0.9743076966541124	0.6292707596346936	0.37580290369136	0.3326580912069589	0.89468	0.42792
ENSG00000035928	RFC1	EPI	265	0.2420154240551808	0.5487675581839828	0.7992210985497877	0.9016335679537324	0.6260934736673461	0.7614911477654656		0.46109
ENSG00000036054	TBC1D23	EPI	115	0.1876074624765309	0.5704448012793081	0.7727153717543817	0.8471130784695026	0.8649542213011678	0.6176597988071528		0.21025
ENSG00000036257	CUL3	EPI	73	0.3525293319393411	0.6059443053528912	0.7358508066371583	0.0606423906317679	0.0924385172420129	0.3574540721475621	0.72359	0.18207
ENSG00000036448	MYOM2	EPI	868	0.5603372536936766	0.7460747655708265	0.3570575979584658	0.3068241037605278	0.1552258178622644	0.8614387217687862		0.471
ENSG00000036530	CYP46A1	EPI	81	0.4754149291076911	0.080656425709869	0.9069386741255068	0.4750440787556601	0.2647831967765039	0.3151437211837908	0.18554	0.71435
ENSG00000036565	SLC18A1	EPI	253	0.6008478558477903	0.140985656100504	0.1532719512435034	0.2170285064109219	0.2468018331143734	0.2558666508219357		0.72571
ENSG00000036672	USP2	EPI	190	0.5296124595818524	0.8022338743114047	0.8421534889832696	0.5597115449004926	0.432648754600536	0.9742045679890912		0.48594
ENSG00000036828	CASR	EPI	195	0.2085986574048947	0.2350552525021512	0.4699841698523571	0.0746443226976127	0.0153333058415707	0.1166336573678918	0.53417	0.051957
ENSG00000037042	TUBG2	EPI	100	0.9993335074226526	0.0410070098350086	0.723245773658874	0.735695938619733	0.7020165136440988	0.2686579650649183	0.41087	0.55155
ENSG00000037241	RPL26L1	EPI	50	0.1910805891168169	0.0450595490403813	0.2501916089891691	0.8735603871262811	0.831506469909112	0.1697390403609253		0.86841
ENSG00000037280	FLT4	EPI	381	0.624657244532458	0.6616704960209093	0.8712174222685085	0.098243181936719	0.2508090102585509	0.6196093552149218	0.29121	0.50187
ENSG00000037474	NSUN2	EPI	208	0.4207790089904449	0.9532801345749292	0.2169649884235253	0.1926587874858397	0.5448892630490001	0.4772051454309961	0.3154	0.50937
ENSG00000037637	FBXO42	EPI	192	0.9205810018481796	0.7993497302238883	0.0853520990553626	0.0918828610532951	0.3664897496874975	0.3104050408210814	0.44771	0.071472
ENSG00000037749	MFAP3	EPI	110	0.5460225056534533	0.4520820259539734	0.5576319054405023	0.650958630333152	0.7954117464648496	0.8463705753461341		0.26908
ENSG00000037757	MRI1	EPI	116	0.8916371954910602	0.2351373270478505	0.4458073568538846	0.000636951935713	0.0001949580368756	0.0049876138358943		0.10855
ENSG00000037897	METTL1	EPI	81	0.2371483035633224	0.6634283000269714	0.5434218778159359	0.3789910969411919	0.136598356743666	0.5902219386316645		0.30929
ENSG00000037965	HOXC8	EPI	68	0.1436370210634134	0.232822395868621	0.0604742505214698	0.2171812016397743	0.6617183519412666	0.2007023307590308		0.91275
ENSG00000038002	AGA	EPI	118	0.4062133747466628	0.9198749654186636	0.9555943278878836	0.5408965214366789	0.7331925067962165	0.9201561313500816		0.78347
ENSG00000038219	BOD1L1	EPI	716	0.6154356662526028	0.5140144198648064	0.7315314027785202	0.081674229878942	0.541889458511517	0.6445677277134699	0.48963	0.29818
ENSG00000038274	MAT2B	EPI	56	0.1677588424022724	0.1879480847143168	0.2869710434811081	0.4408692321310316	0.203056837602649	0.2767343173613563		0.40277
ENSG00000038295	TLL1	EPI	235	0.8953025468265543	0.5089108812699729	0.4242213138979235	0.1547737900938975	0.820596045597056	0.7486591776271017		0.48252
ENSG00000038358	EDC4	EPI	329	0.90652181491797	0.2939356560574678	0.9493301541790532	0.7983260090707993	0.2401030528131637	0.8356152427848014	0.65658	0.52543
ENSG00000038382	TRIO	EPI	605	0.0865279342458888	0.2082419845197588	0.8586280894088207	0.8533714976628034	0.4300760319555252	0.2874835453882008	0.095547	0.92811
ENSG00000038427	VCAN	EPI	930	0.5777776752167019	0.2801250603036441	0.4028468467854094	0.6017334667941183	0.8654818498826877	0.7202153798593561		0.99947
ENSG00000038532	CLEC16A	EPI	322	0.6097604241196473	0.9853168445469164	0.0329333654217116	0.9144071421034105	0.5102347051297987	0.265174960138475	0.90192	0.57549
ENSG00000038945	MSR1	EPI	211	0.4200719391052546	0.3652530916397402	0.398019103910883	0.509176336904847	0.888862507461621	0.6896470193236992		0.75108
ENSG00000039068	CDH1	EPI	244	0.1347796152927524	0.8017221878348307	0.0652292199925681	0.5950628949833391	0.8030109938546626	0.325366365926974		0.63857
ENSG00000039123	MTREX	EPI	120	0.4439262075539486	0.5622862369945516	0.7265993233632531	0.1821027447187118	0.0387291154712014	0.5208712085341403	0.22412	0.24302
ENSG00000039139	DNAH5	EPI	1501	0.0757478075540924	0.61497785913384	0.3646336562794924	0.0561208435721503	0.2361876853828707	0.3192907280678392		0.35117
ENSG00000039319	ZFYVE16	EPI	435	0.0221288943144238	0.0971549537040185	0.0554203440040222	0.8084107966695231	0.7587172874753992	0.0291909075799675		0.83718
ENSG00000039523	RIPOR1	EPI	350	0.4026879295089083	0.7762203681026735	0.8877463974066778	0.5705097202689156	0.4469600334600524	0.9348062997197218		0.96073
ENSG00000039537	C6	EPI	307	0.953981146363364	0.5637399700925287	0.9107633599360022	0.1464657713329625	0.5996140158098631	0.9278205537656234		0.29655
ENSG00000039560	RAI14	EPI	218	0.3864069224150412	0.3685449800539258	0.960616304875868	0.0787253905299907	0.2501540084489548	0.3618953839821356		0.24659
ENSG00000039600	SOX30	EPI	210	0.9310696768443047	0.5798734119848785	0.6183501115343628	0.8277992505292484	0.531664011422101	0.9759256969096682		0.89305
ENSG00000039650	PNKP	EPI	278	0.4264720817941566	0.1114444079981444	0.1025297443925079	0.8333486632856691	0.0703894634892603	0.221666377635918		0.38628
ENSG00000039987	BEST2	EPI	185	0.2500077658431716	0.1452467601773277	5.234332436444895e-05	0.7848248926288394	0.230988671405449	0.0013202072961284	0.28785	0.24756
ENSG00000040199	PHLPP2	EPI	428	0.3269898832149434	0.0972411997160254	0.914157053136087	0.2141292967205373	0.8788037447374462	0.3389557980944109		0.90008
ENSG00000040275	SPDL1	EPI	169	0.4638098897389119	0.3719203335870621	0.382983282554348	0.0093097823487277	0.6505045438976131	0.2391255455190937		0.059168
ENSG00000040341	STAU2	EPI	122	0.6052900247763005	0.7990978422105159	0.5863105381647709	0.535689495872218	0.6329975869275583	0.96951233522517		0.64863
ENSG00000040531	CTNS	EPI	176	0.8175099089790849	0.3504229908162481	0.2103227976036097	0.632365695169629	0.3748315235487139	0.6626847076506328		0.68434
ENSG00000040608	RTN4R	EPI	153	0.7681292296822863	0.9146867879079208	0.136707326444487	0.012628507732169	0.0330976261270487	0.0845801433235815		0.034268
ENSG00000040633	PHF23	EPI	113	0.6952784904973222	0.4095832843680286	0.3913183485561264	0.2009471395479958	0.3490096535232397	0.4765657792934384		0.30269
ENSG00000040731	CDH10	EPI	142	0.237524376748412	0.8859088377126638	0.3427333878759181	0.2594035664009332	0.1254629481919276	0.5076519218023343		0.66254
ENSG00000040933	INPP4A	EPI	176	0.3482562705328377	0.536473650303668	0.2736182296353081	0.3052044703245464	0.65145905537274	0.5626216085475466	0.83075	0.65185
ENSG00000041353	RAB27B	EPI	74	0.6679004245332814	0.5080120195445494	0.3804559398524911	0.7765650143257761	0.9810130271963612	0.8088221427436918		0.54636
ENSG00000041515	MYO16	EPI	413	0.4690737960942632	0.554024560092883	0.170094595368966	0.8205499219312251	0.9154231890317142	0.6294769808839016		0.85981
ENSG00000041802	LSG1	EPI	213	0.2368794439158407	0.0193339730071161	0.0429066799856921	0.4935666723209946	0.698996391324	0.0076394410023018		0.45464
ENSG00000041880	PARP3	EPI	195	0.2356619557161622	0.6913537728601962	0.6438573677863866	0.7696730797803472	0.4823145432083712	0.7537603316863157		0.53698
ENSG00000041982	TNC	EPI	703	0.419644778650495	0.7493591117554954	0.4428765850373044	0.2914234394757122	0.8453539250781794	0.791594170499814		0.50852
ENSG00000041988	THAP3	EPI	82	0.5012356822379638	0.2610914259153921	0.0445571776511384	0.2634762445069575	0.6591489113014304	0.2244350555100692		0.41143
ENSG00000042062	RIPOR3	EPI	327	0.7946034805341503	0.7794032521029535	0.6328281839087276	0.4085219444556319	0.0315201068276247	0.729606176587285		0.1177
ENSG00000042088	TDP1	EPI	198	0.3233503374326697	0.2420299018463168	0.4962758300871405	0.4232656100099539	0.3315212333811649	0.6195332028157589		0.76254
ENSG00000042286	AIFM2	EPI	132	0.9162518855170058	0.6269987702705793	0.3009315174696011	0.0661110009604468	0.0832257353479219	0.29824090476692		0.089335
ENSG00000042317	SPATA7	EPI	189	0.6129289426974741	0.2963842764589155	0.8536323027459973	0.0838148874575101	0.4159842413263642	0.5605038232811832		0.70034
ENSG00000042429	MED17	EPI	27	0.0877854956616076	0.7809009755399327	0.3273054691790585	0.993958463625914	0.0998477705504434	0.4031170922165635		0.90176
ENSG00000042445	RETSAT	EPI	209	0.1783228523723807	0.6581865761160874	0.1720859469211632	0.6686819961255043	0.143407686792704	0.4349742260642786		0.72667
ENSG00000042493	CAPG	EPI	125	0.8024748289669978	0.3930323004368994	0.4447291652843779	0.8064334209288799	0.283893070039435	0.8670772250002066		0.84423
ENSG00000042781	USH2A	EPI	1842	0.2063463391501153	0.9076495566019442	0.6835177628490043	0.3514474821124704	0.0138464255713608	0.7634688881966798		0.79556
ENSG00000042813	ZPBP	EPI	123	0.4781149622806316	0.3015675404683588	0.944166471192138	0.7915716360442965	0.2235894888838938	0.7391420863773498		0.51559
ENSG00000042832	TG	EPI	984	0.1750533115550253	0.0167464035235246	0.9022722118561828	0.8824482710725998	0.0616229438885486	0.0851879568234201		0.53765
ENSG00000042980	ADAM28	EPI	225	0.6102806861199379	0.9823858497854804	0.1751514121762649	0.7415602769080285	0.2733187975997193	0.6751459207149914		0.92689
ENSG00000043039	BARX2	EPI	93	0.6655515693149021	0.3402860804376562	0.5362341967017137	0.8405832672065844	0.5638486565884696	0.8447227281119397		0.79088
ENSG00000043143	JADE2	EPI	226	0.4922104196390311	0.868574842657645	0.4593717916705756	0.0436132560043849	0.2760391697880882	0.4355489471613474	0.75592	0.11656
ENSG00000043355	ZIC2	EPI	41	0.9210908006344884	0.5385604689413296	0.5469546887094736		0.1916678935993292	0.8737574806283127
ENSG00000043462	LCP2	EPI	111	0.2652459671125196	0.844273716904909	0.5420202448470115	0.2198640752217568	0.3784268957386952	0.571175685432912		0.34127
ENSG00000043514	TRIT1	EPI	151	0.6437734104893261	0.6680458832021742	0.4129048324090768	0.7458115474570004	0.2037581506110855	0.7474800363581542		0.59608
ENSG00000043591	ADRB1	EPI	61	0.6458620074211268	0.2631695273477565	0.7196021558754727	0.790112409692136	0.57674126744842	0.800745526807014
ENSG00000044012	GUCA2B	EPI	49	0.0825077176824056	0.4482593408722786	0.5657336623521295	0.5123044307550038	0.4285933531491686	0.3373956389320051		0.65346
ENSG00000044090	CUL7	EPI	528	0.157740954372916	0.2667175362027712	0.5508332584558835	0.9971708809418788	0.0641181311834437	0.396144194818856		0.90765
ENSG00000044115	CTNNA1	EPI	173	0.4390389176575838	0.936774607658919	0.6216332272097164	0.4582309156056607	0.0421412316066129	0.6179864067035206	0.45038	0.34354
ENSG00000044459	CNTLN	EPI	377	0.7874954568005165	0.6544497650100747	0.0048011006559777	0.0330347341277803	0.0590550474527396	0.5856597318032309		0.39758
ENSG00000044524	EPHA3	EPI	270	0.7512033152648392	0.8239594766601959	0.4972649276499011	0.2084087379322163	0.6141260251836341	0.7986364713550329		0.40868
ENSG00000044574	HSPA5	EPI	84	0.4256849717591927	0.6243890997199957	0.8754441653756594	0.0615584896417496	0.2192448699300754	0.4472058198673806	0.77922	0.068181
ENSG00000046604	DSG2	EPI	292	0.7899723216361442	0.8742499976340282	0.8203930918385083	0.289460613979548	0.6971139944300544	0.98148503379785		0.51159
ENSG00000046889	PREX2	EPI	338	0.9300181576033164	0.3288258686311043	0.1521995175443266	0.4745314755032603	0.6807186371446572	0.5350600706114143		0.2298
ENSG00000047056	WDR37	EPI	119	0.2364144072435081	0.354327410372705	0.92707110120827	0.2100342216956276	0.9975490625332996	0.5071406743837876	0.94388	0.058209
ENSG00000047188	YTHDC2	EPI	328	0.7491637054848188	0.0217541887480841	0.964054634339646	0.0822349612794099	0.0668563996829382	0.0798106729059669		0.064906
ENSG00000047249	ATP6V1H	EPI	120	0.1938440462300413	0.5457676358633261	0.6508445061551211	0.3857775935528547	0.9523447787085288	0.6581259250018745		0.88972
ENSG00000047315	POLR2B	EPI	93	0.0522218793855684	0.0977248706186979	0.3595099032514717	0.3112458909777367	0.2430110749860138	0.1182132021784363	0.8975	0.213
ENSG00000047365	ARAP2	EPI	439	0.3944598832648323	0.3794207038488719	0.3399003811538201	0.6819388488850061	0.1907629462583747	0.5421124033925353		0.57811
ENSG00000047410	TPR	EPI	516	0.2744194253834434	0.7503245874581186	0.9504994131086356	0.8285375656791321	0.2702251647580593	0.8162922307074424	0.6492	0.75733
ENSG00000047457	CP	EPI	319	0.799690825879938	0.1592426950022829	0.8279856120298359	0.3978798259532994	0.098379648210623	0.557939913837902		0.31578
ENSG00000047579	DTNBP1	EPI	138	0.2450778209665831	0.7002629038988522	0.0344673129672299	0.6903920286864125	0.9797941027837505	0.2739467492283238		0.60502
ENSG00000047617	ANO2	EPI	374	0.1645015837716654	0.1696296652214075	0.4698052078372334	0.6869102966159402	0.171532887821832	0.3253003028108427		0.36524
ENSG00000047621	C12orf4	EPI	96	0.2980214445734185	0.773882527004734	0.1680901275872507	0.3929659469349124	0.1630366317627156	0.3761162179810621		0.10721
ENSG00000047662	FAM184B	EPI	345	0.4486723310026494	0.3971442402469525	0.6837102475393015	0.1784684907416652	0.828210148835681	0.6933047390168623		0.53714
ENSG00000047849	MAP4	EPI	324	0.2834983021136056	0.8787761052954786	0.183591732731892	0.3706533468045884	0.4579594862602159	0.5947869056301593		0.42667
ENSG00000047932	GOPC	EPI	66	0.304493855559434	0.2496905570975366	0.2831565706661214	0.0071266233304601	0.051030167330213	0.0676407326211705		0.061253
ENSG00000047936	ROS1	EPI	656	0.3071479716534462	0.8981979830008664	0.96928883217704	0.0724317732590846	0.7033545500543888	0.7085682049284965		0.46858
ENSG00000048028	USP28	EPI	311	0.8183665866265175	0.8375545607403225	0.6254190962615385	0.544868720513606	0.2841985619468167	0.9854915382205724		0.85556
ENSG00000048052	HDAC9	EPI	223	0.9317612725007358	0.8711099140166378	0.1974413938206166	0.8850200082161583	0.8746522596376258	0.7627660865796257		0.88828
ENSG00000048140	TSPAN17	EPI	118	0.382087262478992	0.9775595182794018	0.5029300757566805	0.5390344235740814	0.881821689611201	0.7702582678835908		0.075891
ENSG00000048162	NOP16	EPI	72	0.9797862875470168	0.3743803343585309	0.7249418678395736	0.4870953323116146	0.9783766603821222	0.8999811021453857		0.032145
ENSG00000048342	CC2D2A	EPI	435	0.2754011429637496	0.1969788597053784	0.2524525415076052	0.2853807841590905	0.4009266337482793	0.3578646476545212		0.50419
ENSG00000048392	RRM2B	EPI	72	0.1389862373095794	0.9376216650160204	0.0117154889240119	0.8685496779200226	0.535625512921075	0.0494695413826099		0.85276
ENSG00000048405	ZNF800	EPI	149	0.1639944996727199	0.3854267715900834	0.1517304843338495	0.3552367822275242	0.3156359825749356	0.2102532973559794		0.68173
ENSG00000048462	TNFRSF17	EPI	77	0.7397439327047034	0.6853330175728746	0.4560211297506374	0.6707934328608498	0.1811085742205931	0.8485994023620202		0.74465
ENSG00000048471	SNX29	EPI	360	0.5778494517053054	0.2449896408437833	0.5692657358081974	0.6587617964675059	0.4140333913122347	0.3505987039825403		0.18613
ENSG00000048544	MRPS10	EPI	72	0.730616996941597	0.737825208432357	0.0860913764786707	0.737361096642261	0.303913190944662	0.4359788898010729		0.19207
ENSG00000048649	RSF1	EPI	323	0.7810809755445686	0.030024097469183	0.7406038152427034	0.4409140593454308	0.1866921997554806	0.2102022238241306	0.34256	0.35745
ENSG00000048707	VPS13D	EPI	1159	0.3962479675554781	0.6070066921827086	0.9772730571873394	0.3241966768289351	0.7523913365259888	0.8660711003049323	0.38859	0.56266
ENSG00000048740	CELF2	EPI	49	0.0162656039942829	0.3471000797214797	0.0643538722784147	0.5135865886615448	0.9535250432911344	0.1060670704255315	0.45013	0.78684
ENSG00000048828	FAM120A	EPI	220	0.9344920473085608	0.8607841858286236	0.1012586072505946	0.1981433326214835	0.2895190957712056	0.3842625844004962	0.88264	0.2941
ENSG00000048991	R3HDM1	EPI	230	0.2547710910456471	0.0220694146558791	0.0889008634714837	0.5435414853939309	0.8934359543292919	0.058184550901929		0.48843
ENSG00000049089	COL9A2	EPI	239	0.866428618957009	0.1894926494192091	0.5493392289249275	0.0343394240908591	0.3646842381594027	0.3208245268900735		0.26704
ENSG00000049130	KITLG	EPI	46	0.93811783622712	0.3308396465322482	0.193161203893691		0.1280016413415065	0.5729551456959654		0.6172
ENSG00000049167	ERCC8	EPI	95	0.602165392653052	0.8299460516238064	0.2566793627834712	0.4412277964208873	0.4457345399345245	0.7912976169091874		0.81063
ENSG00000049192	ADAMTS6	EPI	233	0.0417363262068142	0.8698139590682326	0.5538786574773734	0.515141783572801	0.3922239180016773	0.3083289460979294		0.59506
ENSG00000049239	H6PD	EPI	328	0.8367512102794457	0.4875806815458643	0.8427656493905845	0.0851087941972875	0.7269640710275915	0.7005860789996714		0.22831
ENSG00000049245	VAMP3	EPI	37	0.3411045730242661	0.8095645705489022	0.2701946826231739	0.090953069004851	0.022050022091687	0.2470638658941804		0.25548
ENSG00000049246	PER3	EPI	384	0.8585626515720395	0.9861295149556638	0.6934840902298788	0.487087258882334	0.0667404175116706	0.845849650197822		0.099967
ENSG00000049247	UTS2	EPI	47	0.0019179178004156	0.2960366716426472	0.4986844101506037	0.0076116804604984	0.0005012288795211	0.0022912332664316		0.78912
ENSG00000049249	TNFRSF9	EPI	73	0.2158001728150307	0.0284959815868983	0.9581084982935956	0.6894147523073195	0.8374600406233383	0.1452337576237956		0.9508
ENSG00000049283	EPN3	EPI	238	0.49486286178382	0.7022353445113805	0.1809004212486738	0.2959655571059205	0.8163679242967146	0.6407373039057997		0.53383
ENSG00000049323	LTBP1	EPI	480	0.3264840144439701	0.3595268978153023	0.0575545389068011	0.3001356720227304	0.6318967677110597	0.1878031396909125		0.36991
ENSG00000049449	RCN1	EPI	59	0.6333802324495259	0.5835747300372247	0.8098842091988728	0.6687515697949002	0.5162154114691728	0.892246644964604		0.78589
ENSG00000049540	ELN	EPI	244	0.9258832891849488	0.8283466865373658	0.9064765648109778		0.019807641204527	0.9957848332930062
ENSG00000049541	RFC2	EPI	89	0.2174304899370579	0.2402826509371678	0.7256771432767624	0.0477600714525572	0.0372357082194046	0.120814571094913		0.074933
ENSG00000049618	ARID1B	EPI	425	0.4663797497752108	0.5195241278200713	0.3737037218923383	0.1243260588882977	0.3468278801114961	0.5206963086498978	0.32566	0.20006
ENSG00000049656	CLPTM1L	EPI	172	0.9648966043790346	0.8051973339786518	0.2408535879170855	0.4268334433862941	0.7405075967844374	0.7809806285973978		0.33453
ENSG00000049759	NEDD4L	EPI	163	0.3752871756885049	0.5085057439190115	0.4630520810996338	0.1650556159081247	0.2684748772185664	0.3541599425499016	0.80746	0.16116
ENSG00000049860	HEXB	EPI	144	0.3285822325645213	0.1477527752716706	0.2162562976437505	0.6481752072213638	0.3934401601642551	0.4270154362433868		0.70492
ENSG00000049883	PTCD2	EPI	76	0.0309860632992084	0.1333968987771938	0.4993652808022338	0.2159038887584691	0.9683307948700745	0.1135359973563066		0.59985
ENSG00000050130	JKAMP	EPI	61	0.8370958338201364	0.4859799343670391	0.0806014741163149	0.9273641143508357	0.5976250620701415	0.4433889267929123		0.86761
ENSG00000050165	DKK3	EPI	93	0.0845487568213687	0.2147215632393618	0.8779185423452099	0.7346420502556006	0.3230700975691848	0.2025569028190394		0.19475
ENSG00000050344	NFE2L3	EPI	334	0.2689498288527234	0.3491020075544112	0.8771874595765368	0.0037219316604044	0.6377013240291186	0.3224045038290963		0.016744
ENSG00000050393	MCUR1	EPI	64	0.3693818467590439	0.7772658850568753	0.7497484504725156	0.5183327218917179	0.8468150645390288	0.8424804954729077		0.9725
ENSG00000050405	LIMA1	EPI	196	0.842635251159872	0.8764225642637185	0.3691886878566645	0.2358414634480823	0.7303727792740382	0.8470626441027388		0.99056
ENSG00000050426	LETMD1	EPI	133	0.2481584624756853	0.9067694278069592	0.8021998639792863	0.3616565683632287	0.0203619056258857	0.4502482179441707		0.73745
ENSG00000050438	SLC4A8	EPI	155	0.6260120974058335	0.9237997634710358	0.2574847430179021	0.1128922915536085	0.0633649269143779	0.3170471156004982	0.74635	0.075454
ENSG00000050555	LAMC3	EPI	588	0.7037444212269184	0.8306044154699456	0.2144258696367299	0.4518442341505013	0.1034285641553685	0.7882411059715312		0.82551
ENSG00000050628	PTGER3	EPI	118	0.542968015434339	0.0986704274935238	0.858506719411236	0.2195710891861112	0.1147336177125573	0.3290072392111277	0.6264	0.90737
ENSG00000050730	TNIP3	EPI	95	0.5249522768957542	0.5078540495457378	0.1205385496562643	0.8232900811728977	0.5760517354480594	0.4144022466614374		0.95631
ENSG00000050748	MAPK9	EPI	78	0.2444109126609185	0.1057563618989183	0.7236906717299774	0.6982313127638313	0.6694220619449606	0.4074006712454154	0.38305	0.90078
ENSG00000050767	COL23A1	EPI	185	0.1110924050300285	0.7144473896903134	0.5598597008680128	0.6191269991684254	0.591108741521596	0.4916078879738145		0.87741
ENSG00000050820	BCAR1	EPI	253	0.9749460177073798	0.5253408879586712	0.5112036207136724	0.6928580639103743	0.9412349658502916	0.9342335393124684		0.41462
ENSG00000051108	HERPUD1	EPI	105	0.2189832084307229	0.4589175156755327	0.5701030187403081	0.1610912450098951	0.0931901135217238	0.250958166080284		0.15382
ENSG00000051128	HOMER3	EPI	108	0.6155851229814384	0.1900586609224999	0.5211272747867481	0.8359597655909885	0.9883097936152024	0.766734552096032		0.68339
ENSG00000051341	POLQ	EPI	700	0.1161378066836115	0.9058647726311552	0.3690500834586397	0.0488249110675141	0.4765273573031172	0.3833424892165373	0.49971	0.39063
ENSG00000051382	PIK3CB	EPI	133	0.174808279282309	0.8642816663618145	0.2205476798792316	0.6047530652379518	0.8431446182047612	0.4340635801975682		0.98964
ENSG00000051523	CYBA	EPI	69	0.3497220303420219	0.6028822948740387	0.6168362843655444	0.5121315135513984	0.5020476643192036	0.8000253918886757		0.8471
ENSG00000051620	HEBP2	EPI	61	0.1569476732360318	0.1709477019098074	0.0900179522811922	0.7471788421749237	0.0261316202017605	0.0850113863312013		0.808
ENSG00000051825	MPHOSPH9	EPI	285	0.7284066125315187	0.7802518583018533	0.6602589704384993	0.3184101891013431	0.4959826898200468	0.967928762982212		0.47548
ENSG00000052126	PLEKHA5	EPI	209	0.6578271924326788	0.6035896860332928	0.3195969525872233	0.8965760129488077	0.7599303770548389	0.7351428825622797	0.93646	0.67921
ENSG00000052344	PRSS8	EPI	99	0.0701658795318688	0.4682416800869009	0.7754457749453149	0.0869351627222713	0.1413995328087923	0.1214397560354035		0.54363
ENSG00000052723	SIKE1	EPI	65	0.7327158027813122	0.2356777463350971	0.1014153123094194	0.1940623820448798	0.82597257239912	0.3667553429106701		0.64011
ENSG00000052749	RRP12	EPI	458	0.0276608818797762	0.8540444181694732	0.3596759954100262	0.3020055765745968	0.8593827640394778	0.1840059372956928	0.30759	0.27863
ENSG00000052795	FNIP2	EPI	283	0.681020821624678	0.4215070074552024	0.2701446869000962	0.3368915574149912	0.5839823451467825	0.5209146861320171		0.23917
ENSG00000052802	MSMO1	EPI	71	0.3783752589442067	0.8791038970914227	0.4658260736943076	0.0147024026814786	0.1399273203612485	0.1518724332194039		0.076525
ENSG00000052841	TTC17	EPI	273	0.0222159067240606	0.1080188276763611	0.7382437885994229	0.1381896660212853	0.2245659690823986	0.0291577457049392		0.2183
ENSG00000052850	ALX4	EPI	129	0.8171686303005385	0.3995337153862743	0.6347678045381226	0.810374478425162	0.6051220200474392	0.8830634577190464		0.96188
ENSG00000053108	FSTL4	EPI	233	0.8911745099674615	0.6785181324946947	0.7745335767553346	0.5984093510568191	0.0398174879134869	0.8367677452001299		0.80607
ENSG00000053254	FOXN3	EPI	106	0.2686449454613295	0.5610385184764426	0.2817511041612773	0.7138611443279939	0.8685699331851106	0.6035276917410433		0.55355
ENSG00000053328	METTL24	EPI	74	0.6335501293091875	0.5370186323638577	0.318670028965888	0.0930457911810209	0.4999082174674552	0.4008579113418893		0.27405
ENSG00000053371	AKR7A2	EPI	131	0.5569918647174049	0.8284537573930232	0.7350807880586443	0.6339856392488257	0.5985928304830116	0.9632609571534246	0.41298	0.88957
ENSG00000053372	MRTO4	EPI	69	0.7724785563198676	0.4875872280705972	0.1914785193769461	0.3696937976342568	0.0905242522969717	0.4346037408750536		0.4872
ENSG00000053438	NNAT	EPI	32	0.2002196830760082	0.6999727876609063	0.3912983965593559	0.2603967497517486	0.4937647015844584	0.3840788532122189	0.5566	0.13286
ENSG00000053501	USE1	EPI	95	0.0902569414107607	0.9244109573424696	0.7744703948040454	0.6977744037775363	0.8717899433049596	0.548132664359738		0.86363
ENSG00000053524	MCF2L2	EPI	312	0.1407756635222156	0.5891980206356497	0.1511837789663238	0.6340963103088617	0.570825083791884	0.2775278185038382		0.59114
ENSG00000053702	NRIP2	EPI	123	0.1954310214203169	0.9443746529514432	0.0139280116673334	0.2083890580467935	0.4307425794606688	0.084063069103684		0.45821
ENSG00000053747	LAMA3	EPI	975	0.0745596751698259	0.6293898663772806	0.2116125053184244	0.4222069167679372	0.0849805541872316	0.2810529418143341	0.67272	0.5655
ENSG00000053770	AP5M1	EPI	99	0.3748689786165508	0.5420152982755889	0.634583952736001	0.8783843611600435	0.5656427098734257	0.8293659192228701		0.4386
ENSG00000053900	ANAPC4	EPI	141	0.8709683206127566	0.1124211581770263	0.0939983439038976	0.926871756426444	0.6059914184570142	0.1389791478014977		0.71104
ENSG00000053918	KCNQ1	EPI	183	0.5954131644376641	0.6255391170798309	0.8519276312926227	0.3871879873116206	0.0299150812223988	0.6634701179289586	0.76706	0.15229
ENSG00000054116	TRAPPC3	EPI	46	0.2515031974733722	0.5730759794674726	0.0626883217554502		0.5069496051685336	0.2879993057507377
ENSG00000054118	THRAP3	EPI	279	0.9200357459010092	0.7005572493513768	0.4650014927141063	0.5312207047157779	0.411095464910108	0.8875263407927657		0.67705
ENSG00000054148	PHPT1	EPI	63	0.0075686928643488	0.5455854682813588	0.1511515400805769	0.5251021656611781	0.4906205850048065	0.0793108639827293		0.58667
ENSG00000054179	ENTPD2	EPI	157	0.2253067035606526	0.5024268016571611	0.2739901091834603	0.3435294586598681	0.0219786421722507	0.3049022914281962		0.68401
ENSG00000054219	LY75	EPI	458	0.0002168539038131	0.9557330603463994	0.7460321736385902	0.232679788468484	0.0040156793461526	0.0027439047437964		0.27195
ENSG00000054267	ARID4B	EPI	217	0.6552730583957889	0.194093588248673	0.7039321250716908	0.1534822022746804	0.2815937281114373	0.4346529208508274	0.95417	0.19548
ENSG00000054277	OPN3	EPI	97	0.2645648254725056	0.1314789063207249	0.4750658748244294	0.2731867228075612	0.6045488332174268	0.3825169771563669		0.93747
ENSG00000054282	SDCCAG8	EPI	219	0.4692387598225525	0.277805460501822	0.6840581713163376	0.2459906641086557	0.0140436927190575	0.2835208857856209		0.032742
ENSG00000054356	PTPRN	EPI	289	0.5080093495499094	0.9279093020754424	0.7722478605086289	0.9767685945034016	0.433553218772005	0.9606013828554576	0.86912	0.81643
ENSG00000054392	HHAT	EPI	179	0.1439109065762917	0.8373879322445998	0.6713032960126096	0.3487608763846667	0.1227395001978118	0.4180068035994352		0.49584
ENSG00000054523	KIF1B	EPI	356	0.3102790589864069	0.5084360426210357	0.7110838699838737	0.1231628066575151	0.2123433060592872	0.5555984116306767	0.50257	0.34282
ENSG00000054598	FOXC1	EPI	68	0.7324824363413227	0.1872042901568214	0.5961850568610138		0.3121466422779755	0.5575969903045443
ENSG00000054611	TBC1D22A	EPI	169	0.8788623825675761	0.3564419125473619	0.2816903015457508	0.1255232585486916	0.0372093692443916	0.2716652235482286		0.047473
ENSG00000054654	SYNE2	EPI	2008	0.2090858749888327	0.4884265397753425	0.5137055451928734	0.8912642462916904	0.0172053302376537	0.5225859270396882		0.35547
ENSG00000054690	PLEKHH1	EPI	365	0.9364403896631756	0.0832240962242655	0.8540210128891244	0.3783604407495894	0.0218437776258696	0.3406412980987359		0.49947
ENSG00000054793	ATP9A	EPI	211	0.0183488885151492	0.4531864772994857	0.5152190791709601	0.1042644914734518	0.1535792331376101	0.0403119311266134	0.88561	0.13152
ENSG00000054796	SPO11	EPI	67	0.375906340848292	0.8693326908285413	0.8530237740989546	0.4881364752573232	0.1293070185775093	0.8101971370369525		0.27971
ENSG00000054938	CHRDL2	EPI	159	0.0761022224658813	0.8847283892905744	0.1557216001311423	0.0555017485419408	0.2927076921990583	0.2098788957714611		0.014765
ENSG00000054965	FAM168A	EPI	58	0.1337355441537245	0.0299222360084704	0.7267682729501528	0.6726902991393068	0.3621939021228034	0.1216244168223058		0.72404
ENSG00000054967	RELT	EPI	159	0.169488490014701	0.8516968042736262	0.8926747066304628	0.546356173249511	0.5025950641093742	0.7438648877785797		0.70924
ENSG00000054983	GALC	EPI	189	0.7411121184940713	0.4821779350885193	0.5366826497116508	0.6939669104208239	0.1887009946610553	0.8242376530313604		0.16311
ENSG00000055044	NOP58	EPI	99	0.1072614864695145	0.3395098221851313	0.3866137786520748	0.1521898193333247	0.2537639070085907	0.130458686618109		0.097683
ENSG00000055070	SZRD1	EPI	47	0.2661728293796495	0.0155759258766929	0.2190643000892068		0.0659539159155748	0.0492750879254673
ENSG00000055118	KCNH2	EPI	241	0.6488467595957805	0.8715923909964276	0.3468441150296589	0.7718268939838588	0.7175848333465322	0.8713555187347033	0.26863	0.53489
ENSG00000055130	CUL1	EPI	61	0.3349917446343425	0.3370606566496061	0.4060048920025314	0.679236880430792	0.7525377322335994	0.5900255701778885	0.43571	0.58683
ENSG00000055147	FAM114A2	EPI	129	0.4129560819795033	0.157522659726247	0.6221415723607762	0.6926553418289105	0.2595727581577173	0.4093124200445801		0.54752
ENSG00000055163	CYFIP2	EPI	188	0.0799350096515781	0.7464855223558822	0.7052052904287681	0.4056748612421648	0.8193012052126675	0.3081864776282814	0.91056	0.19682
ENSG00000055208	TAB2	EPI	138	0.0571816678063471	0.0440360255655712	0.0685796253375738		0.0272163540256868	0.0170716241096762
ENSG00000055211	GINM1	EPI	32	0.4193347097188102	0.9044088360911784	0.8849156135863588	0.5062699560944287	0.2940319229645509	0.8002095819664905		0.83599
ENSG00000055332	EIF2AK2	EPI	113	0.3430361100043637	0.9662175970392052	0.2878127578215211	0.8710093773976072	0.1565284481283651	0.6882203070069707		0.68582
ENSG00000055483	USP36	EPI	419	0.2375490838760713	0.0716892652202554	0.6773878965747137	0.7095923551623715	0.363952100995677	0.325360795204075		0.52
ENSG00000055609	KMT2C	EPI	1182	0.3367667919288855	0.3173516989381917	0.7258284430143627	0.6677667369807134	0.1942368374086228	0.6639752222195119	0.30651	0.70304
ENSG00000055732	MCOLN3	EPI	149	0.7583304766323264	0.1093121366552688	0.0478046467944392	0.9107372547460902	0.185759507753433	0.186907580820058		0.97179
ENSG00000055813	CCDC85A	EPI	181	0.6240253435181504	0.0644630613174049	0.522320562924673	0.3262629163247537	0.0817073870373787	0.1866250825605474		0.070715
ENSG00000055917	PUM2	EPI	236	0.4524034915869244	0.0421906009912885	0.0071370998459747	0.0953851754623236	0.0028802134176721	0.1896111535059436		0.93657
ENSG00000055950	MRPL43	EPI	70	0.6814053166788211	0.6184702048202745	0.514852511820252	0.7789291068125149	0.5142294547560589	0.9241437060656896	0.78791	0.52988
ENSG00000055955	ITIH4	EPI	291	0.7574259643056223	0.5653926423709748	0.9097409877856312	0.2799968706643936	0.7850542596985554	0.933233176125294		0.50576
ENSG00000055957	ITIH1	EPI	346	0.8627889286123596	0.7670988179092705	0.3283801127469022	0.4599911784000816	0.3861577049132263	0.8742170131793446		0.76787
ENSG00000056050	HPF1	EPI	80	0.4857425056197835	0.9308445434981336	0.200286419760733	0.2376579127343437	0.9609691458784342	0.6272667739977461		0.078797
ENSG00000056097	ZFR	EPI	172	0.5356665762989542	0.3630172534509822	0.4913630116088674	0.0751312577032213	0.9474667003002007	0.5106193177712137	0.11885	0.26137
ENSG00000056291	NPFFR2	EPI	130	0.8485543221673246	0.7283308085159781	0.3374801807605366	0.7586474570537974	0.5915251434645195	0.8206662085473682		0.19856
ENSG00000056487	PHF21B	EPI	151	0.3221811436033542	0.4119338013361261	0.0471016087117676	0.5383045660288741	0.5179541612152849	0.1899781523044094		0.89295
ENSG00000056558	TRAF1	EPI	109	0.6845011141377313	0.052252539625648	0.6575033778128756	0.3454980088506835	0.7585177527403889	0.3204132960033668		0.3659
ENSG00000056586	RC3H2	EPI	260	0.3718565996302407	0.867304581505435	0.2508417209799611	0.0404410054146557	0.1489186410390584	0.3164168069166433	0.094056	0.077349
ENSG00000056736	IL17RB	EPI	172	0.8150116427466615	0.798954583475569	0.7227159913682036	0.95055179685739	0.5334501536035883	0.9869402256727262		0.56903
ENSG00000056972	TRAF3IP2	EPI	126	0.1489008701952693	0.6966735743333452	0.4392873250969266	0.7213338905088182	0.5294675806774127	0.651487079469764	0.93716	0.89138
ENSG00000057019	DCBLD2	EPI	190	0.527489744395814	0.6922659994691518	0.825083599972037	0.3613913712106301	0.5754885987993044	0.8576327627435232		0.98556
ENSG00000057149	SERPINB3	EPI	161	0.9235811766626408	0.0224468286305914	0.2488616346955374	0.0266634514183489	0.2378532290240107	0.0870399940368729		0.25823
ENSG00000057252	SOAT1	EPI	162	0.0713929123965272	0.3406015672810706	0.1133439003110226	0.7692491933050531	0.2219486178344974	0.186141768487614		0.66023
ENSG00000057294	PKP2	EPI	239	0.5638203703440248	0.8871498168227966	0.6344571031847258	0.3031576212436947	0.0203879759325332	0.526403680035735		0.26206
ENSG00000057468	MSH4	EPI	141	0.1013319902261337	0.6826743698734378	0.0618637690400186	0.5916361495424726	0.343010381864545	0.1514031869424573		0.45735
ENSG00000057593	F7	EPI	190	0.280768871600244	0.4351284818472082	0.6040462317587447	0.3658531059022448	0.8486869444042664	0.6914679926620269		0.7385
ENSG00000057608	GDI2	EPI	57	0.8072082125071534	0.1410361703073131	0.361491337371241	0.8674811247951795	0.6627631058051022	0.484361309855736		0.62344
ENSG00000057657	PRDM1	EPI	212	0.7544219058556567	0.923435714891898	0.9344272988252634	0.542492058148945	0.414359167066936	0.9630743901988252		0.66481
ENSG00000057663	ATG5	EPI	37	0.1074484707682413	0.1554601012999291	0.6302110515055395	0.0434954144010345	0.0234697498860267	0.0600202038873408	0.67007	0.14336
ENSG00000057704	TMCC3	EPI	126	0.7509048485627863	0.24508824518643	0.4180454910916263	0.8274856748381832	0.5246806586311982	0.7078347464102617		0.53338
ENSG00000057935	MTA3	EPI	163	0.3107422395962634	0.6904542255826538	0.0400217895124658	0.3712261540642859	0.7349867441495825	0.1685818936751532		0.72908
ENSG00000058056	USP13	EPI	240	0.4547722350556904	0.2711594175453793	0.2226092129407193	0.1455705630802548	0.764353243371096	0.2682127048529522		0.34167
ENSG00000058063	ATP11B	EPI	202	0.8133497669457661	0.5457110196913032	0.7775272379205516	0.4381116105189958	0.4303791982995317	0.9450232882264644	0.33641	0.81518
ENSG00000058085	LAMC2	EPI	410	0.1216894644677669	0.4744455695779217	0.8599916901757743	0.904690962873162	0.0761703186316019	0.4899603217221649		0.96448
ENSG00000058091	CDK14	EPI	76	0.5232963478467134	0.587850681050905	0.2339136000423468		0.1782890644355858	0.4688671543084902		0.92783
ENSG00000058262	SEC61A1	EPI	52	0.4232844449163039	0.7930433713788885	0.4140156053511954	0.2531918457788337	0.1431349330947348	0.6130161182143834	0.35749	0.41527
ENSG00000058272	PPP1R12A	EPI	188	0.3253356247245403	0.3344559249732582	0.3734974606266342	0.6674029130505992	0.7339583158317002	0.6169672404231665	0.24071	0.47579
ENSG00000058335	RASGRF1	EPI	258	0.2855213213975967	0.0256519843631008	0.916732072127182	0.8886957875935313	0.5610804749345439	0.1501103298524335	0.53257	0.81792
ENSG00000058404	CAMK2B	EPI	78	0.5565014757396595	0.0286018029665621	0.1742603793914905	0.3808527006239918	0.7679239596833263	0.138982964399477	0.91002	0.63227
ENSG00000058453	CROCC	EPI	818	0.2949726362951868	0.2257912725022801	0.7909133808595874	0.7709692290210126	0.0346434966304296	0.547925517502365	0.94022	0.61323
ENSG00000058600	POLR3E	EPI	245	0.0305655064727397	0.0195957616215582	0.0590082228135543	0.6758211296737021	0.9722666060880674	0.0158434783080935		0.38198
ENSG00000058668	ATP2B4	EPI	319	0.9521603019359876	0.1897351683556433	0.36156980057479	0.0703966824814885	2.8604014522593706e-08	0.0484032978064953	0.87533	0.060843
ENSG00000058673	ZC3H11A	EPI	192	0.9600176011611852	0.8597063396038513	0.488794923741272	0.2375197080964488	0.4080212253081191	0.7854413449790234	0.52607	0.30237
ENSG00000058729	RIOK2	EPI	146	0.4581151395089784	0.2428957601120891	0.9115818242985656	0.5050883162100952	0.6497915038402501	0.7335927396228232		0.66251
ENSG00000058799	YIPF1	EPI	87	0.9710263350161494	0.3036575211421189	0.1129152543622602	0.2392457658118919	0.0385762646432996	0.3194867657365092		0.25237
ENSG00000058804	NDC1	EPI	145	0.7202562128566737	0.0290641207834163	0.2706114108251383	0.1318403411851973	0.2109127661632118	0.1595326626873167		0.99275
ENSG00000058866	DGKG	EPI	267	0.4140151874526521	0.5603556686383832	0.4074870904255905	0.6624034728894664	0.1350993428881075	0.722211358840031		0.86185
ENSG00000059122	FLYWCH1	EPI	381	0.4534493791789817	0.9777368161137828	0.0842507239203521	0.3007671394924829	0.7199461635643338	0.3929851679758818		0.98783
ENSG00000059145	UNKL	EPI	78	0.4930173034951322	0.2792594794864038	0.4080362239040858	0.5664349351633464	0.3721562437811473	0.621396447505054	0.6098	0.21917
ENSG00000059377	TBXAS1	EPI	244	0.3889961064115376	0.9932159620018904	0.4777899407851894	0.0375564243320297	0.6358422533604466	0.4948835607711718		0.13158
ENSG00000059378	PARP12	EPI	179	0.4597488329876076	0.2864455269073331	0.760746202155396	0.2327697023853808	0.2086549603549108	0.6377621702007206		0.12145
ENSG00000059573	ALDH18A1	EPI	215	0.059599159161071	0.5863315632348394	0.0303591857480346	0.7648874001359545	0.3711361275200048	0.1019815858923813	0.18256	0.56799
ENSG00000059588	TARBP1	EPI	362	0.1188947315631021	0.348610667037688	0.5316110732750934	0.2327645452398698	0.8349758994281458	0.3428478708949239	0.73057	0.75139
ENSG00000059691	GATB	EPI	152	0.3428574145742357	0.1829215346464982	0.2444173000662365	0.959698006904652	0.2059486188294359	0.2781208970657641		0.63834
ENSG00000059728	MXD1	EPI	57	0.5729321598464809	0.384505637669464	0.22545828518105	0.0739795865327823	0.1832905780971766	0.2816410542077781		0.20681
ENSG00000059758	CDK17	EPI	45	0.1559237404660562	0.5367641862966716	0.8501086007529839	0.8308570313197733	0.7719758084600399	0.5933670363518837	0.6742	0.73594
ENSG00000059769	DNAJC25	EPI	51	0.2110818646744062	0.0196845768474996	0.131550558819949	0.04249042513587	0.2440187311722685	0.0394864229253748		0.1966
ENSG00000059804	SLC2A3	EPI	155	0.7013477743491452	0.7376228212606515	0.2425023368114095	0.1016857578900013	0.0102417980377516	0.241981216997655	0.65743	0.15629
ENSG00000059915	PSD	EPI	286	0.7744292644915445	0.4850133657712592	0.2773348083889584	0.6253783852150866	0.8323674836982508	0.7574119662403557	0.22944	0.87516
ENSG00000060069	CTDP1	EPI	322	0.3601821258164288	0.4927230586772356	0.2159790651738179	0.99514746969232	0.2085431454562759	0.6004456626105193	0.31178	0.95514
ENSG00000060138	YBX3	EPI	124	0.5240118893109273	0.4615064555126922	0.7038080466525937	0.1663722851444128	0.4311769610303156	0.6125119536769941	0.48449	0.13333
ENSG00000060140	STYK1	EPI	151	0.0985624631311312	0.6897015897775772	0.9165715858016088	0.6749109965549682	0.2974829414187709	0.4672268947914544		0.40306
ENSG00000060237	WNK1	EPI	606	0.0591554331734133	0.9557246060148532	0.1558252882717565	0.913303790037613	0.2747974199126383	0.1627612945603503	0.82408	0.91117
ENSG00000060339	CCAR1	EPI	131	0.6604968993242937	0.1700132973553677	0.5675938968793179	0.1618555410208535	0.7368826186672188	0.4507759298395448	0.33273	0.22571
ENSG00000060491	OGFR	EPI	209	0.4610255725798337	0.0539130339746089	0.3535897250013254	0.7179164960882211	0.2769540811551842	0.3015289726102906		0.77357
ENSG00000060558	GNA15	EPI	136	0.5850999754090134	0.4640355156118942	0.1018669192303204	0.0349069431196834	0.0761655663201155	0.1715938111720204	0.51459	0.24978
ENSG00000060566	CREB3L3	EPI	139	0.6138511932328956	0.2801659980363432	0.2195941211402746	0.0032318237064741	0.3142015603675809	0.0479431283151467		0.010153
ENSG00000060642	PIGV	EPI	146	0.7931208870034498	0.9486402483712412	0.7549288859471195	0.2935871744169722	0.8006159401276627	0.9767931492737147		0.18362
ENSG00000060656	PTPRU	EPI	384	0.4553426103729375	0.5278884314428507	0.4393103182682933	0.0555018899105506	0.0067061862817729	0.2203174886932262	0.51135	0.070802
ENSG00000060688	SNRNP40	EPI	85	0.2140203901663146	0.9472425370776736	0.8866890736444022	0.3438181018684939	0.3092329493125057	0.6293568947095093		0.56317
ENSG00000060709	RIMBP2	EPI	322	0.7720723822452333	0.9861395828957574	0.2617403842106183	0.2879971814169886	0.2044009136743267	0.5993271166760599		0.2718
ENSG00000060718	COL11A1	EPI	461	0.9968014959349272	0.637269650920018	0.7540291048708789	0.7383813659621072	0.1465286887887037	0.9280817318817104		0.53423
ENSG00000060762	MPC1	EPI	28	0.003957096026302	0.5736432264621658	0.7204660721773408		0.6588265715546775	0.0308184395282888
ENSG00000060971	ACAA1	EPI	160	0.0217223237914141	0.8502396936305698	0.4633359449563344	0.0131503932307295	0.0357577185884727	0.0124480508143323		0.00023244
ENSG00000060982	BCAT1	EPI	120	0.6468240085712621	0.8867211086138601	0.946050427066306	0.1114163697287354	0.0188179479769487	0.3090136787759854		0.01037
ENSG00000061273	HDAC7	EPI	271	0.6176822716947108	0.8077904858463827	0.4143819450604957	0.3592484743336224	0.1429764554742506	0.7019823195673975	0.2438	0.79908
ENSG00000061337	LZTS1	EPI	199	0.5890492755888093	0.1766981448860162	0.6941759357922481	0.0277402015615797	0.1275658788782429	0.2063312492761716		0.010848
ENSG00000061455	PRDM6	EPI	114	0.0261558250227297	0.8507409728992023	0.007011621856255	0.2662982664648365	0.5523977295682846	0.0144917133938712		0.35985
ENSG00000061492	WNT8A	EPI	112	0.7254325294241051	0.884859244645573	0.8258107838318759	0.6101547615451846	0.755662427222411	0.9906093001798796		0.48176
ENSG00000061656	SPAG4	EPI	107	0.6306000885937215	0.1687537435740085	0.0140492605470339	0.1397247660003805	0.2041011550844405	0.0434013894023196		0.68197
ENSG00000061676	NCKAP1	EPI	137	0.3111357512891856	0.6628323237368748	0.0610700384291605		0.0017279682630394	0.255094579132112	0.62045
ENSG00000061794	MRPS35	EPI	100	0.3934102553559202	0.9169501821721386	0.7225717910449235	0.5303353828613888	0.7401511915301049	0.9324334731379944		0.61321
ENSG00000061918	GUCY1B1	EPI	69	0.2325988703461912	0.9999935638314468	0.2762933081077251	0.645711660779252	0.0500020765320546	0.377032080381363	0.25689	0.84184
ENSG00000061936	SFSWAP	EPI	231	0.5169926373372291	0.3591884976049537	0.701898689577428		0.0057582156127328	0.6857704863347182	0.40656
ENSG00000061938	TNK2	EPI	342	0.6333046400594926	0.8904685299510382	0.7562506654305046	0.4706094116812436	0.703176388464597	0.9819943050259368		0.40475
ENSG00000061987	MON2	EPI	272	0.3348211347238644	0.2937467360315151	0.502325917625368	0.7322676072583738	0.2727509879150802	0.6352972646100378		0.73351
ENSG00000062038	CDH3	EPI	270	0.0735213765909097	0.8098437842057338	0.6606861912863007	0.9031142149238582	0.4392083821573029	0.4649264270255953		0.59216
ENSG00000062194	GPBP1	EPI	124	0.6656881366296519	0.4211436595353131	0.2039985583184864	0.7226623604806593	0.4926953908580164	0.6333629707164579		0.30947
ENSG00000062282	DGAT2	EPI	93	0.4738208753634124	0.5951694623749783	0.7894005945709179	0.1492272197356561	0.287760141516704	0.5814269272160386	0.71048	0.11097
ENSG00000062370	ZNF112	EPI	231	0.5359967121457863	0.3970439124561046	0.2123111785569664	0.1636141314731438	0.5409774077162556	0.5637105415990105		0.36757
ENSG00000062485	CS	EPI	53	0.7222482551927489	0.0472630282718114	0.1711242513620479	0.2934620716376085	0.2373444455412886	0.2125853400195279	0.55088	0.17208
ENSG00000062524	LTK	EPI	289	0.1794909201443317	0.6142763371365016	0.5987057707024822	0.5373916985322327	0.2388276828251601	0.6948134434800427		0.67475
ENSG00000062582	MRPS24	EPI	60	0.285110683592299	0.9904356406269346	0.5744694096250755	0.3770531214974607	0.6665838458280026	0.7162000187359613		0.65539
ENSG00000062598	ELMO2	EPI	138	0.4803900658020315	0.0468419528033129	0.2892001215078403	0.9812477988789382	0.4720768709306752	0.2211268363782105	0.39958	0.45636
ENSG00000062650	WAPL	EPI	218	0.216300614610625	0.1030790109024621	0.1350084877488568	0.0512839158795181	0.1836339595767988	0.0467489719968454	0.49777	0.079359
ENSG00000062716	VMP1	EPI	67	0.5666950210284387	0.5014667638812507	0.5019756991488075	0.4462838468812736	0.8542661416690084	0.8798739991117802	0.62279	0.60354
ENSG00000062725	APPBP2	EPI	86	0.8405906540083765	0.3444919853033328	0.1124122699682586	0.2521543343688789	0.6909023807585599	0.3930354457761777	0.23128	0.46768
ENSG00000062822	POLD1	EPI	330	0.4202397256299415	0.7877832574764316	0.1851716173387759	0.2403069261976535	0.2382403232976221	0.6161642403051149	0.22849	0.69702
ENSG00000063015	SEZ6	EPI	225	0.8971570360351091	0.5508619859536725	0.0972645470792759	0.9721429806276868	0.3708932464820303	0.4901227077051115		0.42706
ENSG00000063046	EIF4B	EPI	136	0.9073659363857268	0.6023288235852	0.1824960912675453	0.6325873087109755	0.5630945485346801	0.519438456769656	0.016794	0.56599
ENSG00000063127	SLC6A16	EPI	214	0.169011200542284	0.1807776570695429	0.6298835750589571	0.0182945874947898	3.0718116339525585e-05	0.0055531171788361		0.0043127
ENSG00000063169	BICRA	EPI	114	0.6142187456351816	0.7988931702220153	0.8507064227342835		0.242118998003344	0.9483735323471753	0.88565	0.46909
ENSG00000063176	SPHK2	EPI	225	0.399102901734401	0.3020982318240804	0.8525933898676792	0.664498530325778	0.2876783981276619	0.6243467151123452		0.95631
ENSG00000063177	RPL18	EPI	53	0.2012656331551666	0.9757174731888304	0.8237627137450642	0.4665649540313789	0.7899998077642746	0.6832448410550909	0.74342	0.50109
ENSG00000063180	CA11	EPI	75	0.9191489648200308	0.7092252195319997	0.4155584413976463	0.2310933687092388	0.9606616707141424	0.8172369814185595	0.3995	0.14951
ENSG00000063241	ISOC2	EPI	78	0.923966288449422	0.942735912557522	0.1930370848883759	0.7862961892971009	0.5482829504342819	0.7137172379464229		0.51929
ENSG00000063244	U2AF2	EPI	42	0.9927477915041188	0.5451034061356816	0.1129328998963015	0.730577429527081	0.1336347784626577	0.494792881359999	0.3347	0.39828
ENSG00000063245	EPN1	EPI	189	0.3647523999240408	0.491276936392326	0.8601953993383331	0.7185229086216178	0.1979716560864819	0.7906043704311897		0.28764
ENSG00000063660	GPC1	EPI	193	0.1159095405676323	0.9743003589444152	0.9690146231137808	0.8756085013469028	0.553403529031669	0.6299381257250185		0.93471
ENSG00000063761	ADCK1	EPI	210	0.9600214953289932	0.4109934479148163	0.2905233709007442	0.7188732477179257	0.0261114767150924	0.8693877076651308		0.68889
ENSG00000063854	HAGH	EPI	115	0.3636979278173342	0.4963560600984706	0.793021330953851	0.6182845948354867	0.6805648807988922	0.8487591096193484		0.84749
ENSG00000063978	RNF4	EPI	53	0.4685187114938371	0.9980130579761608	0.5230135788984333		0.2256303734473957	0.7969154185266788
ENSG00000064012	CASP8	EPI	125	0.294824269201083	0.3090129642717142	0.1748813969138343	0.862593721800365	0.1138365892696028	0.4260636288108659		0.70731
ENSG00000064042	LIMCH1	EPI	447	0.3808825540540248	0.4087464373993442	0.5492676242896433	0.1672468465412376	0.2658933581717818	0.2791642806578277		0.088555
ENSG00000064102	INTS13	EPI	128	0.0036306193843415	0.0085254760657807	0.5839612611134776	0.4783493950059294	0.345959176870576	0.0039288392320898	0.83802	0.55608
ENSG00000064115	TM7SF3	EPI	189	0.1073461703798228	0.9030666530852322	0.9405902127637344	0.9287840090666948	0.0739815933986402	0.5219150818110389		0.61829
ENSG00000064195	DLX3	EPI	79	0.7781193204052945	0.8618205764467111	0.2444501823389424	0.1168999425226012	0.2162204696288098	0.4689275840625818		0.21148
ENSG00000064199	SPA17	EPI	39	0.982443888521187	0.139965361613355	0.1243501188470572	0.5071281861527814	0.0455851094807109	0.235019720330378		0.80115
ENSG00000064201	TSPAN32	EPI	100	0.7246235166187722	0.5102499192795529	0.4409188605529072	0.1030339037916952	0.3953213783018123	0.5962548280959631		0.39811
ENSG00000064218	DMRT3	EPI	197	0.591396539756861	0.5292717631495147	0.8200778268508016	0.9527997053527124	0.1366829090418814	0.8441923457177108		0.46926
ENSG00000064225	ST3GAL6	EPI	82	0.9002086169603865	0.9101808863861192	0.8256229497416246	0.5440632700509673	0.1431849526694165	0.9186158085155188		0.38611
ENSG00000064270	ATP2C2	EPI	621	0.2652162906979619	0.2976307830515678	0.1490211182633964	0.7767892024397548	0.1243569447105158	0.3394512396282007		0.67173
ENSG00000064300	NGFR	EPI	123	0.0169716655567917	0.3475529323995132	0.8242562694284059	0.6315081050166489	0.7922276050772781	0.1147733245272942		0.73086
ENSG00000064309	CDON	EPI	386	0.8969205391794965	0.4334419889197298	0.4362055464930972	0.2797184596336413	0.9919604460757978	0.7628619988060076		0.68791
ENSG00000064313	TAF2	EPI	241	0.9649062851204602	0.665379278397336	0.492451224317097	0.1398677368463617	0.2745339069841218	0.6708606387666813		0.53558
ENSG00000064393	HIPK2	EPI	293	0.08256580760464	0.0159574802145302	0.5993301957844839	0.9408616778450928	0.7293470260590548	0.0501145619339505		0.85324
ENSG00000064419	TNPO3	EPI	168	0.6412072924997143	0.8681038907630472	0.1451722068792748	0.0446452429528026	0.2732402186303773	0.274096506930086	0.57736	0.026233
ENSG00000064490	RFXANK	EPI	96	0.1810346274384592	0.0761863689780542	0.6530683360882878	0.5334100125749002	0.4894226467847293	0.2953791814000761		0.92077
ENSG00000064545	TMEM161A	EPI	160	0.2435252784138696	0.6164437757689336	0.4920630704169495	0.0004066091894385	0.0056813224398474	0.0120595096756303		0.0023869
ENSG00000064601	CTSA	EPI	140	0.3849486289993875	0.0830401057654278	0.4298565880277162	0.3302335575661874	0.6907668404979004	0.3458112664309033		0.31319
ENSG00000064607	SUGP2	EPI	316	0.9983523933625448	0.6460953311923153	0.3971890807463004	0.4087160628066226	0.8721068162880132	0.8890782949636797		0.69497
ENSG00000064651	SLC12A2	EPI	136	0.0951200080498811	0.0267780339357479	0.8764998941289323	0.6608705935667523	0.9348737535284598	0.1128558940549365	0.54667	0.89904
ENSG00000064655	EYA2	EPI	157	0.2271212598189381	0.7297263404703823	0.4132091980508078	0.5844491547020721	0.5492671413584906	0.6440529341732303	0.10226	0.91389
ENSG00000064666	CNN2	EPI	115	0.5952710108290686	0.6672547212640383	0.6172793818442177	0.2336125771021104	0.0899574621435284	0.5931934970257446		0.2215
ENSG00000064687	ABCA7	EPI	941	0.2793192520317159	0.5371592931989497	0.5454499056069368	0.1074145707439054	0.200455331366302	0.6568330096613064		0.22233
ENSG00000064692	SNCAIP	EPI	269	0.2678391871560095	0.3770532771709814	0.9184870985364592	0.7429317276571866	0.2431905736252188	0.6198617851490886		0.73623
ENSG00000064703	DDX20	EPI	263	0.09297113413095	0.4870523518419354	0.1516995522150699	0.9524903157180356	0.1516710031826111	0.1974007297806438		0.93226
ENSG00000064726	BTBD1	EPI	87	0.1648701907341338	0.0202262504572694	0.7231748557716173	0.8737652351948247	0.9628923350928824	0.1126528834498168		0.67986
ENSG00000064763	FAR2	EPI	121	0.7574317654416622	0.5055736562084723	0.1152155960905709	0.3035445236685939	0.4209921054102262	0.355158574029735		0.32249
ENSG00000064787	BCAS1	EPI	178	0.2397934136445944	0.7919775076689759	0.4859071658649091	0.5890867652119894	0.4905569436506304	0.7697788036319465		0.50009
ENSG00000064835	POU1F1	EPI	79	0.4036143131495173	0.5779353460445968	0.5966857054143069	0.0365106477040439	0.3279199843770219	0.259723851159505		0.060994
ENSG00000064886	CHI3L2	EPI	128	0.6435554818069068	0.88377311412581	0.8288080338891144	0.9260398285996916	0.785540066399218	0.9834647712114092		0.41286
ENSG00000064932	SBNO2	EPI	326	0.9762711929896388	0.6476499359675665	0.5269148530795327	0.2269650199089838	0.0416263323112841	0.5519618951827169	0.73789	0.028947
ENSG00000064933	PMS1	EPI	203	0.6886387204379061	0.6475878793565941	0.4318167107159861	0.2478242808325102	0.1507649308604121	0.9259319193077878		0.60638
ENSG00000064961	HMG20B	EPI	72	0.8794891154710653	0.8110705437854583	0.7820154764294546	0.2318041487248753	0.3182050134785233	0.8248967808871246	0.25122	0.40201
ENSG00000064989	CALCRL	EPI	81	0.3013884942283216	0.2389369344001118	0.5484972399084886	0.5395541397635432	0.6137630993197354	0.5713812505703071		0.92057
ENSG00000064995	TAF11	EPI	55	0.3773278317082419	0.6080257984230564	0.1704344319779588	0.1105044909083727	0.046670626759235	0.284628222103775		0.021825
ENSG00000064999	ANKS1A	EPI	294	0.8706321717374743	0.8939443434324577	0.7503405090452824	0.9993429775333738	0.3750962550017755	0.994012512166436	0.6132	0.4768
ENSG00000065000	AP3D1	EPI	345	0.2892976110590944	0.8689536597953308	0.8606339598928472	0.9804888266331788	0.4625987494149829	0.8388925605406616	0.91863	0.44766
ENSG00000065029	ZNF76	EPI	195	0.1291759723827803	0.2634743927770625	0.5428994573457602	0.5395904732211168	0.0891273096101083	0.2561955691112322		0.52528
ENSG00000065054	NHERF2	EPI	128	0.2829696724758649	0.954803346085256	0.668403023785641	0.5818863522019553	0.5474388319427512	0.8428982275875925		0.63167
ENSG00000065135	GNAI3	EPI	53	0.177077524883599	0.1133788237637729	0.9316047821114956	0.4010933324825212	0.0803279317084536	0.1918297291746146	0.30446	0.21108
ENSG00000065154	OAT	EPI	117	0.0427521042668638	0.0052000276223708	0.1135223916284357	0.6089597142713192	0.1677785503891451	0.0096207983128619		0.99981
ENSG00000065183	WDR3	EPI	274	0.6770179743422843	0.0796738995729064	0.0724650111711838	0.0948950959331488	0.6067849815030233	0.1155984094199859		0.61415
ENSG00000065243	PKN2	EPI	104	0.5541523915537261	0.0865377014135443	0.9923474003774216	0.8688130900139439	0.8110871852363827	0.4660530524066846		0.59872
ENSG00000065268	WDR18	EPI	144	0.151692729107052	0.4143430238614769	0.4048621698211093	0.0231536348039362	0.0725403765428711	0.1179000832174083		0.018532
ENSG00000065308	TRAM2	EPI	92	0.3711133982975622	0.959391246277946	0.6157653684026785	0.533428409757917	0.3846025169252611	0.7853479688025204		0.64265
ENSG00000065320	NTN1	EPI	110	0.3378133626955029	0.7475784397248614	0.8742964380592058	0.5020120006046331	0.4677240021765293	0.781423276593927		0.61774
ENSG00000065325	GLP2R	EPI	134	0.8483549930235251	0.001260684673819	0.6427081843557084	0.6933219190270743	0.2803609058577833	0.028060803250841		0.82702
ENSG00000065328	MCM10	EPI	288	0.621862524218872	0.9848004908608564	0.5159118130178585	0.5000089694563166	0.055860705206837	0.7367685600767		0.29838
ENSG00000065357	DGKA	EPI	152	0.1191063129903067	0.6946110711236784	0.8616460750142348	0.8343221513174992	0.7462545481414917	0.6076852940268049		0.94704
ENSG00000065361	ERBB3	EPI	378	0.0192989028755703	0.9816931958002688	0.0840796616491171	0.8314721230788654	0.1785261123696801	0.0841292858393083		0.95885
ENSG00000065371	ROPN1	EPI	53	0.4676158447190315	0.3168531236788289	0.6827478449944291	0.1275831841269359	0.4255828458817619	0.4726326828703138	0.79846	0.053246
ENSG00000065413	ANKRD44	EPI	273	0.2815546184191893	0.7889590464245426	0.911895947127768	0.9198434604280816	0.6804784481117878	0.8762515387406976		0.84258
ENSG00000065457	ADAT1	EPI	189	0.7809236588703883	0.8511560038855013	0.2560991944904352	0.4447255244171204	0.0976110731211349	0.8146146932122991		0.10935
ENSG00000065485	PDIA5	EPI	153	0.0250838048041782	0.8471762347692329	0.3328699017865667	0.387428444220679	0.666763029924639	0.1698498077669865		0.3584
ENSG00000065491	TBC1D22B	EPI	108	0.4275871448828374	0.7925561382816726	0.9457854355512352	0.3000065081538635	0.5769699415370371	0.8173616172610063	0.67113	0.38946
ENSG00000065518	NDUFB4	EPI	58	0.3063974723553778	0.7268938247541348	0.9729720599176288	0.1705793853308144	0.913410616490962	0.7176163417363315		0.248
ENSG00000065526	SPEN	EPI	960	0.1394656204864775	0.3637649382667809	0.5037172838202647	0.0019369629241422	0.0434851200143703	0.0310203119795599	0.20199	0.0069328
ENSG00000065534	MYLK	EPI	582	0.116653394730228	0.9210325894870004	0.8353638865867304	0.7433809228866994	0.1086047806894167	0.5436081835964751	0.31576	0.88309
ENSG00000065548	ZC3H15	EPI	69	0.2524659778648027	0.2856899475212557	0.9705398050619038	0.3161785435528779	0.0618476566095511	0.3848244320148408		0.19777
ENSG00000065559	MAP2K4	EPI	39	0.6058365694369026	0.368802541393364	0.6664050839669137	0.3732604466175638	0.4558608341370939	0.7109759578457779	0.16999	0.30227
ENSG00000065609	SNAP91	EPI	228	0.2739116293734475	0.0448183842068472	0.6987379760387167	0.1957890599962307	0.1479672026730842	0.1383568785444097		0.1403
ENSG00000065613	SLK	EPI	217	0.8067569659841605	0.3950392493164669	0.3278194697258793	0.0385754085679172	0.1851367086051119	0.2234671832452573	0.35067	0.24335
ENSG00000065615	CYB5R4	EPI	128	0.3074909413660309	0.8232524167137076	0.4039169338169538	0.9033009938606148	0.6518212315006084	0.7837982869378116		0.94911
ENSG00000065618	COL17A1	EPI	578	0.1038247215126464	0.5535259058193105	0.604969650282642	0.5089226154140449	0.4246204559923073	0.5069499116570828		0.70425
ENSG00000065621	GSTO2	EPI	85	0.7484073583359001	0.8356121280585852	0.946368066458336	0.852221468642665	0.6464602023082137	0.9921339387949728		0.63201
ENSG00000065665	SEC61A2	EPI	50	0.9592333099426222	0.4703421836664434	0.3933184656954326	0.3352332131449161	0.4682224572564957	0.7368838762347807	0.74824	0.41753
ENSG00000065675	PRKCQ	EPI	182	0.3689027492765963	0.3843849976323016	0.8602789542915826	0.6241309762257042	0.7156143485869522	0.7879903459807411		0.87148
ENSG00000065717	TLE2	EPI	242	0.5032066890091791	0.984654055201019	0.8048316638024458	0.6528391176382822	0.0830084353324558	0.8728521382706502	0.75027	0.74948
ENSG00000065802	ASB1	EPI	103	0.6763353959967192	0.4509916004874155	0.6813231696979676	0.0778074460828967	0.0102941010053123	0.2742376316010404		0.069957
ENSG00000065809	FAM107B	EPI	120	0.4899263443460951	0.8736253646326047	0.9558954714860384	0.5856707135723325	0.8582690770933123	0.9558780481376454		0.83974
ENSG00000065833	ME1	EPI	105	0.4865551939638403	0.2300664898373489	0.4857809291310337	0.2665494133829422	0.9042194531459948	0.3618221995215908		0.75427
ENSG00000065882	TBC1D1	EPI	371	0.8900399956698862	0.743545648328316	0.4027388376978027	0.7935439656767422	0.0958207039757046	0.8632216429052941		0.61657
ENSG00000065883	CDK13	EPI	227	0.0127667333808051	0.3973334395275569	0.2253757445439251	0.5218178410193967	0.3443149954146527	0.0696227965537028	0.10827	0.44047
ENSG00000065911	MTHFD2	EPI	91	0.7866092814539235	0.5501983463609875	0.8222704261261793	0.0973364090844029	0.0482830562089639	0.404924030596699		0.099193
ENSG00000065970	FOXJ2	EPI	153	0.7214065758438457	0.5639907126534875	0.6444670145380686	0.7438585670327973	0.99223541419773	0.9615407345086562		0.7461
ENSG00000065978	YBX1	EPI	72	0.2508245840643447	0.8089812609426428	0.6091804208123663	0.2223180201959084	0.2035301746674295	0.5075417658870003	0.5022	0.40022
ENSG00000065989	PDE4A	EPI	208	0.7826065275078872	0.2511521432131185	0.8303681767966155	0.269613879294065	0.9600434685065546	0.7360983937108325	0.26538	0.7677
ENSG00000066027	PPP2R5A	EPI	59	0.689608918352201	0.1478645626630911	0.7231993782603143	0.14324533985635	0.7503399358420528	0.2948241525526808	0.31549	0.16888
ENSG00000066032	CTNNA2	EPI	171	0.2065090639141271	0.2640188782314432	0.3750776414274107	0.4433882083372795	0.1086860616551293	0.4100678675408932	0.38327	0.45323
ENSG00000066056	TIE1	EPI	376	0.8441742509651115	0.8124838289140854	0.24962775398102	0.0354151354715199	0.2945776647384232	0.2874345439892583		0.34997
ENSG00000066084	DIP2B	EPI	361	0.2131712465388679	0.27660476250814	0.6167641632518521	0.0599242248293881	0.2704382082206923	0.2455753204010381	0.17384	0.11998
ENSG00000066117	SMARCD1	EPI	78	0.1107841970732304	0.0367689267732449	0.1878366353151793	0.4474706892372382	0.0390005076229552	0.0213425025664589	0.046553	0.20729
ENSG00000066135	KDM4A	EPI	188	0.2567514812681332	0.7278952333988147	0.9037419687326648	0.5159131442911531	0.3211259535180994	0.7311132980917692	0.16165	0.85868
ENSG00000066136	NFYC	EPI	59	0.0038634777809016	0.1159254130013195	0.25568477026885	0.8094386416158332	0.966984333243782	0.0247637814524902	0.38774	0.9462
ENSG00000066185	ZMYND12	EPI	115	0.6415450007587455	0.8630621650836314	0.2515323918059443	0.3733652115889079	0.8618211636778823	0.7501250521344596		0.99046
ENSG00000066230	SLC9A3	EPI	226	0.3812442399287054	0.1150678230140327	0.7663408221064889	0.8585968293340949	0.3218343142423631	0.4844027464556029	0.89179	0.72289
ENSG00000066248	NGEF	EPI	175	0.2172076206722777	0.536539661113925	0.3060422538593959	0.834221857553265	0.5056597149490505	0.4472249103906165	0.30775	0.2604
ENSG00000066279	ASPM	EPI	1202	0.8259529612757495	0.4489167703357498	0.6932369558614746	0.3530874593834503	0.0074994998337011	0.9034660370662096		0.80393
ENSG00000066294	CD84	EPI	118	0.9240297275629789	0.6830826469060325	0.8532282314736126	0.4803004469535727	0.1252670745146065	0.8788083599240344		0.68055
ENSG00000066322	ELOVL1	EPI	60	0.8168199079026168	0.3443031881923349	0.2325465514022663	0.2527696389152385	0.1104073948382654	0.4631155501149882	0.22227	0.33253
ENSG00000066336	SPI1	EPI	46	0.8664880832400482	0.1045798764983037	0.6488907530437767		0.576911189627602	0.4189482648457062	0.7799
ENSG00000066382	MPPED2	EPI	49	0.5183734297851782	0.7188676867626418	0.606922798177417	0.3598098028963671	0.2347166213044449	0.8030288634528127	0.26731	0.73021
ENSG00000066405	CLDN18	EPI	73	0.3139592515324118	0.5408794771681966	0.8916986580389743	0.8671566814671644	0.8248824722814356	0.8497443610745805		0.59271
ENSG00000066422	ZBTB11	EPI	227	0.7654892945339136	0.298142222906698	0.7522940571949053	0.6661291454240612	0.9970516269308776	0.7931205752026498	0.60002	0.77671
ENSG00000066427	ATXN3	EPI	59	0.3140480684764369	0.1876680403788851	0.7629751013561376	0.2691299427187328	0.2327795639998061	0.3356646014089788		0.44099
ENSG00000066455	GOLGA5	EPI	126	0.4439245490775045	0.4424085783545697	0.3043459021499224	0.1258108040645346	0.2069874178698597	0.368722824309526		0.38339
ENSG00000066468	FGFR2	EPI	187	0.018783683877165	0.1405346162410012	0.0784562382930359	0.9272326215713012	0.3429406587591516	0.0374883525809199	0.92315	0.75934
ENSG00000066557	LRRC40	EPI	52	0.8691178504297356	0.0898487682021924	0.3100542428837584	0.01507705493096	0.0917472476279612	0.0863290404121527		0.2832
ENSG00000066583	ISOC1	EPI	85	0.6824520328501935	0.9780997225935176	0.0364224018530859	0.3701768961676044	0.2697802467157275	0.2971884577213997		0.55286
ENSG00000066629	EML1	EPI	189	0.1496444361581086	0.9604845161454064	0.4743104432786943	0.9465160951813902	0.8545995686266468	0.6096354418164422	0.62106	0.92569
ENSG00000066651	TRMT11	EPI	147	0.1589527159490999	0.1043213692300006	0.0095389452378577	0.1426847182455333	0.4136438403941705	0.0215872908189943		0.28628
ENSG00000066654	THUMPD1	EPI	121	0.1524033998145461	0.072812784872107	0.1224778001642128	0.508904724124554	0.2830405089266991	0.1174453434493106		0.37362
ENSG00000066697	MSANTD3	EPI	60	0.2131160735024824	0.4903989325800011	0.0104285078831315	0.137896455732385	0.0054755348260372	0.0398105681943264		0.12666
ENSG00000066735	KIF26A	EPI	508	0.4614930478232069	0.5693631119000863	0.5609868281407824	0.5123547872332121	0.1022958944274255	0.6570123078609329		0.28758
ENSG00000066739	ATG2B	EPI	497	0.1735162491458143	0.1193431908940828	0.749723558806954	0.4184279530008828	0.0735701143678482	0.2092973895094133		0.3108
ENSG00000066777	ARFGEF1	EPI	265	0.3844440660846304	0.3614839578316948	0.8286671169833477	0.8922338858124085	0.3667087710979098	0.797730833582415	0.013611	0.63743
ENSG00000066813	ACSM2B	EPI	256	0.121516539155908	0.3633808950377442	0.7231496854206809	0.3801459158190007	0.8214266710404033	0.4408934639088268	0.58488	0.92409
ENSG00000066827	ZFAT	EPI	367	0.9896338951277136	0.555843400219165	0.3048790054695798	0.8982815870642769	0.209913208324145	0.7492904759062692		0.81723
ENSG00000066855	MTFR1	EPI	89	0.5976246471348785	0.318113202842368	0.3080903675272261	0.2221334021004751	0.4474491680405286	0.3178111609979728		0.068519
ENSG00000066923	STAG3	EPI	339	0.1669437983611895	0.4571858111703285	0.9071311717602664	0.1346564813909601	0.0015309813184131	0.1413101892449481		0.054418
ENSG00000066926	FECH	EPI	92	0.4609379094520852	0.6525858783251565	0.8579502076177986	0.1715909525383021	0.2666924225628265	0.5238399744593077		0.45083
ENSG00000066933	MYO9A	EPI	622	0.2670154580894253	0.3224522229383944	0.5677430870538196	0.5869570745445765	0.6005359539219404	0.6686990704212619		0.95645
ENSG00000067057	PFKP	EPI	278	0.8764826966892023	0.7398538399095522	0.970291082729819	0.4968757409172366	0.4216652416161154	0.9971400194536104		0.092619
ENSG00000067064	IDI1	EPI	48	0.5071303437716597	0.4000499621965008	0.5071181330317291	0.8618773363892721	0.5248496464134709	0.8646092784581343		0.86862
ENSG00000067066	SP100	EPI	208	0.2831745362253232	0.2271036067998989	0.490832324553185	0.8323782175788427	0.1792167363922147	0.5390395387532408		0.3783
ENSG00000067082	KLF6	EPI	58	0.9463983129083666	0.0402006502412346	0.2108297330153002		0.5181163853983551	0.1117496291661435	0.8012
ENSG00000067113	PLPP1	EPI	68	0.1171858181530559	0.6839566766107668	0.2394157932858544	0.0512957552187059	0.0594395292072151	0.1217773682075395		0.17139
ENSG00000067141	NEO1	EPI	364	0.5146838697738609	0.4403938775237381	0.022888708923978	0.7634013199071232	0.9995486352349078	0.191660854605721		0.72595
ENSG00000067167	TRAM1	EPI	56	0.4259408506394935	0.252344306900745	0.7580117000230194	0.4884067024666255	0.1831445378841917	0.5336357023085083		0.26293
ENSG00000067182	TNFRSF1A	EPI	90	0.7555474900485698	0.1069068124609611	0.5211142728991593		0.4624616584402725	0.3348979804117317
ENSG00000067191	CACNB1	EPI	131	0.2471652605342332	0.7322262632595711	0.5135706105890682	0.2862676423205595	0.7713360316981438	0.6112123420048085	0.85736	0.33004
ENSG00000067208	EVI5	EPI	129	0.9429423440272704	0.2044083356354182	0.9900931258403032	0.990543884871954	0.6939516283146574	0.7978282924028481		0.67469
ENSG00000067221	STOML1	EPI	104	0.7123664780476728	0.6902887971069214	0.924209163772554	0.9363588574864532	0.5088440663880962	0.9787817024668772		0.7074
ENSG00000067225	PKM	EPI	129	0.734837815060031	0.358595273955822	0.3229049063476774	0.4802506191155729	0.5051222481340795	0.7046953336986131	0.7548	0.38099
ENSG00000067248	DHX29	EPI	236	0.6468481934318785	0.7306250688342977	0.0838724658843834	0.2398594848435604	0.1839669832549887	0.2296201692751024		0.067892
ENSG00000067334	DNTTIP2	EPI	210	0.657281904358064	0.7988873155360661	0.1079876382847754	0.228834360269401	0.6570692097884319	0.4579173668521221		0.29146
ENSG00000067365	METTL22	EPI	179	0.4336595749845672	0.8427065758338378	0.7742293011789233	0.4815512483827306	0.2601607330984213	0.825895758030504		0.099498
ENSG00000067369	TP53BP1	EPI	501	0.1534426106484946	0.757646374298224	0.7637265303214055	0.4890091997877954	0.3158498023998556	0.5393040458234588	0.89212	0.71034
ENSG00000067533	RRP15	EPI	98	0.7714377963132426	0.4348918728408862	0.778927172601825	0.2506007625944662	0.7679476425019349	0.7961218458701934		0.3308
ENSG00000067596	DHX8	EPI	221	0.7866160825444933	0.8192269060967663	0.4472715082625584	0.7137236888861532	0.3310831245525154	0.8546436964125422	0.25129	0.38019
ENSG00000067606	PRKCZ	EPI	135	0.1664801627307118	0.4866255174361303	0.3103697855421322	0.7247224385753902	0.3319118165995559	0.5266138095348682	0.64494	0.36949
ENSG00000067704	IARS2	EPI	246	0.4635029254604943	0.7090225339717918	0.2857767078885587	0.4538032757394792	0.7122785057926546	0.7093344723358616		0.15724
ENSG00000067715	SYT1	EPI	73	0.7560086410251529	0.3081212648327386	0.8764807863873021	0.7098521486272198	0.6908601774309368	0.7948398082489787	0.89307	0.88223
ENSG00000067798	NAV3	EPI	585	0.812487859814983	0.2924351407253923	0.4319659903913214	0.3286304810389203	0.8580926121378281	0.6955319493168293		0.58008
ENSG00000067836	ROGDI	EPI	132	0.7960073749558447	0.4065260145576128	0.0478377933121881	0.2034317196874759	0.8334293895231214	0.2568955691915777		0.071663
ENSG00000067900	ROCK1	EPI	124	0.7500405378066506	0.7357131444836991	0.8117878331677474	0.2355804703642822	0.5696654692600942	0.8430351907562936	0.16311	0.80113
ENSG00000068001	HYAL2	EPI	137	0.6908173850705202	0.7160217649860406	0.8283748530924661	0.2891502110533683	0.7820367014197129	0.9177359867825464		0.3656
ENSG00000068024	HDAC4	EPI	263	0.8847409965320934	0.8393655230566993	0.493776657005292		0.0002164614688653	0.901843306059572	0.13781
ENSG00000068028	RASSF1	EPI	109	0.4243138449492757	0.0029861110778269	0.9890790793670222	0.0545594130463284	0.0408605049103105	0.0136368901942306		0.074532
ENSG00000068078	FGFR3	EPI	249	0.3746014584271698	0.4256742935550677	0.7493886188268255	0.7605794054825947	0.2292972126938785	0.7076500926994782	0.68747	0.82458
ENSG00000068079	IFI35	EPI	108	0.7001001812125459	0.1592369722671308	0.5179839284252319	0.2864323345396573	0.8849696050667322	0.5738745933989959		0.4261
ENSG00000068097	HEATR6	EPI	320	0.0323639963662854	0.2383386658797536	0.8193672551033114	0.3101952649156007	0.0131012471909894	0.0635703029991958		0.14664
ENSG00000068120	COASY	EPI	196	0.2402814317682599	0.580045811502587	0.5755748736117644	0.7449933528543901	0.1139616346448175	0.5890648871466415		0.27274
ENSG00000068137	PLEKHH3	EPI	192	0.7152008086985886	0.4384363951168828	0.1613497203657315	0.3115085681225132	0.4561387205388495	0.601265766174574	0.94735	0.47834
ENSG00000068305	MEF2A	EPI	151	0.6081750447073473	0.4567552725424693	0.9104561673774064	0.6431879240764924	0.1226633807294829	0.7555214419890735	0.67587	0.43288
ENSG00000068383	INPP5A	EPI	78	0.0402426732544761	0.2919261508143463	0.8152083359913476	0.3692086599862774	0.1355748835374068	0.1778827356181751		0.24324
ENSG00000068489	PRR11	EPI	94	0.0168127013852561	0.7638423811938919	0.2336979502777648	0.019946047133886	0.1890045395119066	0.0158823411631992		0.017398
ENSG00000068615	REEP1	EPI	47	0.2266741050766882	0.5825530150125253	0.4203193930230992	0.4249344674887755	0.3481950563757416	0.5742401190022355	0.95545	0.85452
ENSG00000068650	ATP11A	EPI	345	0.339695885198652	0.6571716044663101	0.784944026006135	0.2981817491119235	0.0324393461576481	0.5269033392446991		0.13037
ENSG00000068654	POLR1A	EPI	444	0.2580110399193085	0.2859660036988556	0.9701699684551018	0.8616048494527814	0.2423507175488981	0.6083025108640396	0.46157	0.64252
ENSG00000068697	LAPTM4A	EPI	65	0.0203713848337455	0.1483584242645899	0.0046654240832225	0.2991577203958268	0.277113135471905	0.0088371406747698		0.76298
ENSG00000068724	TTC7A	EPI	378	0.1644296827815115	0.3694598753288423	0.076605570742491	0.6895987127329994	0.2344517488568052	0.2155049595272537		0.85413
ENSG00000068745	IP6K2	EPI	86	0.078717693314191	0.4225148751955101	0.9785727505632896	0.0855725669255104	0.4448509452469369	0.3835176369425265	0.71656	0.47506
ENSG00000068784	SRBD1	EPI	299	0.0723244218415045	0.7207363336476523	0.2039688795129982	0.3057715990344055	0.927197722283608	0.2557982322808769		0.80672
ENSG00000068796	KIF2A	EPI	77	0.8124392383075437	0.1258375447563992	0.7214977124247979	0.0829204823302895	0.0978285444358806	0.3529116500871768	0.81392	0.29392
ENSG00000068831	RASGRP2	EPI	185	0.6701528864096751	0.0345174077239916	0.9381454462886744	0.8478953656929444	0.6072179000856093	0.3137397733271292		0.98878
ENSG00000068878	PSME4	EPI	385	0.0218562123470178	0.5881154198069031	0.3642040973391748	0.101660570439642	0.3634612275575031	0.0796566789154251		0.16954
ENSG00000068885	IFT80	EPI	34	0.7464047188097566	0.5008302517927166	0.3161898056328442	0.5449712766672015	0.5603862567166755	0.7766714042330713		0.21255
ENSG00000068903	SIRT2	EPI	126	0.1725301121101705	0.4241516605239996	0.1702842703591185	0.4139376542073411	0.513746767403908	0.2349010399360119		0.69123
ENSG00000068912	ERLEC1	EPI	112	0.3569451066627702	0.6895803839388274	0.9136603781966248	0.6732324236957092	0.1452938982624778	0.7840052346753508		0.23084
ENSG00000068971	PPP2R5B	EPI	117	0.9729411942591544	0.1998370844813093	0.6322493740858359	0.4949288052681019	0.3580192455920921	0.6222748628995107	0.34005	0.68514
ENSG00000068976	PYGM	EPI	302	0.1646743657318964	0.9172024056515832	0.1617885811227633	0.2947565050778343	0.5061228115198845	0.3185342692899742		0.33414
ENSG00000069011	PITX1	EPI	84	0.1768452870009961	0.5255462334071208	0.5110578968736934	0.7043154060907352	0.9160597883074416	0.6143176608360232	0.19366	0.55848
ENSG00000069018	TRPC7	EPI	238	0.4998582011318919	0.7869524556998375	0.7093377847364817	0.700757827598724	0.041408280756624	0.7694220497937341	0.0048026	0.60616
ENSG00000069020	MAST4	EPI	747	0.0175534071358779	0.5882821457398422	0.2901789622110878	0.3629916572139471	0.4446440208702864	0.0776717299183602		0.12278
ENSG00000069122	ADGRF5	EPI	310	0.4661471894258706	0.7760427626741926	0.1013797586658528	0.8666291378800547	0.5805883930668145	0.5399319910685743		0.50019
ENSG00000069188	SDK2	EPI	622	0.8015913242920465	0.7543620415814009	0.1675760567918032	0.9391452378435252	0.2750423414481596	0.695780103887814		0.94653
ENSG00000069206	ADAM7	EPI	252	0.0650495148397835	0.0729972855620619	0.6098524034675799	0.732307809450382	0.5269274958525805	0.1014368862817086		0.29666
ENSG00000069248	NUP133	EPI	264	0.5481318044972601	0.6855286314187568	0.6658727939304305	0.1010152282822212	0.7349967131516565	0.6905633179672026		0.66392
ENSG00000069275	NUCKS1	EPI	29	0.0610594809176673	0.4562581934055598	0.3025796867963566		0.8162161315362453	0.0893658389003903	0.050864
ENSG00000069329	VPS35	EPI	141	0.90678925508316	0.7624988188050594	0.1728552735954119	0.9361138787888726	0.6118303429602185	0.7236399616823312	0.5147	0.8615
ENSG00000069345	DNAJA2	EPI	76	0.8003606193025046	0.0129493183229413	0.373404038597095	0.1512398193633029	0.1196965032481997	0.0782017122166517	0.58101	0.18027
ENSG00000069399	BCL3	EPI	76	0.1063520918451145	0.0587847228939638	0.4504937989056153	0.7971736462795331	0.9274353461933889	0.1762204041075167	0.82121	0.95326
ENSG00000069424	KCNAB2	EPI	88	0.2541240593314691	0.3134394069227513	0.5994221916427398	0.8972280823077863	0.1524810184866918	0.6007929720657822	0.3987	0.48329
ENSG00000069431	ABCC9	EPI	241	0.8062923091481972	0.7545428392948428	0.3624748109808007	0.2595308894116901	0.615919654304123	0.7714588848365783	0.068234	0.28956
ENSG00000069493	CLEC2D	EPI	32	0.3157272354902718	0.9289924435559254	0.1542883371676986	0.8630808922687261	0.6543549080170801	0.457643336849433		0.48033
ENSG00000069667	RORA	EPI	107	0.1988076800822012	0.49016905294383	0.0070071667653575	0.276958474688234	0.2261656889084538	0.0141136998509982	0.56118	0.80976
ENSG00000069696	DRD4	EPI	114	0.6744064939912436	0.7227693606680718	0.978257035458803	0.3229177936404148	0.5823935624154098	0.8645125005015811		0.65221
ENSG00000069702	TGFBR3	EPI	209	0.6139385025056121	0.0473431156262456	0.4172021018392871	0.4721364881459862	0.6218015105481574	0.316078205935294		0.40551
ENSG00000069849	ATP1B3	EPI	42	0.7966654350157136	0.8405882092014358	0.6504937665010131		0.0547952550301823	0.9493968705748622
ENSG00000069869	NEDD4	EPI	340	0.869964337593054	0.7881698485829681	0.7305273871614455	0.5642932850066829	0.2016935167284652	0.9914096705391516		0.93543
ENSG00000069943	PIGB	EPI	138	0.1067787234677926	0.1805915125735737	0.8602027009391316	0.0583704119180405	0.0136808795674349	0.1060434992816129		0.083702
ENSG00000069956	MAPK6	EPI	196	0.1941123565825785	0.9989809940265733	0.7385823230971489	0.258073634338904	0.3637799861493271	0.6608611128587363	0.17351	0.37549
ENSG00000069966	GNB5	EPI	85	0.3701281938174787	0.8476048814396768	0.5543242603884423	0.2766973229163574	0.9338379889088464	0.7689093578760671		0.79497
ENSG00000069974	RAB27A	EPI	84	0.493673545735145	0.947220141182456	0.9801514129732622	0.7067813843909536	0.575130450062411	0.9718256227623489		0.95041
ENSG00000069998	HDHD5	EPI	164	0.4996204643254769	0.2240426556986355	0.5536615100075797	0.2469069494171243	0.0152397082861753	0.3340706395698247		0.052366
ENSG00000070010	UFD1	EPI	48	0.4247282563469148	0.6487975106332616	0.800825553859424	0.5057233184493164	0.4287768714583084	0.8373641085139919	0.32283	0.44225
ENSG00000070018	LRP6	EPI	344	0.3821422891040378	0.5338906609799456	0.350977740075317	0.3483312188860018	0.6165149516140429	0.5904383708240271		0.65155
ENSG00000070019	GUCY2C	EPI	167	0.56760976827156	0.2816317142844713	0.3041652571034028	0.5525922928386446	0.861873750165614	0.6267480068942968		0.088038
ENSG00000070031	SCT	EPI	34	0.3913973059053834	0.7351254288427902	0.2979966274338212	0.6159484544043878	0.8333071184010055	0.7459359215211203		0.41994
ENSG00000070047	PHRF1	EPI	682	0.2826486333233937	0.6664993031560242	0.6806143942077489	0.3597569032916334	0.2396748648380796	0.6015975200409502		0.50237
ENSG00000070061	ELP1	EPI	395	0.499538212531522	0.9337210378437572	0.1105725597865061	0.8081000408820889	0.0745115435433208	0.5055631447784399		0.78308
ENSG00000070081	NUCB2	EPI	122	0.5944843710159179	0.43135966607915	0.6770633457932255	0.9949033954228564	0.5376787033910471	0.889052895075528		0.087952
ENSG00000070159	PTPN3	EPI	277	0.0629774842350775	0.780977112646545	0.139911417981974	0.4155461089228992	0.3095860054276641	0.1942123374015675		0.41167
ENSG00000070182	SPTB	EPI	782	0.2268412080599791	0.0659866477857168	0.3254047725942022	0.4886847546488503	0.726953350262781	0.25809862208424	0.9664	0.5712
ENSG00000070190	DAPP1	EPI	45	0.7485875573233796	0.7639734883209787	0.1194270009008381	0.5470708820111717	0.3278910181892168	0.5631121903606062		0.5997
ENSG00000070193	FGF10	EPI	47	0.2639280091359222	0.8518383734687888	0.1229085400966733	0.4822617885117154	0.3986488474116698	0.5229098298839299	0.086011	0.52732
ENSG00000070214	SLC44A1	EPI	149	0.8209277900411847	0.2562359587501477	0.2576068170014396	0.7981813386687404	0.9248300923653128	0.4343453516816555		0.83968
ENSG00000070269	TMEM260	EPI	196	0.5623316519257562	0.9947763830105916	0.7794261262123593	0.0095822338860532	0.515067870124528	0.3594722127334701		0.0042938
ENSG00000070366	SMG6	EPI	471	0.0325848844300774	0.0595378389795031	0.2540908905168353	0.6697233219458802	0.4007741127398564	0.0215463924460984		0.62407
ENSG00000070367	EXOC5	EPI	64	0.17271514189546	0.8773540300483103	0.3123853873947577	0.4319795909433682	0.6601732311665974	0.5243037242295099		0.18421
ENSG00000070371	CLTCL1	EPI	534	0.9148164884916204	0.4417488076008284	0.1221884914197978	0.6793260427056897	0.2499504467163765	0.5968498690949409		0.8805
ENSG00000070388	FGF22	EPI	49	0.2624247288281698	0.7716066135499422	0.902674013583274	0.7269514484230045	0.4259847708419825	0.7574056332190174
ENSG00000070404	FSTL3	EPI	47	0.2088970136215895	0.9767066893130444	0.4418924867130601	0.3708280973335747	0.6875855198504914	0.4369298196363785	0.68159	0.60081
ENSG00000070413	DGCR2	EPI	361	0.2907910394922008	0.4916046676238756	0.9886627299765176	0.1301282333823576	0.5421702609607871	0.5527493964411392		0.26001
ENSG00000070423	RNF126	EPI	88	0.334529285334915	0.7984497595854343	0.2145269570759548	0.265406730202823	0.2904930832247747	0.4513694469048631		0.46644
ENSG00000070444	MNT	EPI	141	0.4771449059261059	0.7711714069253969	0.6483819315930985		0.0037852639866952	0.8535858274976923
ENSG00000070476	ZXDC	EPI	214	0.3930768907747904	0.6252830083502319	0.9371682135821082	0.6649871891872672	0.3965559074022248	0.8523996172095586	0.2578	0.34587
ENSG00000070495	JMJD6	EPI	102	0.8847995161847035	0.7321424718921478	0.3930293581321896	0.3925217873790992	0.9336231298088872	0.8546589959516584	0.084438	0.37337
ENSG00000070526	ST6GALNAC1	EPI	184	0.7972866902611943	0.7815030678219467	0.3348832425404927	0.2080494305645495	0.0238016493009447	0.4404572817086704		0.087057
ENSG00000070540	WIPI1	EPI	129	0.687455376005542	0.3718936771941394	0.1565903617971629	0.2941147351834423	0.6302316992271455	0.4254777330032224		0.69665
ENSG00000070601	FRMPD1	EPI	485	0.2470418695998486	0.5571493387608888	0.7774469533929723	0.986505497921125	0.0845614358272915	0.6624734944042706		0.15499
ENSG00000070610	GBA2	EPI	227	0.0035325161383503	0.8004696151720052	0.1419365986228135	0.4078006306029482	0.8082274962269018	0.0224995356466264		0.46487
ENSG00000070614	NDST1	EPI	200	0.3066447480737853	0.3102142240426398	0.1792621228378936	0.9866229365033052	0.3572338303149992	0.3103709368912872	0.13864	0.73729
ENSG00000070669	ASNS	EPI	163	0.5064536785524951	0.7750771249098716	0.2749512310461488	0.2258985832752333	0.3261636196257237	0.6373552769090398		0.5412
ENSG00000070718	AP3M2	EPI	127	0.0246416019331549	0.1485853479924669	0.408253279102805	0.6870570144208148	0.1043484002490835	0.0929103489487405		0.14075
ENSG00000070729	CNGB1	EPI	458	0.2179215866621078	0.756102256380619	0.537150827955663	0.027039597973215	0.6605775108760739	0.3129941822034346		0.88324
ENSG00000070731	ST6GALNAC2	EPI	132	0.4011165455871192	0.5973007730043454	0.9723237363068972	0.0673510865747797	0.4576287185279183	0.4909574795228648		0.1781
ENSG00000070748	CHAT	EPI	220	0.960773891562168	0.7664093525502735	0.0042441241657673	0.864185591975966	0.1349392852581745	0.0628925088883107		0.87849
ENSG00000070756	PABPC1	EPI	55	0.1555546317540746	0.8186537995090304	0.4029252638678005	0.0569294692250102	0.0269610972546619	0.2444988583803602	0.44685	0.14399
ENSG00000070759	TESK2	EPI	172	0.6702841331703973	0.0929719741450714	0.5858298882757998	0.9245419963971758	0.0802527183000166	0.4554268667381344		0.84417
ENSG00000070761	CFAP20	EPI	50	0.4035701531491741	0.7979172859949544	0.6218020150223391	0.3194434034102774	0.6594093030294114	0.8244170338462453	0.091032	0.37885
ENSG00000070770	CSNK2A2	EPI	37	0.1292372871457135	0.0828087384848485	0.9493800846092376		0.9562158686617932	0.2162386119648226	0.14699
ENSG00000070778	PTPN21	EPI	366	0.6907762773552903	0.2718248257552393	0.533588642370032	0.1662999811115742	0.8164267130193911	0.6277955598963592		0.68632
ENSG00000070785	EIF2B3	EPI	99	0.0988290554379594	0.5352104798835877	0.404697224102189	0.1349450005127226	0.4526647713790921	0.2522292664652745		0.041268
ENSG00000070808	CAMK2A	EPI	72	0.2626953779833678	0.0204172671019628	0.8209471565785454		0.0459045513644601	0.103895203228279	0.54888
ENSG00000070814	TCOF1	EPI	431	0.3834444971538973	0.669490764358404	0.5415087156592107	0.9305033337777912	0.4220859321913988	0.8322736478641963		0.67827
ENSG00000070882	OSBPL3	EPI	237	0.9216598425511022	0.0462788953505515	0.9325089014334312	0.9319221890881946	0.1417643352378352	0.3431501416189335		0.8177
ENSG00000070886	EPHA8	EPI	403	0.1717585040704156	0.6681681628077525	0.4429410784214977	0.5084070880122608	0.3791367664903424	0.6646828045000355		0.8086
ENSG00000070915	SLC12A3	EPI	377	0.7635831907211574	0.2511284999558555	0.816452541580911	0.5931074142878726	0.0445956385524926	0.5799041992234069		0.18889
ENSG00000070950	RAD18	EPI	107	0.5654250183027695	0.5565736279232474	0.8431484484618367	0.9142594802454423	0.4616124366010635	0.8933009991372755		0.80516
ENSG00000070961	ATP2B1	EPI	137	0.035161497270919	0.4636495987100735	0.773078634326368	0.732508329519165	0.496671396937691	0.2677326068357463	0.31642	0.79526
ENSG00000070985	TRPM5	EPI	495	0.2690877729709794	0.972369842065782	0.822180532810358	0.0063669984525593	0.2278608547852776	0.1863055810372241		0.022634
ENSG00000071051	NCK2	EPI	87	0.4463255205559024	0.9696607917028914	0.9392402762151956	0.7021749819459965	0.4847806343995092	0.9609738508530044	0.67452	0.98083
ENSG00000071054	MAP4K4	EPI	211	0.152510577165345	0.6130385054502117	0.0024449524278698	0.4421346092286358	0.0279006632095667	0.0216444850089629	0.23842	0.3498
ENSG00000071073	MGAT4A	EPI	76	0.1041031109062227	0.0695757517919878	0.591734495150863	0.5828676282175614	0.0498946283341307	0.1681943028891886		0.87383
ENSG00000071082	RPL31	EPI	34	0.6454952687014879	0.1317513380705418	0.5545808911459853	0.6226506397462157	0.3637950566257729	0.5008528248816104	0.46221	0.389
ENSG00000071127	WDR1	EPI	151	0.9806603298473402	0.7005683876147966	0.2549912235069187		0.0912723269484378	0.6704197028094018
ENSG00000071189	SNX13	EPI	156	0.2896568136699939	0.884461482458005	0.7853633215589325	0.5176388809435788	0.0757449047810116	0.4490682314428724	0.092614	0.24651
ENSG00000071203	MS4A12	EPI	105	0.5005420605040021	0.5220966624197754	0.2259765706883197	0.3296269488458433	0.7996149081971624	0.5792300448377115		0.20121
ENSG00000071205	ARHGAP10	EPI	224	0.5429073297845596	0.9778114545977016	0.6254098656070219	0.503223306476935	0.3649688149655564	0.9487569710586756		0.60395
ENSG00000071242	RPS6KA2	EPI	189	0.3811810760289206	0.1696616826505706	0.080710192932397	0.848116372536599	0.4770406083756169	0.1351465970238425		0.98072
ENSG00000071243	ING3	EPI	60	0.5895632395636159	0.7547942032138372	0.1913219217314409	0.2475775419018699	0.6303788565729805	0.6250439953644895	0.6574	0.24491
ENSG00000071246	VASH1	EPI	60	0.4723002377673937	0.9726443277862472	0.4425571167064591	0.5655006693454374	0.5348952559311199	0.8314283769698224		0.48404
ENSG00000071282	LMCD1	EPI	111	0.0772737114795381	0.7292340785134552	0.595586143876567	0.3677735469296677	0.3337448375100611	0.3149616748752739		0.2272
ENSG00000071462	BUD23	EPI	104	0.5222214292388695	0.8593545428937591	0.8635985313221208	0.2960704928870164	0.7857524299989533	0.8706468798357705		0.59275
ENSG00000071537	SEL1L	EPI	156	0.8681219597208114	0.9832761375997512	0.5735957429327363	0.502341634571916	0.2914518527203065	0.9124359763490952		0.47914
ENSG00000071539	TRIP13	EPI	76	0.2252401542351214	0.3194991678296985	0.9821556588103998		0.0262583145741544	0.4924036518821941
ENSG00000071564	TCF3	EPI	254	0.3892058297946001	0.5814932178310778	0.4913953547737744	0.7616267769067633	0.876548835680027	0.725035230198738		0.67239
ENSG00000071575	TRIB2	EPI	75	0.6165093702990865	0.7767465587428178	0.1284248791219683	0.2957305575230115	0.4512104536181262	0.5297253685240444	0.34348	0.20414
ENSG00000071626	DAZAP1	EPI	66	0.7030262907660108	0.6287074092245774	0.4028692881823655	0.6940267878557441	0.9668478483120866	0.8760032205382405	0.15335	0.2379
ENSG00000071655	MBD3	EPI	96	0.9567674231228104	0.9148329454358396	0.048582520623773	0.4875714766601904	0.2163336077347352	0.3093698165220561		0.6275
ENSG00000071677	PRLH	EPI	50	0.2440923227226162	0.0560332897249116	0.642745205869063	0.061134478145714	0.0898201871170032	0.0432562830023145		0.50035
ENSG00000071794	HLTF	EPI	171	0.4291495042715467	0.278199851275088	0.6023619940728075	0.9305941686132968	0.3531084984825888	0.7076904055839028		0.14686
ENSG00000071894	CPSF1	EPI	428	0.5263336363516951	0.0960232165300435	0.2104658707915537	0.6948087418106035	0.0751357758054116	0.1891896954322446	0.48479	0.27326
ENSG00000071909	MYO3B	EPI	447	0.2926469537388276	0.1168447207741225	0.3620702628248951	0.6272379070636641	0.4100382491931544	0.3852420570459408		0.81512
ENSG00000071967	CYBRD1	EPI	75	0.4864087411061168	0.9046086139977004	0.264188351646111	0.9427867128600268	0.2849909316957102	0.7761224909957033		0.9459
ENSG00000071991	CDH19	EPI	203	0.3896441652807019	0.8801804497881717	0.8491883052552937	0.1502053972868443	0.9249616070762952	0.8018375041582418		0.11947
ENSG00000071994	PDCD2	EPI	66	0.5974403231484369	0.5761751262365731	0.2292382851394043	0.3680336679787933	0.1183184009657894	0.4885349914781991		0.232
ENSG00000072041	SLC6A15	EPI	133	0.6565434087166597	0.3121914039154925	0.961909674910892	0.0973609034026864	0.2164583235162332	0.4634268351018222		0.05806
ENSG00000072042	RDH11	EPI	81	0.6249962261501	0.4390227265668399	0.6469617321261449	0.6734235732198393	0.6993276310884353	0.8005258194154655		0.53114
ENSG00000072062	PRKACA	EPI	48	0.155152846934119	0.3587705755107488	0.1873858663663195	0.809433909942915	0.6937668040737437	0.4508109859345164	0.39004	0.86159
ENSG00000072071	ADGRL1	EPI	337	0.1843237525063062	0.1937807914225529	0.108229701566111	0.742557465456585	0.4091044259197548	0.188787396373032	0.63129	0.20241
ENSG00000072080	SPP2	EPI	75	0.3070191210609772	0.4487706091943821	0.2946988585716984	0.6150844806589038	0.1481321875596273	0.4931997963417439		0.25449
ENSG00000072110	ACTN1	EPI	186	0.4394269799266567	0.1819794495709921	0.3312219886710303	0.3515136253791684	0.4486481748112526	0.4315658662932782	0.42451	0.20076
ENSG00000072121	ZFYVE26	EPI	750	0.49809177496359	0.6643305908365917	0.498050901462599	0.2163599939820983	0.000811387603704	0.2931983446237992		0.16921
ENSG00000072134	EPN2	EPI	149	0.3802477292072407	0.9876013450753116	0.6587980189914509	0.6090310801539437	0.2796499622126285	0.8383843526242617		0.17303
ENSG00000072135	PTPN18	EPI	138	0.4500595769929151	0.2998415308424931	0.8269640812135541	0.6683205086077529	0.0802660542257884	0.539483102025607		0.27627
ENSG00000072163	LIMS2	EPI	122	0.9916562460852788	0.9389212856719074	0.5192843372967841	0.7031030082508138	0.2905750252252718	0.8834973904821724		0.92565
ENSG00000072195	SPEG	EPI	810	0.3268359691269692	0.8818752057802824	0.8179243211247051	0.9425962683077918	0.3196892769225821	0.870719245285584	0.55493	0.44258
ENSG00000072201	LNX1	EPI	232	0.8965917095952078	0.994298127384158	0.4453258226318196	0.4423056632430894	0.4425607902863474	0.9447309115849402		0.93725
ENSG00000072210	ALDH3A2	EPI	153	0.8734468555271856	0.0810734769156274	0.5571095042277102	0.6934732164916035	0.695829836825826	0.5019831067342764		0.31686
ENSG00000072274	TFRC	EPI	221	0.3023004278466271	0.7365313548373189	0.4441124278175425	0.0396804845262141	0.010004182159811	0.1950960128666219		0.0094592
ENSG00000072310	SREBF1	EPI	299	0.8344144011723841	0.3681610320296139	0.2597430180101147	0.4250148010399757	0.0592431002092735	0.5078365653216012		0.29197
ENSG00000072364	AFF4	EPI	266	0.885214316094244	0.9573940375018212	0.5826281339869384	0.2533740074032939	0.1118288189233979	0.7278053017338657	0.99233	0.29267
ENSG00000072422	RHOBTB1	EPI	177	0.2655451521002778	0.7920542210427943	0.2107709046710204	0.1873123600050009	0.2117987994716836	0.390399106485282	0.22824	0.38488
ENSG00000072518	MARK2	EPI	134	0.1317454969063148	0.0983598154955928	0.0574417477840415	0.0009768607315627	0.1595116085942582	0.0035845411678367	0.55657	0.0047308
ENSG00000072571	HMMR	EPI	115	0.5012097822230082	0.0617768014078479	0.6750027696794836	0.5607047161824606	0.0496544807951949	0.2936068854331776		0.29086
ENSG00000072609	CHFR	EPI	177	0.5102109581416854	0.7211004183247349	0.3558891379751815	0.3161031942642853	0.6851834680639464	0.785837202180396		0.2874
ENSG00000072682	P4HA2	EPI	163	0.1170913670334281	0.2896869288585263	0.1897798894721138	0.8620004833587838	0.2198500705145736	0.2418624913613692		0.99442
ENSG00000072694	FCGR2B	EPI	90	0.1261893372368852	0.6668348390976975	0.3039921576432765	0.7739289110801685	0.3658996518981429	0.4438891781050451	0.48831	0.57404
ENSG00000072736	NFATC3	EPI	294	0.3712806471722342	0.4005990100704318	0.6329064996715078	0.4700446790009092	0.8488804272433332	0.6917429835239925		0.37901
ENSG00000072756	TRNT1	EPI	156	0.1124107320559121	0.8105618256903094	0.2254971551970158	0.2098249525701597	0.247116847477662	0.3578889114698992		0.25477
ENSG00000072778	ACADVL	EPI	258	0.4295681789283726	0.6934068731756002	0.8436987778675256	0.3386201467160183	0.018268142525417	0.4974799747727749		0.26324
ENSG00000072786	STK10	EPI	281	0.996926939847741	0.2117410717361097	0.5872343867753721	0.8045661226914804	0.0328557096570616	0.6168314042240174		0.96129
ENSG00000072803	FBXW11	EPI	39	0.5632160153231928	0.1772514923463166	0.0393146179745098		0.2802258711636929	0.0281154217727541	0.0064527
ENSG00000072818	ACAP1	EPI	194	0.222512429365396	0.3921842063996699	0.1786693665521429	0.5556805602153467	0.94095228660038	0.4093803468342643		0.96117
ENSG00000072832	CRMP1	EPI	120	0.3884719764149686	0.8552866105302539	0.2476767554130597		0.0331000235112845	0.5458459274883091
ENSG00000072840	EVC	EPI	407	0.3884633819742831	0.7216177989477874	0.9105548998148686	0.134718197152265	0.1398245639550839	0.6700777833173395		0.32447
ENSG00000072849	DERL2	EPI	37	0.1192202986471409	0.7391266138100571	0.5279087929142597		0.5627974084520699	0.3453438117189592		0.10397
ENSG00000072858	SIDT1	EPI	228	0.9626682565094428	0.123272632830355	0.268598426234212	0.0861266656009641	0.2500827372130639	0.2177151201791727		0.091659
ENSG00000072864	NDE1	EPI	125	0.1822839341654841	0.2177034823084572	0.8380051958135301	0.8332141353038023	0.4823141378348649	0.4254428688397574		0.62058
ENSG00000072954	TMEM38A	EPI	68	0.9613885188602862	0.8070852964102134	0.084312623575246	0.0731848140115172	0.6674779324916784	0.2349970758187712		0.21809
ENSG00000072958	AP1M1	EPI	81	0.5182536546928582	0.859813095236021	0.7166949374585271	0.903863161151444	0.990056281542402	0.9615787868747684	0.11278	0.78634
ENSG00000073008	PVR	EPI	136	0.2955991453398578	0.2537359895908385	0.6887333562502091	0.9985691416111324	0.4595108540006825	0.6045556262416818		0.79524
ENSG00000073050	XRCC1	EPI	218	0.9688828463531052	0.5929864394486486	0.3550103007357199	0.1974284793587689	0.0024365317506131	0.2983442324501159		0.036445
ENSG00000073060	SCARB1	EPI	124	0.693075740096766	0.528997479775219	0.505267598063315	0.4600481377340476	0.67073755753177	0.8837809398285288		0.36286
ENSG00000073067	CYP2W1	EPI	185	0.6326954994539913	0.002949497422613	0.6700881304366875	0.4781885065901241	0.8517329130160838	0.0554195370016361		0.94572
ENSG00000073111	MCM2	EPI	323	0.2806216877233226	0.6210079230300773	0.2328191911756546	0.0430577388408364	0.2818969144346829	0.1580144974847721		0.03317
ENSG00000073146	MOV10L1	EPI	373	0.0633960421599293	0.0527996150097613	0.9186799318543116	0.6623976893003647	0.0748395729573403	0.1099862075747446	0.35422	0.22059
ENSG00000073150	PANX2	EPI	126	0.0523081768441801	0.2850665739871622	0.6572976648080703	0.0415279001171058	0.2746157641484357	0.0816407924105548	0.77709	0.21962
ENSG00000073169	SELENOO	EPI	270	0.2247528422878477	0.0350443963286253	0.0044277577261213	0.0692442288138282	0.0269264949127263	0.0913299066839884		0.50684
ENSG00000073282	TP63	EPI	158	0.7928232552700363	0.7628363864825765	0.7804146039937429	0.7364846837801291	0.8851993506943157	0.9913688399220344		0.89969
ENSG00000073331	ALPK1	EPI	410	0.0029368358717255	0.3985253439831606	0.8494604722382699	0.1201230893322864	0.1912128970610598	0.0366288464873695		0.15572
ENSG00000073350	LLGL2	EPI	382	0.2516823837293287	0.4917537454219357	0.1827994103130363	0.5660078777472277	0.1178595121599073	0.3560303482091143		0.56743
ENSG00000073417	PDE8A	EPI	160	0.843916823520923	0.7370229396056835	0.7553443727168587	0.1103697644375322	0.6455584566039703	0.8107254740656332		0.24705
ENSG00000073536	NLE1	EPI	124	0.496232863181675	0.4801137983770324	0.5668277699224396	0.6882233265144768	0.184282863987461	0.7181341483551442		0.51434
ENSG00000073578	SDHA	EPI	216	0.1341111886197238	0.7195543501037716	0.1201293910879734	0.9552017502103132	0.107195730058392	0.3360138547886381		0.79752
ENSG00000073584	SMARCE1	EPI	68	0.2804591073130169	0.6375777707945477	0.5011962625753632	0.5609790537015042	0.3160156381948635	0.6058610199887912	0.89908	0.81341
ENSG00000073598	FNDC8	EPI	105	0.6898901240901895	0.2255804754365954	0.7046330853982282	0.8237777768333404	0.1525379655023771	0.7077126070232114		0.38913
ENSG00000073605	GSDMB	EPI	117	0.5354165440288309	0.3143609708901727	0.9587194786707264	0.6177197942606923	0.2023491816112564	0.5218236234933225		0.41313
ENSG00000073614	KDM5A	EPI	371	0.9091864261168902	0.7061145794184617	0.8107512857190812	0.213415880809479	0.3139048834264678	0.8061334384272872	0.39618	0.34807
ENSG00000073670	ADAM11	EPI	158	0.2797555136464646	0.2290508031828453	0.9323941218785032	0.8637895387185597	0.5569771962431161	0.6107292372739361	0.27063	0.77072
ENSG00000073711	PPP2R3A	EPI	368	0.2270422660104612	0.1647334687890606	0.0266385498609988	0.0857548098831888	0.0927947225657195	0.0200885965844877		0.082285
ENSG00000073712	FERMT2	EPI	131	0.6029866309970106	0.9936932140965806	0.7599800216789312	0.3954997713946031	0.3341708362483632	0.8684636144166387		0.91527
ENSG00000073734	ABCB11	EPI	343	0.2239895489664951	0.3251148563437361	0.1806722904589628	0.194261092294507	0.5790255937008344	0.2649629016570136		0.34056
ENSG00000073737	DHRS9	EPI	116	0.1470760198532687	0.3944486757714411	0.3709466506256065	0.6103826853745702	0.6344848406124528	0.3916211982966391		0.98503
ENSG00000073754	CD5L	EPI	115	0.0724383857456093	0.4496853533577568	0.8560356342762727	0.8966656642551788	0.4910206183890263	0.4116989219133661		0.8124
ENSG00000073756	PTGS2	EPI	115	0.344212546667785	0.1719068556978339	0.724206774648892	0.2359700151130249	0.3393725206429147	0.3928552241181888	0.2745	0.28011
ENSG00000073792	IGF2BP2	EPI	118	0.5110073389697083	0.7007516640558957	0.225900399981226		0.1151128404606464	0.5209520493254397	0.63746
ENSG00000073803	MAP3K13	EPI	246	0.2614696035418586	0.852605011883127	0.9073643421702676	0.5011762489096144	0.1782810685953589	0.6888992884351128	0.1074	0.35367
ENSG00000073849	ST6GAL1	EPI	112	0.6417844584483802	0.8376708920184036	0.5551221064529099	0.0642729503459565	0.0076362944727407	0.2722015963084521		0.029368
ENSG00000073861	TBX21	EPI	92	0.2738741743506598	0.0626358117271462	0.4870766573702416		0.0965363667952018	0.2335790413904473	0.58663
ENSG00000073910	FRY	EPI	520	0.0050610053836038	0.1866145931355434	0.2049122104685851	0.1968883185302524	0.2375435818125568	0.0276213219689964	0.27826	0.26338
ENSG00000073921	PICALM	EPI	66	0.1288211351456477	0.5175689888443056	0.9025107729673932		0.915145826782758	0.4256767003345287		0.80483
ENSG00000073969	NSF	EPI	50	0.2118442521612393	0.8029559588361578	0.1737215525925671	0.0379692542034393	0.2238753180901921	0.2440614931446731	0.27929	0.59062
ENSG00000074047	GLI2	EPI	454	0.8627668467932865	0.5074582634758326	0.6390699220370901	0.3457190518180416	0.7004253732204633	0.862346166225179		0.9473
ENSG00000074071	MRPS34	EPI	59	0.4691899797524334	0.8859355219541026	0.2941289256639142	0.4879727061439604	0.931199457619974	0.7954607642108988	0.4664	0.45313
ENSG00000074181	NOTCH3	EPI	631	0.6901322934337962	0.0070416900837644	0.8062579175042625	0.8223263476905185	0.6632832371100983	0.1075973950634395	0.48402	0.77871
ENSG00000074201	CLNS1A	EPI	61	0.464267508251622	0.2118827357361218	0.2830274145662192	0.4907301803885572	0.3527729000507272	0.4191782144871886		0.96955
ENSG00000074211	PPP2R2C	EPI	72	0.2030390359825537	0.4977487933735391	0.7135251198766888	0.6540268483672387	0.6760877985843601	0.6278023814109407	0.23071	0.53739
ENSG00000074219	TEAD2	EPI	141	0.682468588466187	0.4434615684477854	0.1733275007499778	0.3534447514914054	0.4537527626350739	0.5724759230817743		0.60292
ENSG00000074266	EED	EPI	36	0.1048767912104899	0.3028715032191847	0.306742828302374		0.7494099944414719	0.2274517938173535	0.95245
ENSG00000074276	CDHR2	EPI	454	0.0468800016080832	0.4487098307998305	0.8326826040996791	0.0741948893102742	0.6622624736149516	0.2567647353239938		0.16428
ENSG00000074317	SNCB	EPI	31	0.187749452695931	0.8407600109170524	0.1574715627684834	0.5388924132402233	0.229060985626087	0.3375936999928582		0.88521
ENSG00000074319	TSG101	EPI	81	0.7940696752119784	0.6698743793983062	0.2631223241297218	0.5522659593990082	0.3730685116045411	0.7058633833455614		0.70023
ENSG00000074356	NCBP3	EPI	167	0.9435990843725296	0.9430976414736638	0.3937765774315123	0.0886669535692096	0.7749274239948727	0.6503891986380387	0.3601	0.097995
ENSG00000074370	ATP2A3	EPI	301	0.9786696421498696	0.4354835348663433	0.7120163844528294	0.4613964963495868	0.9001456930395066	0.9190181252046372	0.099242	0.86296
ENSG00000074410	CA12	EPI	122	0.6022706286051307	0.3236686805423714	0.336844039065176	0.765538909906563	0.4124953939477754	0.6521765087325073		0.75867
ENSG00000074416	MGLL	EPI	77	0.7345868356675516	0.8129260067455168	0.310668830954991	0.8212713338474766	0.985362537752158	0.7352661657763078		0.6913
ENSG00000074527	NTN4	EPI	162	0.7502797766430096	0.7360307181383964	0.407716555061858	0.4253230873307588	0.1119744261927362	0.6760042744722771		0.37829
ENSG00000074582	BCS1L	EPI	117	0.1866399989183712	0.1880310847400346	0.1073008256470126	0.0742253234552857	0.8209674401293715	0.0957079463491895		0.037125
ENSG00000074590	NUAK1	EPI	203	0.2000191882107135	0.7726344148181848	0.0411906255641033	0.9776561055533	0.4742206374708265	0.2616578507237772		0.86532
ENSG00000074603	DPP8	EPI	152	0.716218375718163	0.1243066052387941	0.1284065204944166	0.4539094610697484	0.7604786228569052	0.2479709096283739	0.92915	0.39429
ENSG00000074621	SLC24A1	EPI	307	0.8301370973356684	0.489606306258653	0.1549894100180249	0.5931523133885439	0.0220860915656257	0.3279402086304716		0.50118
ENSG00000074657	ZNF532	EPI	295	0.8841502774833928	0.0699767594723089	0.5598747082439703	0.0143900769666063	0.1236767200930459	0.0618453668929659		0.0097088
ENSG00000074660	SCARF1	EPI	225	0.2076989612189221	0.1128907751693939	0.0219628280181282	0.3645031641467769	0.0816359762162259	0.032224486020108		0.45811
ENSG00000074695	LMAN1	EPI	161	0.3527080933314387	0.5864308141926535	0.1650562163657895	0.3373119432806314	0.6949163262659945	0.479407435402276		0.45512
ENSG00000074696	HACD3	EPI	93	0.672173241743171	0.3597160767336738	0.4114207558937048	0.282455887772669	0.1903515909126107	0.6157643780037698	0.082492	0.29365
ENSG00000074706	IPCEF1	EPI	184	0.997721115206778	0.3705986085532003	0.1013588945414765	0.3907570651756173	0.1771169680999531	0.3779752580543157		0.54183
ENSG00000074755	ZZEF1	EPI	851	0.3085983253690351	0.181658828773005	0.3814045592870412	0.1977787946500501	0.0401249404514052	0.1680091883701115		0.095161
ENSG00000074771	NOX3	EPI	203	0.7664828748924172	0.9145572927926672	0.211716914672525	0.5321663101887957	0.0019319210822211	0.3689744304953203		0.33163
ENSG00000074800	ENO1	EPI	133	0.0510394059988964	0.252563503504271	0.5720879473984697	0.933358708770484	0.2738699944259107	0.2881548003769459		0.88039
ENSG00000074803	SLC12A1	EPI	294	0.6136550814280725	0.6824710657192179	0.0123364438632078	0.9059634304640392	0.401701787557259	0.1342119749202237		0.38608
ENSG00000074842	MYDGF	EPI	40	0.3499543924229313	0.551376318089082	0.6370539142727845	0.2760671301870614	0.1260571320771894	0.6261210019189345		0.10238
ENSG00000074855	ANO8	EPI	229	0.5288801145533828	0.833977300226037	0.9680566599713388	0.4982171578313884	0.8507981798295982	0.966775590188662		0.77467
ENSG00000074935	TUBE1	EPI	117	0.2780827692237294	0.1487161994750296	0.9306330202327208	0.0265777848824903	0.063267819227012	0.0818415848419798		0.011905
ENSG00000074964	ARHGEF10L	EPI	400	0.0047399010193121	0.0821998551949302	0.3160570720900299	0.5941045101717033	0.2779548490428248	0.0229473920264222	0.52777	0.48728
ENSG00000074966	TXK	EPI	143	0.9087808570866216	0.1592467486690439	0.6995303772609056	0.6437224085345723	0.51713387876645	0.6125954061051483		0.81553
ENSG00000075035	WSCD2	EPI	179	0.4232984483498007	0.6627515766511565	0.5707769103298101	0.3092575674247209	0.7884449352835339	0.7749100050195378		0.33883
ENSG00000075043	KCNQ2	EPI	212	0.3743256192170354	0.4784960535703511	0.0403903322548506	0.0129209737146833	0.0806992646542736	0.0225190585609829	0.9035	0.010727
ENSG00000075073	TACR2	EPI	125	0.1292673677655435	0.9849888731666004	0.7993424351078593	0.4098898881707028	0.9836558330493425	0.5901960182554947		0.43134
ENSG00000075089	ACTR6	EPI	65	0.1032097774093678	0.1183845562960478	0.7148243265359018	0.1603882349034233	0.1682629948722701	0.184393038913446		0.25689
ENSG00000075131	TIPIN	EPI	91	0.8485276864189728	0.3692467218693077	0.9536611976560476	0.3557543141348535	0.7898746419682978	0.8823381096636693		0.33802
ENSG00000075142	SRI	EPI	59	0.4103660926287547	0.6998725287592575	0.8906854780247186	0.81329550567286	0.6377948970964396	0.896571671243075		0.99248
ENSG00000075151	EIF4G3	EPI	309	0.5260594411991226	0.646971522197391	0.958689094119466	0.9602097056038816	0.7842786796517094	0.954009398006561	0.25297	0.96795
ENSG00000075188	NUP37	EPI	65	0.5353766467981167	0.7285820120347604	0.8810784957903267	0.5253710711817079	0.626530562215144	0.9581750307649514		0.11304
ENSG00000075213	SEMA3A	EPI	162	0.2068086318254922	0.1870334672855375	0.7582340621825276	0.9948843050922695	0.6127741346725162	0.5221879162567663		0.77991
ENSG00000075218	GTSE1	EPI	267	0.7880027975923982	0.604757765905962	0.0123318923797496	0.0700285586276467	0.0900974659128555	0.6638666123505724		0.48887
ENSG00000075223	SEMA3C	EPI	177	0.7063769765114254	0.0741404483274847	0.6816541398630347	0.4549825609842705	0.1309659676840512	0.2718504915604711		0.46819
ENSG00000075234	TTC38	EPI	169	0.9612271530305152	0.2982419195230759	0.9457964382409256	0.4692124470521395	0.8974204113432029	0.8614653182730982		0.72462
ENSG00000075239	ACAT1	EPI	127	0.5819899864982647	0.5667944651185399	0.4337264463598879	0.5935613755948865	0.8843770376273503	0.8506460671199765		0.88097
ENSG00000075240	GRAMD4	EPI	150	0.497668024572847	0.316445363090149	0.3118821595490795	0.1545849404390886	0.4320686432132996	0.4380173163506762	0.5008	0.23117
ENSG00000075275	CELSR1	EPI	1031	0.0534343982560611	0.6927323379658654	0.8610290450339977	0.0803711272954584	0.4688641506028125	0.1771933520489728	0.77011	0.068056
ENSG00000075290	WNT8B	EPI	78	0.2220806620382432	0.5139133149117641	0.8967648148693211	0.9298891341673124	0.55509906288381	0.7052581908820857	0.96963	0.91246
ENSG00000075292	ZNF638	EPI	540	0.2812783666771157	0.3469480725795697	0.4585410218433605	0.2108209631666939	0.5465849267453546	0.4698090432868083		0.40069
ENSG00000075303	SLC25A40	EPI	67	0.4663141366965133	0.7945397683494969	0.890301374459266	0.2530075132990864	0.0300985486679231	0.4514468292010336		0.084087
ENSG00000075336	TIMM21	EPI	74	0.6298516253991655	0.7886251389255705	0.5387968152680385	0.2429909713679967	0.0412174138646753	0.554177962173843		0.40758
ENSG00000075340	ADD2	EPI	190	0.8452181379230294	0.084984483923687	0.1281252332728724	0.8080909650780438	0.4944568848315833	0.2080425336705575		0.81844
ENSG00000075388	FGF4	EPI	30	0.2011368567247625	0.0068567329355095	0.0109745003785329	0.5715539099662903	0.0865377843780499	0.0151254570324978	0.694	0.44831
ENSG00000075391	RASAL2	EPI	336	0.5665034411051671	0.8132633053836312	0.9642843654566456	0.7598283375957168	0.9428308493787576	0.9805219006803728		0.67026
ENSG00000075399	VPS9D1	EPI	241	0.6806058777591252	0.5255223707897856	0.849442908205421	0.9426457996693298	0.3165245173867031	0.94290976269905		0.84889
ENSG00000075407	ZNF37A	EPI	168	0.3739055235661264	0.3753987746377171	0.9136934461763896	0.8073000372400998	0.3859562211039445	0.790240991681982		0.86636
ENSG00000075413	MARK3	EPI	171	0.0819126352247992	0.4414358857504248	0.0564133981739443	0.1704393668712037	0.358916151579544	0.1148489144578322	0.095199	0.52803
ENSG00000075415	SLC25A3	EPI	92	0.1429937520445587	0.824980732536781	0.2490698134925056	0.7976513804600168	0.6695272899888323	0.3768503924222958		0.72584
ENSG00000075420	FNDC3B	EPI	288	0.9939028216254756	0.3472808955196969	0.5258511378011764	0.3466936211016844	0.1659371057249167	0.6675489954099314		0.68541
ENSG00000075426	FOSL2	EPI	85	0.8085913084590303	0.1506776752538824	0.4661922011579287	0.0193382829856794	0.0775137021822092	0.1655389912989747	0.84228	0.041433
ENSG00000075429	CACNG5	EPI	99	0.1254941687135677	0.6497692864982791	0.0749958549722335	0.3308276154920959	0.1623793448451525	0.0768525818718703		0.61249
ENSG00000075461	CACNG4	EPI	78	0.2570107984850073	0.4331298751244592	0.9805492707576712	0.5437761611065626	0.4585215307864534	0.6888698832161961	0.77387	0.4334
ENSG00000075539	FRYL	EPI	532	0.084677022937345	0.8250642041834582	0.3838075046306624	0.0887990595406952	0.7092420280995697	0.2577840623163082	0.35125	0.011616
ENSG00000075568	TMEM131	EPI	412	0.930301345038184	0.8602743458453592	0.8628884995111777	0.7603632021458248	0.2926995737162802	0.9828344774354636		0.69352
ENSG00000075618	FSCN1	EPI	110	0.1099641398933445	0.3476120099543388	0.1953568665813134		0.0272793532357552	0.2159372751518416	0.96472
ENSG00000075643	MOCOS	EPI	292	0.302074383927312	0.2270591305113285	0.6092178111562597	0.6939912570578595	0.4027873194675049	0.5512715901901202		0.7853
ENSG00000075651	PLD1	EPI	225	0.077573729165074	0.9513375065347645	0.2472981361092722	0.1657004464955347	0.5425329961215501	0.2719841337714888		0.19868
ENSG00000075673	ATP12A	EPI	323	0.9871658647184886	0.1413201655951339	0.0423110860354929	0.3290273179607462	0.9189192750371218	0.2058493009530562		0.43883
ENSG00000075702	WDR62	EPI	548	0.4187417300033114	0.747531822557957	0.1415233519872658	0.0104072704501344	0.1813404761441476	0.1120056988137451		0.13867
ENSG00000075711	DLG1	EPI	163	0.1283160321844673	0.178560444931622	0.0910764363335801	0.0738360183329647	0.044038460991777	0.0717553414307165		0.1585
ENSG00000075785	RAB7A	EPI	26	0.054025663931272	0.4582072848054288	0.1013031417167766	0.1640364032729249	0.0978864543456334	0.0553442639168133		0.18222
ENSG00000075790	BCAP29	EPI	73	0.6898946386229204	0.3977742083834821	0.7529752306689754	0.4720078705985326	0.6784457015123935	0.7825933757405515		0.39249
ENSG00000075826	SEC31B	EPI	375	0.049840832232619	0.914068107364368	0.8551604804306212	0.5706544329044276	0.1341460288641819	0.4038252858828355		0.88754
ENSG00000075856	SART3	EPI	287	0.0757974816150895	0.5440978490318575	0.3714587413193871	0.7781121146300434	0.4658847828854678	0.4100464856253049		0.85726
ENSG00000075884	ARHGAP15	EPI	144	0.2604288649001113	0.8677636331361053	0.7382303679088611	0.6341621267439184	0.1306686245955001	0.8399354347591506		0.78525
ENSG00000075886	TUBA3D	EPI	183	0.1279249733217456	0.9784842814232152	0.1482711018559796	0.4351775442408305	0.0916201198332221	0.496223950879773		0.66974
ENSG00000075891	PAX2	EPI	98	0.1491483349114594	0.4737643592149138	0.4595576105876787	0.2164125863265935	0.3487182037746664	0.3308616867844026	0.79325	0.091969
ENSG00000075914	EXOSC7	EPI	94	0.6067484590279932	0.0547121187038557	0.5836283518203713	0.9243970258107796	0.3558055853683243	0.3608483618777311		0.42478
ENSG00000075945	KIFAP3	EPI	116	0.1984960055455107	0.9781019973330494	0.2566714416545347	0.1499612349982018	0.8452716880741066	0.3476001379656782		0.2229
ENSG00000075975	MKRN2	EPI	145	0.2394662930882853	0.479513011057293	0.6918822584543962	0.6461538036007898	0.0544302553906207	0.5160953184841228		0.56206
ENSG00000076003	MCM6	EPI	196	0.1454021127083723	0.5714277459128828	0.8557383116958502	0.9690608351777416	0.301981694559537	0.6180573248447409		0.4981
ENSG00000076043	REXO2	EPI	43	0.0845303355480345	0.4472907732444977	0.245631779217342	0.2937653063083102	0.6386181527736041	0.4383049162668958		0.33314
ENSG00000076053	RBM7	EPI	44	0.6074585615574049	0.5484981356707785	0.1672458700048046	0.5250091406320774	0.3295165754523993	0.5231587732421502		0.65493
ENSG00000076067	RBMS2	EPI	102	0.45360439241617	0.4281769746896218	0.8629028920688547	0.7905711640965627	0.8870759864240416	0.8940107320600408		0.56836
ENSG00000076108	BAZ2A	EPI	514	0.732939175103629	0.9166858018552776	0.8618187397268339	0.0047959421213873	0.0428292544701665	0.1510103147784688		0.065643
ENSG00000076201	PTPN23	EPI	544	0.9110678365748182	0.6197040723449478	0.9616437231918984	0.1712313279924725	0.7058192411103124	0.9233480896989156		0.69217
ENSG00000076242	MLH1	EPI	190	0.8163773486013665	0.7189316791922722	0.9565948281640292	0.0581567365661119	0.0216007570496316	0.361749712123282		0.018111
ENSG00000076248	UNG	EPI	82	0.4753203654247959	0.9180325031995332	0.0557112597303227	0.0879442249594175	0.9636256364608784	0.1989568450400085		0.064626
ENSG00000076258	FMO4	EPI	176	0.8775692416635879	0.1697515939125298	0.7028718440126144	0.3975642222027695	0.9265301744001874	0.6934147882538608		0.90813
ENSG00000076321	KLHL20	EPI	104	0.2874716869557816	0.8195117874959572	0.6414959665773592	0.676948952894451	0.2159835628071292	0.7610483292336441	0.18407	0.37927
ENSG00000076344	RGS11	EPI	191	0.2820365485611833	0.3537983383194975	0.5354720369568997	0.1688930607928734	0.3313424787476487	0.4064516330612335		0.093776
ENSG00000076351	SLC46A1	EPI	138	0.7545967808662252	0.1916780962026368	0.900797817327315	0.4015251148516227	0.322705204291949	0.6911112002025027		0.48739
ENSG00000076356	PLXNA2	EPI	511	0.2751416463645623	0.2703951767290414	0.3989297947266312	0.206099837636329	0.9440245263507406	0.3937166478436193	0.36334	0.34965
ENSG00000076382	SPAG5	EPI	293	0.1713569261273839	0.6218152727940822	0.6654980301621443	0.229829288155529	0.2224767686365006	0.5930557197452995		0.96412
ENSG00000076513	ANKRD13A	EPI	141	0.3155041021416804	0.3815369245281043	0.5307717646003289	0.3703006865843843	0.7216591309222675	0.5377308858427057		0.37481
ENSG00000076555	ACACB	EPI	849	0.2026932946068851	0.6340609632889944	0.7197844967328348	0.8058489281601369	0.7158633620046884	0.7815137918022301		0.96112
ENSG00000076604	TRAF4	EPI	104	0.7594102480343444	0.7569948720187224	0.63979789246447	0.3860133648984263	0.1915369256426964	0.8177297332218992	0.67728	0.68282
ENSG00000076641	PAG1	EPI	108	0.0283372132002764	0.2551013979990044	0.1122604080033418	0.8043855880176861	0.9960877436775952	0.022768010920942		0.48576
ENSG00000076650	GPATCH1	EPI	263	0.5021674756293257	0.2271951492618428	0.0637461098138645	0.5655881129084697	0.055480835925081	0.2178352474784629		0.53529
ENSG00000076662	ICAM3	EPI	199	0.435520648764867	0.403623432855474	0.8653507606774635	0.280633064529455	0.3355787759774162	0.735552281865491		0.80615
ENSG00000076685	NT5C2	EPI	103	0.5005495672598883	0.3796806097484428	0.1121349040594127	0.2045249646879768	0.5293611910478959	0.4379797828252512		0.87796
ENSG00000076706	MCAM	EPI	216	0.6419591067644423	0.178576741115412	0.390434550582206	0.7709216345753486	0.4253897926277428	0.6331615306530365		0.32638
ENSG00000076826	CAMSAP3	EPI	289	0.0453152291158801	0.0011851212011056	0.1437991987876994	0.0999076730065905	0.2985040359451868	0.0012162097902046	0.51171	0.07688
ENSG00000076864	RAP1GAP	EPI	170	0.5282940508456879	0.0876953309590507	0.3061897514676783	0.1475137485963058	0.0093636813897013	0.1028391101053199	0.65856	0.11172
ENSG00000076924	XAB2	EPI	309	0.3462392666448555	0.0783626233162626	0.192320682199219	0.143975418084991	0.0409311636164639	0.1388057588717558		0.29846
ENSG00000076928	ARHGEF1	EPI	248	0.8986517895248618	0.1781232561897639	0.211438694997114	0.6238840633830036	0.9429406005238272	0.5472514067123466	0.26515	0.90019
ENSG00000076944	STXBP2	EPI	210	0.8122037869052884	0.4050329696286794	0.0360199726780263	0.4664898040338834	0.4158896919295605	0.2583912088199255		0.54962
ENSG00000076984	MAP2K7	EPI	90	0.3189070278813811	0.878048424414335	0.8529990921250326	0.5605025856343344	0.4230331891726239	0.8196161920079134	0.26453	0.7544
ENSG00000077009	NMRK2	EPI	101	0.0442628545739551	0.2290057787562192	0.0993130331988083	0.9342419672214108	0.8357699595233852	0.0820301755545278		0.44717
ENSG00000077044	DGKD	EPI	329	0.109617300262994	0.8355542153738492	0.2233988158837258	0.4972574697961259	0.1113773617825123	0.3144971404708022		0.4539
ENSG00000077063	CTTNBP2	EPI	435	0.0729940795934696	0.0593317939702603	0.7413269964540323	0.0069571732115372	0.4200161723250344	0.0383482799189504		0.023787
ENSG00000077080	ACTL6B	EPI	69	0.076336068548994	0.312992381910617	0.6231037399566686	0.3874590226987885	0.3461387324394606	0.3375768903323908	0.25715	0.3307
ENSG00000077092	RARB	EPI	62	0.8900986345934541	0.0984079398562975	0.1318774786064203	0.2782373209373687	0.1772040255511543	0.3959446755987063	0.50384	0.93039
ENSG00000077097	TOP2B	EPI	237	0.1092517431179648	0.6517727452513102	0.4883293296367297	0.8769130875136688	0.5238233826097878	0.3533634193549481	0.063322	0.3406
ENSG00000077147	TM9SF3	EPI	66	0.5590135961535799	0.635593844111672	0.2245258613994589	0.2136499482755497	0.3527334039634283	0.4664848307589675	0.36446	0.02881
ENSG00000077150	NFKB2	EPI	144	0.962503278592732	0.2072928279216766	0.9373211416464774	0.0736094822854123	0.2117807041150132	0.4133137032059419	0.91457	0.18614
ENSG00000077152	UBE2T	EPI	53	0.8939336184783763	0.3031043301108898	0.1679044533723064	0.5943123094756584	0.3318623873448115	0.4076329095913352		0.11988
ENSG00000077157	PPP1R12B	EPI	297	0.956693679935788	0.9897898632791232	0.4509498373257805	0.9893700849510564	0.3283646874359053	0.9545172254270158	0.26835	0.62729
ENSG00000077232	DNAJC10	EPI	183	0.6917311102491077	0.2321266610389575	0.7794220025215497	0.948836279414034	0.1113917931378547	0.6879293027202089		0.88319
ENSG00000077235	GTF3C1	EPI	476	0.9592966065215344	0.6761050006102822	0.0770756363814654	0.2146960771919172	0.0415728749617311	0.2328363229910918	0.80572	0.59995
ENSG00000077238	IL4R	EPI	230	0.7994845294993189	0.181427598279725	0.1483324208168696	0.1354867838833576	0.9189095034226707	0.3965948796774308		0.24323
ENSG00000077254	USP33	EPI	169	0.7536426650571241	0.304230159666401	0.5802115687580425	0.5943346056244916	0.2635083085021839	0.7343306435942962	0.40309	0.90339
ENSG00000077312	SNRPA	EPI	56	0.1253171970370921	0.1682217178478976	0.5498148848512907	0.0707843476650994	0.2144675991635805	0.158347559527744		0.196
ENSG00000077327	SPAG6	EPI	135	0.6254772500208676	0.3907048861014777	0.4363465176380088	0.1486411006986807	0.6865386374350448	0.4397415308347766		0.19823
ENSG00000077348	EXOSC5	EPI	76	0.7411996861389375	0.008844326314101	0.3918963485975005	0.8270726892669817	0.9912767834339454	0.1089081179425383		0.39923
ENSG00000077380	DYNC1I2	EPI	113	0.1286225595619334	0.0895660416016738	0.3659117297105038	0.2348937210287625	0.2726747418410665	0.1433929294447227		0.28355
ENSG00000077420	APBB1IP	EPI	90	0.2495550834886819	0.046458169860547	0.3163282897042471	0.2553060400241267	0.2978766730236694	0.1532341466926555		0.7342
ENSG00000077454	LRCH4	EPI	245	0.0730983011587388	0.7811641030561579	0.4056122203579717	0.9945724825552574	0.3537215384157542	0.4588213747736051	0.25113	0.96168
ENSG00000077458	FAM76B	EPI	70	0.6243577952293797	0.7648182955923856	0.5556717579882684	0.3592134879886074	0.9755114860500552	0.8711256164979403		0.31417
ENSG00000077463	SIRT6	EPI	101	0.5117970350419974	0.5259202420292324	0.5067520722815686	0.2706178228816808	0.5321055276131539	0.7638828675396065		0.97369
ENSG00000077498	TYR	EPI	236	0.5545174530772428	0.9203128267562396	0.8697871243953351	0.5518328729962185	0.5137420127412698	0.9719855603819376		0.37543
ENSG00000077514	POLD3	EPI	88	0.2823633034962301	0.3470266006344428	0.5159827692378902	0.1776959016242955	0.1603885934534585	0.3911894851487251		0.15961
ENSG00000077522	ACTN2	EPI	238	0.9052073011411016	0.4336344721727537	0.9895595596087928	0.2759376331397948	0.5839373039240847	0.8455196730210324	0.87351	0.040495
ENSG00000077549	CAPZB	EPI	52	0.4220819511525228	0.3512018645740153	0.6512534843505748		0.0152562418144648	0.5309768815971705	0.0008401
ENSG00000077585	GPR137B	EPI	109	0.8830470095853937	0.940417859397799	0.1466047905833635	0.7738763640325885	0.0983179963572202	0.6040604405884994	0.057913	0.69566
ENSG00000077616	NAALAD2	EPI	183	0.3258687995963676	0.9375436567372348	0.6558996695699846	0.9375530301840213	0.187873677300235	0.8506839074678492		0.92393
ENSG00000077684	JADE1	EPI	149	0.4941301644299479	0.8953935298831757	0.5726399043310099	0.2092709717595322	0.3363277080592425	0.6293808519391548	0.76717	0.17589
ENSG00000077782	FGFR1	EPI	187	0.1907856263344358	0.1959901633945253	0.1676197526916975	0.6429959987010156	0.0719447568568798	0.2132538748626973	0.073512	0.82915
ENSG00000077800	FKBP6	EPI	88	0.9376713214250691	0.945768828344174	0.219442587419385	0.9414904473200756	0.5765218825863554	0.8091681663651841	0.45122	0.71282
ENSG00000077935	SMC1B	EPI	231	0.6996285729146977	0.6624515976218608	0.004240712543766	0.0141873255939601	0.4580214886843219	0.2574227085751948		0.19711
ENSG00000077942	FBLN1	EPI	195	0.4010910360145027	0.6339433827653627	0.6682683388128525	0.1956279949606305	0.019476517152221	0.4144898999553135		0.15241
ENSG00000077943	ITGA8	EPI	279	0.7016661465666981	0.5608116161340153	0.3998713108326075	0.4072718660409656	0.8224047853990586	0.7685922827429378		0.95089
ENSG00000077984	CST7	EPI	49	0.8332235393293032	0.5375809769489183	0.2375462984546014	0.3932091896902019	0.7761663992002029	0.5273424219139742		0.80346
ENSG00000078018	MAP2	EPI	445	0.9267133133478788	0.2811416681625495	0.3072097940268137	0.0786101603678803	0.1350564241993505	0.2329481762322187	0.24048	0.15544
ENSG00000078043	PIAS2	EPI	127	0.7601215822266204	0.5821675734058136	0.3926723831943176	0.1810871056238412	0.2888321554584197	0.6536073710123957		0.29912
ENSG00000078053	AMPH	EPI	177	0.9051320155406408	0.8809962453427022	0.3035975405558535	0.1079409474450824	0.0679522963605723	0.3633156196555058	0.77839	0.065079
ENSG00000078070	MCCC1	EPI	220	0.072714936292509	0.8681018799309386	0.314893212204709	0.4357197466781987	0.0590410451918334	0.2061362520924415		0.44696
ENSG00000078081	LAMP3	EPI	122	0.6836816383484958	0.7719857215711377	0.7526298929298654	0.9963364617860118	0.636721032121613	0.9806441369772786		0.72183
ENSG00000078098	FAP	EPI	128	0.7256964995133184	0.1935064558203861	0.5321601486832861	0.2408669711732304	0.699879501904332	0.5200448992992968		0.48599
ENSG00000078114	NEBL	EPI	319	0.1987657631699845	0.6126202781642618	0.5797996792203031	0.0292895764545985	0.5363473329569053	0.3017238988128567	0.093992	0.19393
ENSG00000078124	ACER3	EPI	27	0.6430063672267332	0.3454912813275136	0.032124418225675	0.2153671630692833	0.3163237130273603	0.1720464223671085	0.29129	0.77579
ENSG00000078142	PIK3C3	EPI	134	0.8978687664084275	0.1617916806949364	0.7474916333763197	0.7634427439602569	0.1746603369772536	0.5855774296340435	0.37303	0.2855
ENSG00000078177	N4BP2	EPI	427	0.1493235537491657	0.8147207377200022	0.6706149148809626	0.5575116778471303	0.4331338818728791	0.5717798166485382		0.73471
ENSG00000078237	TIGAR	EPI	47	0.1387022996808646	0.9785810554028218	0.3492625111870819	0.4339988940533712	0.2260535370482586	0.2928913119715294		0.6607
ENSG00000078246	TULP3	EPI	165	0.0978869315526575	0.385903005699804	0.2525055321166709	0.1470140819734178	0.4445120287335296	0.213392729262591		0.11523
ENSG00000078269	SYNJ2	EPI	527	0.2658427484183955	0.6490401396913471	0.9361491075478592	0.3746640555645121	0.1171740296176002	0.8151976072048819		0.50787
ENSG00000078295	ADCY2	EPI	172	0.6324500247931872	0.8474894102360405	0.3404831374141734	0.3737653709722632	0.85376795509153	0.7941434522135016	0.17669	0.45617
ENSG00000078304	PPP2R5C	EPI	92	0.3082552468044017	0.7922155771655757	0.8769003966828719	0.3739349683542963	0.2407406426448746	0.613680218770929	0.71458	0.29501
ENSG00000078328	RBFOX1	EPI	109	0.692590601557133	0.3387968217898625	0.6476990340590582	0.2756626341476573	0.5247991355304731	0.6795849140625494		0.34768
ENSG00000078399	HOXA9	EPI	62	0.6657456565258668	0.7984353375006762	0.7591552598730439	0.5870225671898439	0.398569270864792	0.9401622191776906		0.9553
ENSG00000078401	EDN1	EPI	55	0.3704388781251452	0.6855027887467802	0.6204845259291507	0.683426101008507	0.1615727145960037	0.7197289643932474		0.73679
ENSG00000078403	MLLT10	EPI	245	0.4634582332231511	0.4800237195397175	0.1662280029335039	0.2286848528866641	0.1825022619394556	0.3608194900453345	0.96376	0.26845
ENSG00000078487	ZCWPW1	EPI	171	0.4149322832759141	0.5877655965100811	0.8939930691746989	0.0807818464459681	0.3490511159132242	0.5321070711524196		0.3232
ENSG00000078549	ADCYAP1R1	EPI	128	0.711312446542514	0.8001543565505105	0.6573859919360996	0.5496612130617002	0.057160169722903	0.7832089961847906		0.13589
ENSG00000078579	FGF20	EPI	41	0.4727013984870242	0.6065361281150392	0.3728373127826526		0.3500171195342854	0.6261620753932977	0.72109	0.58427
ENSG00000078618	NRDC	EPI	222	0.6752509789650085	0.3565752713440857	0.4635971930675678	0.2091946036584008	0.8466632791332073	0.7611131422252952		0.87903
ENSG00000078668	VDAC3	EPI	60	0.0277891450732945	0.1010292475206918	0.7016721107586381	0.2449776037296797	0.6599738039982693	0.1410646969903343		0.31308
ENSG00000078674	PCM1	EPI	657	0.987825780029044	0.4379680391474646	0.7229932969541988	0.9754482573958267	0.1774334105922916	0.9191954669326268		0.71894
ENSG00000078687	TNRC6C	EPI	438	0.2518847164379427	0.1355779438429211	0.9902783239102192	0.9542949013833072	0.4924234817514886	0.4842150983512936		0.9404
ENSG00000078699	CBFA2T2	EPI	141	0.7616194186945258	0.3583024795209472	0.5194135961274102	0.145300320349207	0.3706939746390411	0.5248131603776142	0.40704	0.3384
ENSG00000078725	BRINP1	EPI	223	0.1554067907084975	0.9053233042569996	0.8808228444440367	0.1953767681990624	0.4394997269324614	0.4300876883156815		0.22384
ENSG00000078747	ITCH	EPI	131	0.8897103496034231	0.7280645152238429	0.0186273936627447	0.9537660868630288	0.1116816746880372	0.1200933650646578	0.067529	0.87248
ENSG00000078795	PKD2L2	EPI	69	0.1470968323951933	0.1065185428967598	0.0288402053717454	0.0118678940768616	0.1251488897914038	0.021583652817035		0.65743
ENSG00000078804	TP53INP2	EPI	63	0.1101502448253253	0.1340803009030749	0.4042870011883253	0.6399668499573706	0.5401799462356565	0.2562806254794199		0.77417
ENSG00000078898	BPIFB2	EPI	171	0.5471624995753706	0.6385562838668261	0.3900088351332821	0.292965353194942	0.78548489496772	0.7862540338785022		0.74154
ENSG00000078900	TP73	EPI	185	0.5549289077659343	0.5814775163539732	0.4556411045694778	0.0119413021085789	0.0628003320067086	0.1613554563573596	0.56467	0.0062347
ENSG00000078902	TOLLIP	EPI	82	0.316471107909676	0.3411531692795934	0.4136244861729971	0.9137260679001756	0.7106450742019477	0.6603020256473503		0.92495
ENSG00000078967	UBE2D4	EPI	49	0.280654410594982	0.1288413471288463	0.2486636179498701	0.1192321163587133	0.0290315808303371	0.2218020614976914		0.15563
ENSG00000079101	CLUL1	EPI	134	0.5324327362022743	0.7664154986130394	0.3423673397422978	0.1420485558895584	0.9263112570635648	0.7037859827223394		0.32003
ENSG00000079102	RUNX1T1	EPI	129	0.8670573800150436	0.1445713615246913	0.2769427042387375	0.8640919542137768	0.7601486146195476	0.5287384916487032	0.55103	0.85805
ENSG00000079112	CDH17	EPI	242	0.7400375857599775	0.0188260779786093	0.4460290275056776	0.1399651307313024	0.8608776198467101	0.1119558418549097		0.75721
ENSG00000079134	THOC1	EPI	225	0.5236100808872346	0.023876153874954	0.6109118082796248	0.652291262758226	0.6353547446757097	0.1542392307431774		0.33149
ENSG00000079150	FKBP7	EPI	77	0.4378193239748857	0.0684405466020275	0.4174637179289114	0.0094140409700046	0.0470979577944593	0.0617479222159542		0.030918
ENSG00000079156	OSBPL6	EPI	247	0.2156540318391357	0.3661582404925902	0.1045875930759257	0.7878735999779956	0.3535369681620337	0.1546045141603554		0.56559
ENSG00000079215	SLC1A3	EPI	131	0.8029779667585077	0.9440989984968586	0.5154803156061085	0.955035636969226	0.5460723389981126	0.9574154681082137		0.66901
ENSG00000079246	XRCC5	EPI	119	0.0497072903962961	0.5308141560082834	0.6476349422146436	0.0842877540338388	0.0268852395303152	0.1134558910981179	0.90607	0.16293
ENSG00000079257	LXN	EPI	45	0.2260888127924375	0.9057982895145632	0.5851726754507156	0.7076688336151781	0.7187817787126458	0.7420736171176252		0.6009
ENSG00000079263	SP140	EPI	218	0.374450917896988	0.5808539497232662	0.8280966382112057	0.452412725162583	0.1843432394310286	0.738828560300007	0.5055	0.93358
ENSG00000079308	TNS1	EPI	505	0.9712388716913632	0.1194313005231262	0.8613997015032594	0.2589150338431652	0.0479315651592304	0.3086079380880221		0.052602
ENSG00000079313	REXO1	EPI	395	0.8871708625775356	0.6808808729844971	0.4362720677259569	0.2310055952379528	0.07611726250697	0.5755740066687967		0.109
ENSG00000079335	CDC14A	EPI	170	0.0722930301532552	0.3783660382686793	0.9899001822123288	0.6672497543685754	0.410339515229448	0.4008893985828386		0.41958
ENSG00000079337	RAPGEF3	EPI	319	0.6027020333357888	0.5602818576510182	0.61788379813369	0.8300761099752321	0.1516366851957463	0.863539821221873		0.54792
ENSG00000079385	CEACAM1	EPI	136	0.7624045699253901	0.7967425785458673	0.811959659415929	0.0872436245698757	0.005501439500966	0.2839640982782577		0.04795
ENSG00000079387	SENP1	EPI	125	0.6534332651627197	0.4529701534217203	0.9998528385893316	0.0039495611188417	0.0183126539910544	0.0887465555356629	0.6688	0.090088
ENSG00000079393	DUSP13	EPI	89	0.2635051115138244	0.1536182895211817	0.2371829775697278	0.3565997582750161	0.0806570546706021	0.2839423095758148		0.64778
ENSG00000079432	CIC	EPI	518	0.7062217947043257	0.0737195492260462	0.4052271537888383	0.4180025710558792	0.9444231825738888	0.2872958823221662	0.93199	0.25527
ENSG00000079435	LIPE	EPI	364	0.0740682153923133	0.973013946414268	0.5877933531909459	0.8189593435709637	0.1356719709970569	0.4216898833392359		0.997
ENSG00000079459	FDFT1	EPI	234	0.4840039076596585	0.124441166997362	0.9864156457113868	0.0587128427661249	0.3462360995711562	0.2555325037518364		0.069082
ENSG00000079462	PAFAH1B3	EPI	77	0.7357028136758379	0.6837735580010803	0.8842879728230623	0.9143898170337644	0.3882815815770885	0.9802129322209904		0.9971
ENSG00000079557	AFM	EPI	184	0.4855790202700876	0.9635007576804404	0.5540903959672989	0.3991267067520688	0.3656156895591937	0.9379847255215292		0.23656
ENSG00000079616	KIF22	EPI	244	0.3767121090614432	0.474642225299914	0.9752868107865028	0.7635776981237088	0.7442779436614244	0.8471682917523093		0.91946
ENSG00000079689	SCGN	EPI	93	0.66019253448826	0.6586933950249618	0.8967413202038235	0.1948265785270984	0.0371022994674319	0.5203727546536757		0.04561
ENSG00000079691	CARMIL1	EPI	309	0.8861532084419861	0.0191346090620761	0.0417625919083082	0.5458199989576389	0.985359179787698	0.0436223031601176		0.29408
ENSG00000079739	PGM1	EPI	181	0.3448537107278278	0.324315373759231	0.9178644361283876	0.864418941967549	0.2605672271551529	0.7113005079409971		0.6088
ENSG00000079785	DDX1	EPI	113	0.4438482781955238	0.4881246648991988	0.0441585978941926	0.9837744463348838	0.3313957201927526	0.2236467328391001		0.96474
ENSG00000079805	DNM2	EPI	177	0.0799438739854033	0.5076568176912526	0.496654816311792	0.7042629874511261	0.9503926501619876	0.3960176138362548	0.45503	0.863
ENSG00000079819	EPB41L2	EPI	307	0.897820225904925	0.3352825527802936	0.8267980201788856	0.3887853301491695	0.9439761822687996	0.8433742602287535		0.76386
ENSG00000079841	RIMS1	EPI	441	0.0476977426252152	0.8490267852611308	0.926131015280474	0.5122029273125015	0.9552516014964388	0.3384887038740446	0.94512	0.81786
ENSG00000079931	MOXD1	EPI	203	0.7994385624256481	0.5102854749434322	0.5366901684843255	0.1145309357869106	0.6399544913309339	0.7617320817983131		0.59127
ENSG00000079950	STX7	EPI	60	0.7370532536441886	0.7145103155407775	0.6689820017062653	0.5194340445807375	0.4492155655158085	0.9399453058147064		0.87761
ENSG00000079974	RABL2B	EPI	61	0.7265079799576307	0.7660807660464735	0.326947279745587	0.0696887847772287	0.0193593620384161	0.2832580467606889		0.11413
ENSG00000079999	KEAP1	EPI	131	0.3629728094905774	0.6567660859369431	0.3826181771467603	0.3484307936239282	0.2711494130747867	0.5515391474897109	0.067644	0.21465
ENSG00000080007	DDX43	EPI	168	0.2787558591445361	0.9399569209499008	0.1206052381263097	0.4464039999588201	0.5374897677953274	0.4833358427598297		0.87468
ENSG00000080031	PTPRH	EPI	455	0.0996851170530783	0.9230108881772672	0.8248905271203144	0.2998551396025866	0.0063859220005984	0.2145333592495767		0.69841
ENSG00000080166	DCT	EPI	200	0.6330230904025484	0.4633846638819224	0.1317349602883037	0.040636686227184	0.6328762911266639	0.2854035562196851		0.10964
ENSG00000080189	SLC35C2	EPI	131	0.4739012532363509	0.8373693812839808	0.062604526566377	0.901769083094384	0.2188992698460295	0.3613727669925253		0.43521
ENSG00000080224	EPHA6	EPI	274	0.574881931389789	0.711226293520781	0.7710117773709517	0.4978067649720576	0.0013851207078891	0.4384587674085203		0.17378
ENSG00000080293	SCTR	EPI	130	0.3935972890368903	0.5093445604342459	0.9260972963108396	0.0556945415847296	0.6044640194533554	0.4372962237606825		0.31606
ENSG00000080298	RFX3	EPI	114	0.7185056050939954	0.4588645053022523	0.77943301976986		0.3975129203053581	0.8641974034985486	0.6932
ENSG00000080345	RIF1	EPI	596	0.5573239681046429	0.4303521141426856	0.8081266193642274	0.1284465312858074	0.0354201346252037	0.4076388442815829		0.17551
ENSG00000080371	RAB21	EPI	27	0.7001291388197707	0.2649966193184447	0.9127906014941412	0.968422656124182	0.784591162990759	0.7885176420162954		0.34766
ENSG00000080493	SLC4A4	EPI	181	0.2066108792862583	0.4270698192622986	0.3645684064681467	0.7482172737438684	0.1816392308843826	0.5511634540501136	0.32163	0.42489
ENSG00000080503	SMARCA2	EPI	217	0.9106911733804216	0.5616469746323718	0.7994940517629939	0.7140374416444148	0.8360298290359727	0.9786712623869456	0.25445	0.94609
ENSG00000080546	SESN1	EPI	125	0.6760766861833765	0.8988115873763043	0.1060047001831172	0.7882355452303278	0.7228991828199075	0.5672848052769486		0.77087
ENSG00000080573	COL5A3	EPI	504	0.8253315092212498	0.3329011117064766	0.925026183397232	0.5441180420666771	0.5112422263050311	0.9048240856277748		0.79772
ENSG00000080603	SRCAP	EPI	77	0.9545910378144632	0.9241165018921048	0.7304368689600722		0.8841476661114125	0.9861532068472154
ENSG00000080608	PUM3	EPI	216	0.0878351675489407	0.6786008062764519	0.4929634854260046	0.1614894415402051	0.7899504223585427	0.3315391486669661		0.44884
ENSG00000080618	CPB2	EPI	78	0.5512353317723614	0.903221586080065	0.1420445920002605	0.5598343092738485	0.3135503668038938	0.6247090313061314		0.9946
ENSG00000080644	CHRNA3	EPI	138	0.769878564637654	0.2375714773010697	0.6986484180396171	0.8970634938800589	0.4045168041758978	0.7658495903010981		0.40369
ENSG00000080709	KCNN2	EPI	131	0.3339904501091905	0.1503523400424554	0.3694247063336454	0.0539813083914165	0.7660664244532781	0.2198203490486951	0.79703	0.092863
ENSG00000080802	CNOT4	EPI	103	0.0490201150857717	0.8142047346029585	0.5516251337378982	0.6728119611576762	0.7651259048572315	0.3247298202472938	0.96562	0.55958
ENSG00000080815	PSEN1	EPI	98	0.4947613687196764	0.2480214308577101	0.1897369806690612	0.7569793805132203	0.583573867611164	0.6174210057727965		0.91029
ENSG00000080819	CPOX	EPI	91	0.5532580691439	0.6470786043673596	0.8114760608870346	0.2551067244713969	0.2475153755394201	0.7533544659159093		0.15142
ENSG00000080822	CLDND1	EPI	73	0.9023392933155008	0.2099905366767621	0.2404764288748208	0.3114936281358343	0.2122054328392542	0.4463978203656521		0.44535
ENSG00000080823	MOK	EPI	150	0.9039538869814288	0.4816346799482712	0.6670656802760837	0.0775437251636319	0.637569081588395	0.7171051818448386		0.3458
ENSG00000080824	HSP90AA1	EPI	197	0.0457478659414249	0.7837442166089884	0.5082841937451166	0.7040358412081118	0.2384453753174889	0.3282186080121349		0.76008
ENSG00000080839	RBL1	EPI	285	0.1313890917071103	0.9636450325576764	0.4635962111996574	0.8664799921875385	0.3426357309751856	0.5777938261979526		0.91946
ENSG00000080845	DLGAP4	EPI	222	0.071297654018706	0.6960739912005525	0.3125525919917798	0.1141881947348652	0.240310007197013	0.1189367339384449		0.09441
ENSG00000080854	IGSF9B	EPI	382	0.0425811326985839	0.3581338281386085	0.2377554605983146	0.7499198879260524	0.3967791237944532	0.230276797149152	0.43589	0.79366
ENSG00000080910	CFHR2	EPI	78	0.2901057664909591	0.5816831952350296	0.2473567256840849	0.8726420047805356	0.8143405531663739	0.5766744718608847		0.4769
ENSG00000080986	NDC80	EPI	84	0.7121721067677502	0.8622112336634512	0.0609562854898319	0.2298673412089902	0.5577576005111406	0.2871698355833718		0.38894
ENSG00000081014	AP4E1	EPI	334	0.3764982960830431	0.3252516649762873	0.0593476530804773	0.9474257629918924	0.297953327876424	0.2470830514618843		0.55191
ENSG00000081019	RSBN1	EPI	141	0.4700658865922634	0.4264975978659617	0.4208951575896765	0.0914860013060846	0.0123235214010202	0.2296821522536677	0.49038	0.08005
ENSG00000081026	MAGI3	EPI	388	0.5077763956242684	0.4870173063219764	0.6742612728556081	0.635435877673175	0.0829092736211445	0.8939463365934978	0.15267	0.70951
ENSG00000081041	CXCL2	EPI	29	0.2199612741449524	0.8885425748767093	0.3540292887336805	0.1923400366473964	0.4643790269841094	0.5252607689026798		0.074847
ENSG00000081051	AFP	EPI	176	0.960276628363018	0.7973063751665969	0.0302976522885948	0.040291260589421	0.0527289675673218	0.0379174343919571		0.17872
ENSG00000081052	COL4A4	EPI	514	0.7540433064608113	0.3232806044207982	0.4013067712053492	0.8841636703159447	0.1615674556189221	0.7081465718765132		0.68284
ENSG00000081059	TCF7	EPI	112	0.7585522121184466	0.964139835616763	0.0314889026262659	0.0891978269619692	0.2844596643664835	0.6814789929387933		0.31238
ENSG00000081087	OSTM1	EPI	51	0.1328449603370743	0.6091854629294677	0.8540976275760586	0.2347554191794817	0.5152350389706937	0.466376089008833		0.51701
ENSG00000081138	CDH7	EPI	192	0.772831141770219	0.5085908123089901	0.0464074014362696	0.6154962150822229	0.1540659659116829	0.2849168936718824		0.40578
ENSG00000081148	IMPG2	EPI	332	0.0671631815006575	0.1442262127063136	0.7617547720300378	0.7807949291033409	0.12520871890146	0.179266639996754		0.18703
ENSG00000081154	PCNP	EPI	31	0.7796472057821932	0.5955935421956117	0.5835832058510748	0.9394029884954902	0.5966113139389477	0.8363130218098215		0.9629
ENSG00000081177	EXD2	EPI	171	0.1992859573605268	0.3926992917210645	0.7375253913181379	0.7111393851517129	0.4015132718391004	0.6458955305721368		0.95171
ENSG00000081181	ARG2	EPI	89	0.6750854857969903	0.0793730285201611	0.4344640016233223	0.9597472501061424	0.1275712354963555	0.3881201137457911		0.95158
ENSG00000081189	MEF2C	EPI	49	0.3783356048374817	0.0656191065149363	0.2211999955995091	0.2862781322617657	0.3811610595936221	0.2275763940060508	0.49568	0.65243
ENSG00000081237	PTPRC	EPI	293	0.4165378137482868	0.1430536527800465	0.4643830618278035	0.4176395987211796	0.3515370135722448	0.4185304565062586		0.83306
ENSG00000081248	CACNA1S	EPI	626	0.8782359901842447	0.204098014458652	0.3153070266876357	0.2131866172441456	0.9180431315740428	0.4667657622519253		0.30389
ENSG00000081277	PKP1	EPI	245	0.4967097680876342	0.9160110139466112	0.2284662905562837	0.9657657681222978	0.5944509243239937	0.7339548020639842		0.63805
ENSG00000081307	UBA5	EPI	80	0.2383651349272482	0.2730859466776824	0.21726499325675	0.2325609371180174	0.0436648827986688	0.2499375971438137		0.45621
ENSG00000081320	STK17B	EPI	78	0.7695210991434579	0.7360420145018978	0.410390200978367	0.8305231361851129	0.4179465170443466	0.8572585501525158		0.8342
ENSG00000081377	CDC14B	EPI	63	0.1631839901213247	0.1739338044812822	0.4660765942213942	0.8909988138715295	0.8774369651006702	0.4230246599257167		0.38354
ENSG00000081386	ZNF510	EPI	185	0.3686215390849402	0.4456939623752843	0.6703264504769182	0.5465150695282424	0.2124080237445796	0.7046171318929495		0.62282
ENSG00000081479	LRP2	EPI	1253	0.3040155261064009	0.421868230399728	0.1762218617104143	0.2146098032537308	0.5694757196622131	0.4992617502725415	0.20574	0.14312
ENSG00000081665	ZNF506	EPI	123	0.2724026295252994	0.7380582894691817	0.0792443907012105	0.5469833145940886	0.4084753355470154	0.3004777304639066		0.83665
ENSG00000081721	DUSP12	EPI	113	0.1443761863489129	0.854081368654101	0.2861035257772786	0.0272976310504681	0.9451090010560812	0.2188764691075397		0.048659
ENSG00000081760	AACS	EPI	241	0.158368101671334	0.4223357662332233	0.0462973900773822	0.3366704040822061	0.0542355277502831	0.0649779074927258		0.027368
ENSG00000081791	DELE1	EPI	151	0.6394414387067746	0.9013116498215842	0.4106083114395784	0.5171266835429025	0.7596939491825129	0.9156920952283352		0.97122
ENSG00000081800	SLC13A1	EPI	181	0.6120219232296229	0.7870939526080308	0.8121893469999116	0.0146074807927353	0.2085117191715894	0.3386434017768137		0.11602
ENSG00000081803	CADPS2	EPI	244	0.0385714509868562	0.6717124796181284	0.8490346905006312	0.3242425453290498	0.0533397586284786	0.1856386532246983	0.10745	0.36241
ENSG00000081818	PCDHB4	EPI	293	0.0412327409278509	0.9837060711606184	0.1511628010190858	0.878182029419977	0.3956539569702811	0.1685577471973773
ENSG00000081842	PCDHA6	EPI	338	0.2262073691067093	0.1554998768746368	0.2420833455378214	0.0016479300802591	0.0259675243356784	0.0047914274298524	0.64627	0.0020603
ENSG00000081853	PCDHGA2	EPI	321	0.9617129209358376	0.1307521609004202	0.6218278207877613	0.2468433047933047	0.9921062944240632	0.4744447109588983		0.48597
ENSG00000081913	PHLPP1	EPI	354	0.3801054739910544	0.3500068742163029	0.7851108968021345	0.343686691762015	0.8957032254688524	0.6978094256500331	0.9062	0.25143
ENSG00000081923	ATP8B1	EPI	282	0.425240842015287	0.3988234762891167	0.2831189945856919	0.573607675054358	0.4825576811718992	0.6077242753337773		0.9569
ENSG00000081985	IL12RB2	EPI	127	0.3553161230293846	0.2426684172184046	0.322581960406718	0.7504251465830666	0.5253357948355382	0.4280289586877519		0.14347
ENSG00000082014	SMARCD3	EPI	76	0.1973048436313484	0.9985354352280644	0.1856003348772131	0.5623808454432047	0.5748256041135074	0.2992179663933806	0.49575	0.87165
ENSG00000082068	WDR70	EPI	155	0.1134264381508922	0.5677856629209095	0.2736668370240342	0.0296854297593592	0.0111566749627575	0.0533929848991377	0.50056	0.020678
ENSG00000082074	FYB1	EPI	168	0.2725133403926742	0.6778055763751528	0.488355667046064	0.3790614814754131	0.2372525137638653	0.5971962505740691		0.19836
ENSG00000082126	MPP4	EPI	198	0.7745600921593854	0.13422638415898	0.2458195243722433	0.3225075302232215	0.686100099252483	0.4839233850089082		0.21772
ENSG00000082146	STRADB	EPI	92	0.3116775983407551	0.6229271807476345	0.822569240171909	0.8478218089184323	0.2000671253912248	0.7674347757840201		0.83199
ENSG00000082153	BZW1	EPI	44	0.1095928629296635	0.0616478083175123	0.0349190751393115	0.2478180120827068	0.5564868141114452	0.0235002170671749	0.28716	0.87804
ENSG00000082175	PGR	EPI	174	0.803705974622546	0.7794411873668086	0.6992344793336647	0.4554745324573812	0.2409277540542185	0.9101173093738724		0.32128
ENSG00000082196	C1QTNF3	EPI	69	0.1701559740032099	0.0645743405601943	0.694066451784952	0.3484257826054697	0.4712584076693492	0.182748566088708		0.89972
ENSG00000082212	ME2	EPI	116	0.9427974264838436	0.9837592686473278	0.8056916922291452	0.2345834959201052	0.0835309161907276	0.6455446767007552		0.22949
ENSG00000082213	C5orf22	EPI	128	0.02390585476266	0.2841262385576411	0.3681180156838072	0.9194778517812936	0.3931782194989677	0.1551046540454482		0.44007
ENSG00000082258	CCNT2	EPI	160	0.3173881679470865	0.569863155441692	0.291456039848572	0.3511287276080798	0.8860817571168823	0.6792929327150382	0.35313	0.29089
ENSG00000082269	FAM135A	EPI	328	0.2751257951572098	0.8512309172772655	0.4106054649652622	0.6343168354766638	0.4913837755457488	0.7720407929932953		0.76031
ENSG00000082293	COL19A1	EPI	274	0.523051395321305	0.2136740744556197	0.1964480449329967	0.1688135733147281	0.5939980851985678	0.3770097277322464		0.13103
ENSG00000082397	EPB41L3	EPI	328	0.2732120612559422	0.5979954695845624	0.3380296339741524	0.9880262833537148	0.6422823366354762	0.5729891835019951	0.017425	0.81645
ENSG00000082438	COBLL1	EPI	348	0.079380568115796	0.681910317438295	0.6271764067491219	0.1131765875833726	0.7017264722250155	0.2939489844564371		0.38935
ENSG00000082482	KCNK2	EPI	79	0.1233897690982612	0.3174292614270392	0.216472689132826	0.7235537112990185	0.7216690884167928	0.2821193298169041		0.57785
ENSG00000082497	SERTAD4	EPI	105	0.91455043415175	0.3185673009968552	0.1821721075050051	0.0767127419471483	0.060266346622285	0.1489334084840729		0.14194
ENSG00000082512	TRAF5	EPI	159	0.6279318007995798	0.4693631053677873	0.2703587634329363	0.1754144575606163	0.8174655884577902	0.5965701549444601		0.45077
ENSG00000082515	MRPL22	EPI	59	0.7757778035675413	0.9263399407601376	0.0949328141443821	0.4875754204881473	0.9317700146374706	0.5445259133250127		0.35787
ENSG00000082516	GEMIN5	EPI	396	0.0935884345410921	0.5734365739794519	0.1250298327704936	0.6061463644453009	0.7108838306526637	0.2630856930874407		0.17509
ENSG00000082556	OPRK1	EPI	135	0.2798769515195632	0.1275651540426899	0.2412841817542627	0.8643066756472857	0.5382554341616537	0.3240105130214105		0.98471
ENSG00000082641	NFE2L1	EPI	208	0.5485833360649771	0.8218824094864863	0.1015328086304985	0.9747087551892726	0.5535585292649461	0.5274686376939988		0.65826
ENSG00000082684	SEMA5B	EPI	328	0.5867420023590881	0.5840345997318745	0.8963562151579787	0.0507386552494293	0.7058727463786183	0.64204247851012	0.076711	0.15446
ENSG00000082701	GSK3B	EPI	28	0.0438313793773996	0.3655335670758086	0.0699632256350261		0.7624047247563319	0.1951131542300665	0.15241
ENSG00000082781	ITGB5	EPI	201	0.4735850522067268	0.454095723957676	0.2040061613948327	0.945162654715807	0.3278921235990812	0.574223609097207		0.89186
ENSG00000082805	ERC1	EPI	261	0.1650976079813646	0.4891118552735141	0.8841450915750844	0.7294955337062066	0.240521008978208	0.5992000077664397		0.71015
ENSG00000082898	XPO1	EPI	83	0.2877866784951083	0.2000283529118305	0.5777823023255338		0.2678117270980611	0.2294547265738718	0.52516
ENSG00000082996	RNF13	EPI	56	0.7419414615614925	0.7786616362708749	0.7418543835781928	0.1784562134973394	0.1393444389916125	0.6829996933050464		0.24873
ENSG00000083067	TRPM3	EPI	412	0.7948054164441716	0.8478799664992824	0.5582166855974662	0.9752679379520032	0.0281350443746004	0.931843245474227	0.078462	0.53546
ENSG00000083093	PALB2	EPI	353	0.2475495076447515	0.4608830403891149	0.9986613828910604	0.3563475674068446	0.4376544034393657	0.7320242865023325		0.76612
ENSG00000083097	DOP1A	EPI	493	0.7085458716952628	0.0717569389127131	0.351583735287841	0.9281493259732834	0.1986920199328234	0.2990694357831936	0.3214	0.79295
ENSG00000083099	LYRM2	EPI	28	0.0504966157523659	0.3449227484365385	0.5142280116426503	0.0655995751539443	0.1819441528261972	0.0892432704588108		0.5064
ENSG00000083123	BCKDHB	EPI	112	0.8827593138317227	0.8866801199249708	0.8719500690867666	0.5255279193438275	0.9554900520551652	0.9943557613121052		0.68306
ENSG00000083168	KAT6A	EPI	478	0.942825558835576	0.5583644570635249	0.7671514547801868	0.5228502127691752	0.3450956339461529	0.9147570682627908	0.078551	0.64455
ENSG00000083223	TUT7	EPI	297	0.3615561684184033	0.2630984715217536	0.0138957475767871	0.563755164505755	0.7027671769530481	0.0720727546212713		0.0033567
ENSG00000083290	ULK2	EPI	224	0.9675504419962586	0.0803215850388652	0.4984279451783853	0.4638432890978958	0.5306238185226151	0.4982478987927744		0.2384
ENSG00000083307	GRHL2	EPI	140	0.9719654601563564	0.119693857889737	0.8498778314221992	0.3562815952201175	0.2175585752655403	0.5539395658357853		0.65418
ENSG00000083312	TNPO1	EPI	123	0.6149256882846212	0.8936277753739506	0.284960586955185	0.1936711596897882	0.3985314245705432	0.5232928651976798	0.040277	0.11439
ENSG00000083444	PLOD1	EPI	243	0.7283277236656474	0.7597738327154708	0.7477945217440067	0.9169924293228552	0.0651531726633071	0.9569617287234		0.89274
ENSG00000083454	P2RX5	EPI	155	0.6543748041726747	0.8342116917386753	0.3144617891419685	0.7800358889740112	0.2835519402855994	0.868417381537089		0.79637
ENSG00000083457	ITGAE	EPI	369	0.0119224558486574	0.7729953306376437	0.7209567324290471	0.8005688912441526	0.1741405432484597	0.1203483213523976		0.32796
ENSG00000083520	DIS3	EPI	257	0.2751019846308522	0.2611295065703883	0.72937150703562	0.9469287063986906	0.7794519742302782	0.6079664277757848		0.77253
ENSG00000083535	PIBF1	EPI	151	0.2222914899967493	0.1522305349460448	0.4186461507708222	0.8528061641138681	0.2928473378447068	0.3888002003911426		0.31778
ENSG00000083544	TDRD3	EPI	170	0.8324382046523128	0.0744471800185404	0.0506040131465635	0.7778225993816479	0.7508551998474984	0.1691475300155131		0.89609
ENSG00000083635	NUFIP1	EPI	144	0.1445438845136155	0.1583773303435453	0.7694061557767377	0.6607545098235325	0.7635648378035533	0.3181792562079945		0.45591
ENSG00000083642	PDS5B	EPI	163	0.5475639924889966	0.6091898290881872	0.8319654135712232	0.3748655799304602	0.259159645236809	0.8276838295135841	0.77128	0.42759
ENSG00000083720	OXCT1	EPI	63	0.9606443612750036	0.609785191696725	0.8464495208267524	0.4252690664270709	0.1599904579746465	0.8192917405282918	0.55717	0.4668
ENSG00000083782	EPYC	EPI	80	0.888662963504168	0.4272568255820416	0.2771376503428889	0.7975542418914146	0.847289866420404	0.6886774519475486		0.42054
ENSG00000083799	CYLD	EPI	153	0.3897786566189389	0.3635540724632428	0.8458016784458872	0.1295749270499846	0.2152111263758461	0.3729093712387808	0.015736	0.095735
ENSG00000083807	SLC27A5	EPI	253	0.6952106790805952	0.5956187184832505	0.4052634633679102	0.0851477934559475	0.0029739415682988	0.1832295399385014		0.14589
ENSG00000083812	ZNF324	EPI	200	0.7460688149562528	0.1499815599868024	0.39245795681924	0.551859833894605	0.1791465436988389	0.509429360059139	0.86224	0.09436
ENSG00000083814	ZNF671	EPI	176	0.7234841629106828	0.4439807850586219	0.1493956683083533	0.1682981532632543	0.5290294635194661	0.433620803000762		0.7022
ENSG00000083817	ZNF416	EPI	176	0.3372113702390561	0.5072455093635606	0.4146672469219186	0.2590449427494165	0.0416483082210163	0.4047011987362662
ENSG00000083828	ZNF586	EPI	123	0.8239724850495107	0.2668810021061365	0.1192885500455815	0.0019805070274922	0.2145186459727009	0.0393399363231456		0.93964
ENSG00000083838	ZNF446	EPI	196	0.1140289685397571	0.3670217089604087	0.5328010582513145	0.5552707002379198	0.3399507538887125	0.250072605767714		0.32572
ENSG00000083844	ZNF264	EPI	230	0.0220965613245365	0.6840255111378352	0.92915058161423	0.7184198186235171	0.2072382676179244	0.2474076326355369		0.31673
ENSG00000083857	FAT1	EPI	1501	0.994166710340204	0.504023461289979	0.430538125635043	0.3846205376764251	0.0122769176811769	0.5382895474962945		0.13547
ENSG00000083896	YTHDC1	EPI	141	0.4533436947767263	0.4162873834490543	0.8299785622200285	0.6630444427645905	0.4477559812206131	0.7860512720730615	0.58386	0.43333
ENSG00000083937	CHMP2B	EPI	51	0.2360835356808929	0.0639519445006019	0.7670621453271558	0.2438625691305857	0.2797847961195061	0.217023476130815		0.81148
ENSG00000084070	SMAP2	EPI	87	0.4001304139698964	0.0089386847751323	0.4079993657530389	0.1478920788041864	0.4043162281002881	0.0450424327753438		0.18806
ENSG00000084072	PPIE	EPI	96	0.2560813196914354	0.6741995568089166	0.9060722221265094	0.4001331650383583	0.9912762635806028	0.7853747442585192		0.83584
ENSG00000084073	ZMPSTE24	EPI	124	0.6863781009150336	0.9736694064524708	0.4530601072818733	0.18066955112059	0.0652875621282678	0.5704654786761749		0.090844
ENSG00000084090	STARD7	EPI	101	0.8676467518975386	0.9326910957458168	0.6855044622493238	0.4126867697230822	0.938263794505791	0.962960915909417	0.6641	0.23024
ENSG00000084092	NOA1	EPI	219	0.0825150636524951	0.6872524347713442	0.4141296324860931	0.2750948607950535	0.4731209165851688	0.3735841826347357	0.98195	0.39034
ENSG00000084093	REST	EPI	259	0.6854318445085299	0.7613041817048697	0.0695590358445479	0.263055409563024	0.1566730793302776	0.228237211394236	0.77117	0.74059
ENSG00000084110	HAL	EPI	184	0.4932372875916138	0.7174984645307856	0.9755490115579666	0.1247043734033844	0.0184995975464227	0.3710283652843539		0.29205
ENSG00000084112	SSH1	EPI	324	0.7771795995414128	0.8123102817552635	0.983983569000762	0.0925879731884597	0.0076557278309179	0.3036724984733182		0.048187
ENSG00000084207	GSTP1	EPI	65	0.2499704378984296	0.9729556414975666	0.6271676950698792	0.136910735280289	0.8192241024715068	0.6048362977552091		0.16069
ENSG00000084234	APLP2	EPI	256	0.0658149034272969	0.9357117588274372	0.8735447745845099	0.8555760694614818	0.2803084268021875	0.4799733322745466		0.81394
ENSG00000084444	FAM234B	EPI	186	0.5153678276238849	0.0708627468862087	0.5221359320321229	0.6834603992848844	0.1375580990619762	0.2464114501440688		0.34393
ENSG00000084453	SLCO1A2	EPI	149	0.0744715109592379	0.4666471278063587	0.898346484428302	0.561033759582789	0.282460327623017	0.4616059358066625		0.3448
ENSG00000084463	WBP11	EPI	131	0.2735130880744674	0.8658253639828597	0.8241950279389628	0.9373226519292026	0.4805692369839311	0.8574783725162679	0.78279	0.89021
ENSG00000084623	EIF3I	EPI	60	0.3769608685677696	0.5627220729620396	0.4604603619976938	0.2142518326712409	0.09315493264023	0.4230468705888515	0.11712	0.11584
ENSG00000084628	NKAIN1	EPI	39	0.561528091996395	0.6777939057866355	0.2046585920028674	0.6877909801872264	0.4220727551408646	0.6615125715891235		0.83396
ENSG00000084636	COL16A1	EPI	535	0.5588479892210538	0.3787299597808806	0.0550418717117667	0.7833881309501924	0.5323402244594082	0.3028200232735233		0.62578
ENSG00000084652	TXLNA	EPI	131	0.8403252829594868	0.7571400257147423	0.3125800053500939	0.6758627585507643	0.9537316532252874	0.8794447939003488		0.81864
ENSG00000084674	APOB	EPI	1273	0.8891756921155589	0.5332993414797074	0.694371297978854	0.2280638581937221	0.5485345823910394	0.9378001633008846		0.36219
ENSG00000084676	NCOA1	EPI	339	0.1667360508679049	0.5739557228203189	0.8135075449301487	0.0019367757124266	0.0353487848300123	0.0218659399212473	0.33666	0.0017988
ENSG00000084693	AGBL5	EPI	313	0.9369755580452456	0.265826511170024	0.3462472375619815	0.1647992963744458	0.0789519507041337	0.364003956163303		0.31811
ENSG00000084710	EFR3B	EPI	189	0.3526919858858147	0.4669862779771851	0.522654486510743	0.6465737891962056	0.2410203190312924	0.6959295210393175		0.67737
ENSG00000084731	KIF3C	EPI	186	0.0883745870943637	0.5533264407357122	0.157228338099764		0.006864029144678	0.200059146967471
ENSG00000084734	GCKR	EPI	188	0.5263068882102612	0.3714391495519391	0.8894443833295335	0.5615561211524807	0.1438242985196339	0.6914513834596965		0.93563
ENSG00000084754	HADHA	EPI	147	0.0240792340186388	0.2010526741888383	0.2535526970816684	0.6414165440063408	0.5768145312069575	0.1694138310388014		0.74968
ENSG00000084764	MAPRE3	EPI	62	0.5192191089887718	0.5845598077426436	0.7617884587291478	0.1690357744466362	0.0261664697993596	0.4047116320225294	0.87798	0.23919
ENSG00000084774	CAD	EPI	497	0.6505639002303287	0.1011285605126129	0.6422235543016195	0.0081425759778023	0.3258336048687134	0.0916301224078264	0.77019	0.0091065
ENSG00000085117	CD82	EPI	97	0.6069628061996892	0.4801249754936141	0.5689339518667446	0.9588116895234378	0.4750251072690311	0.8879462386068012		0.88317
ENSG00000085231	AK6	EPI	57	0.489410683683312	0.528241402111831	0.9456360588831384	0.3285961625496976	0.5190783047230995	0.8506660157873586		0.66953
ENSG00000085265	FCN1	EPI	146	0.3706528558482007	0.1036155802092531	0.7320872174806619	0.0950402969852391	0.0612032738751694	0.1216322638883466		0.25409
ENSG00000085274	MYNN	EPI	133	0.4429331225846554	0.5443578109068048	0.9722182455015276	0.4856068845946196	0.9898537622698822	0.844480946339693		0.70486
ENSG00000085276	MECOM	EPI	238	0.0759750258549406	0.4366568442156265	0.214522114340629	0.1309651160172094	0.0283762428427235	0.1395108044677045	0.87829	0.47201
ENSG00000085365	SCAMP1	EPI	27	0.4826914445574466	0.7318155367536963	0.9133699374898973		0.2867095215142901	0.8604136133649032		0.045659
ENSG00000085377	PREP	EPI	151	0.7721905915721797	0.7101323458205875	0.9749910133736815	0.9628609113534126	0.5476895104351107	0.9909944695046696		0.61761
ENSG00000085382	HACE1	EPI	68	0.6271424735745508	0.0499746014923592	0.0904564647689817	0.2991815577676475	0.011312970106761	0.1138212210916532	0.89239	0.20017
ENSG00000085415	SEH1L	EPI	89	0.2696156862779377	0.382362052661049	0.5991373615793525	0.6415218495447661	0.1978722330462723	0.657419225889912	0.83425	0.89666
ENSG00000085433	WDR47	EPI	165	0.6911714500651809	0.1536418101574373	0.965173232062359	0.666783959819669	0.5141621669070012	0.7113618013720541	0.075875	0.96966
ENSG00000085449	WDFY1	EPI	96	0.0562345133938091	0.9983854797278746	0.6083966774895089	0.9813082166634298	0.157804408432698	0.4373546573972419		0.98362
ENSG00000085465	OVGP1	EPI	208	0.429437070363758	0.1132411173232333	0.1826834270894287	0.5662032040727779	0.2380869794667972	0.2099541359451931		0.78868
ENSG00000085491	SLC25A24	EPI	123	0.371813495475916	0.8775616818669121	0.8857128603571562	0.4232890423677694	0.0334336174915446	0.48368562410838		0.66381
ENSG00000085511	MAP3K4	EPI	348	0.4216604948324333	0.0749308270300082	0.1602655113172825	0.4670178894454256	0.6553257836868094	0.2390593240493798	0.10294	0.59686
ENSG00000085514	PILRA	EPI	95	0.1674716134992004	0.6004036659390126	0.1802071484806009	0.8553677934930404	0.2111150139327794	0.4186773269345409		0.9827
ENSG00000085552	IGSF9	EPI	352	0.7482517819361307	0.101042646867421	0.5047802541339987	0.6209907751672956	0.4703297770594832	0.5314157742593846		0.98199
ENSG00000085563	ABCB1	EPI	339	0.0822737249840547	0.896950547365221	0.7094905565283207	0.8535211029813473	0.2971254459502983	0.4918258012631777		0.80922
ENSG00000085644	ZNF213	EPI	176	0.5435618642539041	0.4606449861450794	0.0145076272741071	0.7574385166407109	0.9352593616674314	0.0949750918805396	0.35565	0.65126
ENSG00000085662	AKR1B1	EPI	101	0.326351274496616	0.0375752654246671	0.9308988724145084	0.7958777093601483	0.6847007498092099	0.1911666801088308		0.78378
ENSG00000085719	CPNE3	EPI	86	0.4764911982669007	0.3562251756582114	0.8391969537855309	0.4909352211010482	0.742160090359013	0.8006575379928107		0.1683
ENSG00000085721	RRN3	EPI	210	0.3963383972515431	0.4386325604955766	0.9913919008849816	0.95333782227817	0.2774976251787175	0.862609345375708	0.29709	0.89169
ENSG00000085733	CTTN	EPI	228	0.2440562175965305	0.4934417800372175	0.1127198202525788	0.3770677093172236	0.0683198586434682	0.2131608462925177		0.040665
ENSG00000085741	WNT11	EPI	110	0.5842068502014852	0.4959754120553826	0.4315421784102501	0.2431536847161408	0.054918986447905	0.4711726705802693		0.040009
ENSG00000085760	MTIF2	EPI	235	0.3890170096959717	0.9516245894310422	0.5955616395202438	0.7886257353775341	0.3402810920159201	0.8470079030110718		0.41693
ENSG00000085788	DDHD2	EPI	170	0.0153135572527408	0.3352014382781222	0.2316741365633229	0.6204756296496312	0.9752503226292596	0.0862244747745021		0.88881
ENSG00000085831	TTC39A	EPI	130	0.7440853377529935	0.0243093869623432	0.0464235799093352	0.3584502357856334	0.6165832360520078	0.0706034594956787		0.63175
ENSG00000085832	EPS15	EPI	195	0.1561612633842524	0.4896512270159843	0.1811085012944509	0.7305036217662635	0.4523513243886307	0.4041567568289229		0.91864
ENSG00000085840	ORC1	EPI	282	0.6469810961786533	0.0464056793242178	0.9867793340035688	0.0587275851762452	0.8263126136197505	0.2478748308395429		0.22453
ENSG00000085871	MGST2	EPI	46	0.4392794969823124	0.221813311717023	0.739670472583899	0.6415345468583209	0.8777618071732971	0.6570226852421406		0.76175
ENSG00000085872	CHERP	EPI	164	0.149064569221986	0.3313999896980326	0.0328195181070015	0.709607983692981	0.9171802988990492	0.1868767950986402	0.7677	0.62271
ENSG00000085978	ATG16L1	EPI	123	0.2997771731701473	0.9278636751856046	0.9801240945580172	0.2548300205564436	0.1022165137213855	0.5871107148769092	0.56763	0.20608
ENSG00000085998	POMGNT1	EPI	251	0.2826350385125919	0.1427307038587399	0.5533709901945831	0.5605391501637302	0.2739515438269957	0.0648149302590055		0.018464
ENSG00000085999	RAD54L	EPI	255	0.7843272081356876	0.7057843336424043	0.3584310433459504	0.3795479911158362	0.0115127959702459	0.3128765720048314		0.063213
ENSG00000086015	MAST2	EPI	535	0.7520529995169177	0.866723708587959	0.9122885558134588	0.9995312026738749	0.0538127176230385	0.952946963324984	0.054227	0.87305
ENSG00000086061	DNAJA1	EPI	81	0.0499339970729043	0.6810692124960686	0.1919533800032962	0.5426414815498957	0.3454459134979789	0.2127332008649848		0.65471
ENSG00000086062	B4GALT1	EPI	96	0.0435776627789575	0.8060629360338605	0.0695816041088263	0.179915377891766	0.083844126011882	0.0571474399675097		0.21323
ENSG00000086065	CHMP5	EPI	40	0.3495851133504076	0.258775993464662	0.9378671644585254	0.1846865394629594	0.661123310521834	0.4917033375992037		0.40573
ENSG00000086102	NFX1	EPI	271	0.2696290472979771	0.5983894735775841	0.0076351654826436	0.62369038395682	0.5085501977871792	0.0752018731237178		0.59189
ENSG00000086159	AQP6	EPI	90	0.7618421577843136	0.0275137909062822	0.386859786474187	0.1457701552673206	0.099581303158689	0.0730327617953946		0.31372
ENSG00000086189	DIMT1	EPI	89	0.453312698626786	0.4155131771278562	0.4446681556574035	0.4192636489949837	0.5923194000801022	0.7616876524134963		0.93627
ENSG00000086200	IPO11	EPI	160	0.4950264136087318	0.9367582539998563	0.5604453398168621	0.74785558612489	0.2867822307955615	0.8836730305352766		0.78631
ENSG00000086205	FOLH1	EPI	159	0.8551523512168668	0.0293185678085536	0.0869700098573638	0.0975532287782239	0.0051304762293303	0.0445258374844773	0.14621	0.202
ENSG00000086232	EIF2AK1	EPI	185	0.4153303540485346	0.2169552618828856	0.6022021114715999	0.8371825583785308	0.9046402510035504	0.5860900686449625		0.84101
ENSG00000086288	NME8	EPI	160	0.2075002710997011	0.7547407334312219	0.418259861704336	0.3883397719764022	0.36387027203658	0.6528306205727974		0.62806
ENSG00000086289	EPDR1	EPI	70	0.313717415756378	0.8107193254160543	0.3132471414387429	0.6620164848810957	0.2894209629973802	0.5368253101982673		0.59582
ENSG00000086300	SNX10	EPI	38	0.9227760351185385	0.4308474635136377	0.8768514000061718	0.7387228519708049	0.9278037149185192	0.9518079720338026		0.33081
ENSG00000086475	SEPHS1	EPI	45	0.3781001118328085	0.6458099944284463	0.9402967459696516		0.1063331168906644	0.8156403108731771	0.49491
ENSG00000086504	MRPL28	EPI	132	0.2684661115209604	0.142317891404224	0.4339112916428658	0.4527550804841218	0.2221946590486228	0.3005136359100127		0.60197
ENSG00000086506	HBQ1	EPI	30	0.2590533350854135	0.6174483044368901	0.9314007823317594	0.2743504590511964	0.5629410997542545	0.6144423797702316	0.25032	0.68166
ENSG00000086544	ITPKC	EPI	198	0.1880437556740361	0.2972831820728877	0.3329584994610788	0.6940217068079253	0.4153345114584041	0.502865119133219		0.87217
ENSG00000086548	CEACAM6	EPI	113	0.6977755874993821	0.9399971371774124	0.8495927141727879	0.5082771108296005	0.331638621950038	0.9325878288746152		0.15285
ENSG00000086570	FAT2	EPI	1284	0.4360999417235255	0.2707798643226974	0.0732375724147769	0.4828460247200659	0.0064454449885245	0.1603589277954977		0.074823
ENSG00000086589	RBM22	EPI	45	0.2138164225645556	0.9994083572190868	0.243368645754394		0.722796673976174	0.314961189430602	0.54922
ENSG00000086598	TMED2	EPI	25	0.7168044870421674	0.3099896787526878	0.4445211250120254		0.1190702071969816	0.603630935582827	0.75342
ENSG00000086619	ERO1B	EPI	80	0.1572792135999239	0.6062943701149668	0.3359308562796145	0.9274934886238534	0.491937523717854	0.6059166962649121		0.57588
ENSG00000086666	ZFAND6	EPI	35	0.6538120635809154	0.0607651823260125	0.7982467401969227		0.0971751713049706	0.2365364988911679
ENSG00000086696	HSD17B2	EPI	175	0.8971385315365624	0.1182317148571117	0.8356727258725104	0.693670907344927	0.0855582558549128	0.5279108173699194		0.5447
ENSG00000086730	LAT2	EPI	86	0.8233886843083511	0.4834726165957723	0.4475698034770272	0.8525141813791174	0.5401914597474169	0.7692295584640276		0.83436
ENSG00000086827	ZW10	EPI	208	0.02111848420387	0.8866293630411292	0.1063595963025433	0.4771234662524152	0.5854515690434097	0.0899793669709155		0.84848
ENSG00000086848	ALG9	EPI	147	0.9704709844182848	0.7034674839767046	0.1825352048577216	0.055229834706142	0.4467915863907395	0.3081957844140701		0.043624
ENSG00000086967	MYBPC2	EPI	447	0.4954780139986534	0.7830899356295984	0.7506806785109283	0.6498446631800088	0.0287922666629139	0.9235572397562418		0.7018
ENSG00000086991	NOX4	EPI	116	0.2594386626568216	0.2800364038543765	0.9754932946052652	0.9380279246457638	0.757639808759725	0.5940292205347897		0.3231
ENSG00000087008	ACOX3	EPI	274	0.3994762615672887	0.7292212138135572	0.1882769826102891	0.1300363002541694	0.2958851109267488	0.3110805963888357		0.23505
ENSG00000087053	MTMR2	EPI	145	0.4904428726309592	0.5205241292210385	0.7637176973971225	0.5052276552909728	0.84734881852051	0.8958503237009994		0.69681
ENSG00000087074	PPP1R15A	EPI	256	0.1981153505340249	0.877024106245299	0.3846833330873368	0.890417066212706	0.1065992480289723	0.5198030738598731		0.2254
ENSG00000087076	HSD17B14	EPI	105	0.0460023231870389	0.1864704707720379	0.190550237619141	0.1584078381975693	0.0666993577512506	0.0676386422887578		0.16408
ENSG00000087077	TRIP6	EPI	161	0.6448173805802114	0.7897822299713249	0.2151381811902421	0.7137842998719395	0.5048741527486476	0.6731013636383956		0.4491
ENSG00000087085	ACHE	EPI	100	0.9431389063687082	0.0441668302113562	0.558849410195812	0.6687539928927972	0.9581116436546202	0.3141133237824347	0.6056	0.63038
ENSG00000087086	FTL	EPI	57	0.9017950398934316	0.8108701711504286	0.5544129533270963	0.5322862648448703	0.0389037774536927	0.9566278651462304		0.32112
ENSG00000087087	SRRT	EPI	259	0.9190632999635088	0.3987410629400945	0.5891513008868916	0.2236242842846681	0.8571399082849385	0.8135169037458647	0.20033	0.19879
ENSG00000087088	BAX	EPI	67	0.5685443032035076	0.4888757047923647	0.1049635843055356	0.3008499049365077	0.4135002367009424	0.4895754410001051		0.90396
ENSG00000087095	NLK	EPI	64	0.4866927390824984	0.6788091022146701	0.2499501322784121	0.2116611726311553	0.2673463521657748	0.2857215641478073	0.35818	0.045011
ENSG00000087111	PIGS	EPI	188	0.1613933592126025	0.7297848567877645	0.578317101070414	0.7845462619741947	0.5578167605519965	0.649771146023817		0.51688
ENSG00000087116	ADAMTS2	EPI	390	0.7461988473273248	0.2765442358373808	0.0780509596601155	0.957483109459447	0.5471170788323563	0.3719505132213047		0.42217
ENSG00000087128	TMPRSS11E	EPI	133	0.3100060542102894	0.3432976893806554	0.0225180847071014	0.5779908122461053	0.4972890032172725	0.155145169584313		0.43385
ENSG00000087152	ATXN7L3	EPI	81	0.6127388429020475	0.640777945876692	0.386733360767327		0.0644533015843281	0.7185862643276031	0.93192
ENSG00000087157	PGS1	EPI	158	0.4672078937889561	0.1017385034411978	0.6880456735207771	0.8840629591957949	0.5423437340919102	0.4891115557511281		0.75601
ENSG00000087191	PSMC5	EPI	40	0.3109861721383678	0.3028662849852866	0.9714906362790692	0.3276496038355324	0.1153903282497158	0.4090956647132756	0.12374	0.34515
ENSG00000087206	UIMC1	EPI	176	0.6695907959913951	0.9479837969114968	0.2822408072467726	0.0082726440257412	0.1657543941234196	0.1615859331739507		0.11248
ENSG00000087237	CETP	EPI	188	0.2772924695412896	0.959909980673764	0.0745375849680229	0.391899343635548	0.796022585514667	0.3095856105962075		0.15894
ENSG00000087245	MMP2	EPI	190	0.2570516411565708	0.8623935525671166	0.9639723283428644	0.4419841837243363	0.6248713852291359	0.7240478749514935		0.27957
ENSG00000087253	LPCAT2	EPI	109	0.3601439460206013	0.1372751707196371	0.9969530783237848	0.6044375878971048	0.3958619523377763	0.5312945424342952	0.67134	0.26931
ENSG00000087258	GNAO1	EPI	69	0.3764388317880041	0.9795106703035644	0.0410491453772556	0.6621087511190463	0.5995610568864536	0.2996233234456013	0.079464	0.68487
ENSG00000087263	OGFOD1	EPI	145	0.7821174820776847	0.2954118079478148	0.1715789968525562	0.7496789031161148	0.0890047466102216	0.4878071617400076		0.86311
ENSG00000087266	SH3BP2	EPI	206	0.8407549902087816	0.6748435832335214	0.3842656287184469	0.0148649292139049	0.5307254489874997	0.3212879739683925		0.016036
ENSG00000087269	NOP14	EPI	303	0.216544237815624	0.0414442971558719	0.6805234784298002	0.8050784112295045	0.1407933464562944	0.1922147212402966		0.77052
ENSG00000087274	ADD1	EPI	246	0.8487087417397109	0.9038571916343068	0.4554104778825543	0.0869853885658644	0.1666763933898912	0.5305971021590163		0.27769
ENSG00000087299	L2HGDH	EPI	153	0.1808672068237054	0.6105411688594202	0.8445406186478018	0.7049608865704342	0.6502921676070902	0.6413554987234575		0.98168
ENSG00000087301	TXNDC16	EPI	205	0.1791632460745181	0.8591970234734329	0.5905453474047636	0.6793176643045656	0.252696668513176	0.6028271274316463		0.75462
ENSG00000087302	RTRAF	EPI	62	0.7105899071845276	0.0996186108559427	0.4441195682773404	0.0480417723514926	0.0947369416946424	0.1497380045093355		0.14755
ENSG00000087303	NID2	EPI	482	0.6713919250291425	0.8283407809353563	0.0372561496044391	0.7625085639954768	0.3141805155587372	0.3255746446523418		0.98797
ENSG00000087338	GMCL1	EPI	77	0.0117338797446263	0.7992250787804543	0.3530334588956791	0.3286314986595491	0.5234293178391433	0.0948694024267206		0.58536
ENSG00000087365	SF3B2	EPI	167	0.5850127812202279	0.0868613928550035	0.1000676229583824	0.2667214806806451	0.1496604172429779	0.0872978833294188	0.97556	0.06704
ENSG00000087448	KLHL42	EPI	69	0.6818827491985316	0.0698551944382923	0.945800246390927	0.5539894691664524	0.7336441585683441	0.3694299683860436	0.5187	0.55452
ENSG00000087460	GNAS	EPI	278	0.9443798617729092	0.1345620090478737	0.1491468531154087	0.1518584664552656	0.0092305831610505	0.1223726906224245	0.28369	0.03822
ENSG00000087470	DNM1L	EPI	97	0.1314960180304624	0.097180444945345	0.2642147638010104	0.7936619044485713	0.2363507423675581	0.2935063453614861	0.77159	0.94733
ENSG00000087494	PTHLH	EPI	46	0.7540423412525701	0.0799497841934429	0.1938191166755691	0.2644327752156215	0.1860240201357627	0.2130493211708207	0.64264	0.67016
ENSG00000087495	PHACTR3	EPI	138	0.1043813596943032	0.7836536052442138	0.6954347669764174	0.989169146016301	0.6790477602231362	0.6086401550389253	0.76832	0.74057
ENSG00000087502	ERGIC2	EPI	28	0.286298277431395	0.4067594881806278	0.1041736521086749	0.3366790698991067	0.8705861790852866	0.4286332215549067		0.7477
ENSG00000087510	TFAP2C	EPI	84	0.2444546087455996	0.2734535777353564	0.2300984117134609		0.1135336495301617	0.2883852921724375	0.75512
ENSG00000087586	AURKA	EPI	76	0.0194074410802591	0.5586292516483684	0.2311882700112783	0.0822991793486224	0.3238989594112255	0.0552209533347749		0.040948
ENSG00000087589	CASS4	EPI	230	0.1861173277246302	0.0520711304100618	0.1666000114638611	0.3116976146668324	0.1040697501400892	0.1131468906787797		0.27068
ENSG00000087903	RFX2	EPI	185	0.2368138685432883	0.3787551068370172	0.2615448383194122	0.4994171031490014	0.3576678946438469	0.4580493816908487	0.41331	0.83033
ENSG00000087995	METTL2A	EPI	131	0.627774443355265	0.3047664344704501	0.0506412369811787	0.0970663446494359	0.7604901168780676	0.2713946541766863	0.32522	0.30957
ENSG00000088002	SULT2B1	EPI	127	0.8003477160666884	0.0052491954584456	0.6922711797152721	0.4313482028844891	0.1124961499818825	0.0635430680075739		0.67895
ENSG00000088035	ALG6	EPI	120	0.755967236339448	0.4963754878366558	0.4645255021599291	0.6476496701648584	0.396377557924045	0.8850400569805734		0.81919
ENSG00000088038	CNOT3	EPI	125	0.0829957085668582	0.252599232380534	0.1585287019927108		0.0032164138123222	0.1473810204446489	0.38685
ENSG00000088053	GP6	EPI	203	0.5464337331041393	0.0621962035082731	0.1535127553318401	0.6114822044336711	0.0154590450412557	0.0642501432871142		0.85998
ENSG00000088179	PTPN4	EPI	159	0.6271037441717071	0.5064122524537489	0.0603810614584996	0.0737874888923542	0.0211578084949577	0.0594102184913575		0.09184
ENSG00000088205	DDX18	EPI	171	0.5228387304280144	0.0848884652429629	0.2572423614308214	0.9334399748632938	0.8270783505772241	0.387193103327414		0.84181
ENSG00000088247	KHSRP	EPI	124	0.2852601951049859	0.7275066679850353	0.0080243184270511		0.213056801618377	0.0631005734291277	0.20858
ENSG00000088256	GNA11	EPI	48	0.9163146991095048	0.9176899655913986	0.3596685709619757		0.8873775150250145	0.8277080161734062	0.03052
ENSG00000088280	ASAP3	EPI	240	0.2059837799015397	0.9864953191612916	0.1679080024995404	0.3628219239628977	0.522771474936847	0.4971296080675773	0.43884	0.77688
ENSG00000088298	EDEM2	EPI	184	0.6336656566064358	0.8572422121943862	0.8538182055578172	0.2589662421405517	0.0496125651931189	0.6676373303459695		0.45166
ENSG00000088305	DNMT3B	EPI	241	0.7765873606141748	0.4323859594637267	0.6340548588974584	0.2393020694425051	0.1010534642338501	0.6415103345449912	0.64157	0.24663
ENSG00000088320	REM1	EPI	83	0.2175968589536648	0.252747367587869	0.242422350103959	0.3287443334883883	0.921159559531217	0.3870190983921562		0.54309
ENSG00000088325	TPX2	EPI	164	0.8489347076696996	0.5986646013702339	0.2651403858120149		0.0528151426652331	0.6756789246909661
ENSG00000088356	PDRG1	EPI	38	0.2957236004436198	0.2303443273214538	0.1735491537022191	0.9323661502617764	0.4797604474168712	0.1628009911545927		0.63624
ENSG00000088367	EPB41L1	EPI	193	0.6811623053920333	0.9067627824696772	0.0211387350425406	0.6807563366996401	0.8623308448858249	0.2444860537840024	0.0050648	0.50758
ENSG00000088386	SLC15A1	EPI	226	0.5836077137491797	0.4267870455217897	0.7844812637493699	0.1217646506380941	0.5816149022610864	0.6266950639409729		0.21358
ENSG00000088387	DOCK9	EPI	498	0.066729636067326	0.6741748034987216	0.7605794581182699	0.7920155693070204	0.0896087108195312	0.4377462045294146		0.47506
ENSG00000088448	ANKRD10	EPI	113	0.7995746700873008	0.2905561165134951	0.7713496679831642	0.3056342122488163	0.1360751641875852	0.5270975046808597		0.5678
ENSG00000088451	TGDS	EPI	55	0.588334696280775	0.5826537726271064	0.6415452578160799	0.3167125607325047	0.4729113603661439	0.7650298867142288		0.73853
ENSG00000088538	DOCK3	EPI	471	0.0197152905997203	0.5202396649464149	0.8613795964060613	0.0122427100875521	0.1006555014947488	0.0275976356652933		0.058721
ENSG00000088543	C3orf18	EPI	59	0.1944608830772841	0.5532472604750276	0.2791881256526307	0.5536151775246942	0.6333891699878942	0.538682188673115		0.39757
ENSG00000088682	COQ9	EPI	121	0.0061391834811387	0.9170816322967636	0.4316358347561084	0.5532542712102013	0.5907958594461649	0.0693883979264386		0.75394
ENSG00000088726	TMEM40	EPI	94	0.2687199010028855	0.8943550308115835	0.5531665098177831	0.715492833370083	0.1138719315878577	0.7011404895067963		0.60649
ENSG00000088727	KIF9	EPI	272	0.6919701555521529	0.1932024123847634	0.0731870544909802	0.5555119166733129	0.4095737669228896	0.3638395716847835		0.71286
ENSG00000088756	ARHGAP28	EPI	163	0.1118766059205754	0.0264728834414432	0.1365768001812259	0.3429321399558525	0.044433176195114	0.0301923439482257		0.55332
ENSG00000088766	CRLS1	EPI	51	0.374669514186315	0.4818371324372485	0.2421935989359641	0.2332420957995084	0.4454104036726437	0.4983604794007488		0.52999
ENSG00000088782	DEFB127	EPI	30	0.2598058233688754	0.5745453552603184	0.5113994650121898	0.4857863498904934	0.1098304825723984	0.580146559274718		0.75664
ENSG00000088808	PPP1R13B	EPI	289	0.1100035233061599	0.2932274917813277	0.6340601045085789	0.2716309081562738	0.7408793505978731	0.3590531901835096		0.40269
ENSG00000088812	ATRN	EPI	305	0.5580869953099749	0.8573365907407924	0.9309376071334898	0.7959031052010407	0.7998117118049776	0.983291211334022	0.46192	0.96415
ENSG00000088826	SMOX	EPI	153	0.5517817103179408	0.7166696321303944	0.4213103779356593	0.3134919120881155	0.135648720642129	0.6643621594560738		0.17879
ENSG00000088827	SIGLEC1	EPI	648	0.2929745302480002	0.967536871407782	0.054420663936655	0.7478613238427012	0.2497863967824118	0.2543077869168577		0.76662
ENSG00000088833	NSFL1C	EPI	88	0.5804104874821683	0.7190457165630526	0.2561046972983722	0.6619050119118204	0.9563579937730676	0.7213837999779954		0.92005
ENSG00000088836	SLC4A11	EPI	305	0.8780404490933087	0.4119489279344386	0.1957795727689893	0.6035926418041442	0.4265602145413922	0.6211902147898216		0.67998
ENSG00000088876	ZNF343	EPI	188	0.1905059840311195	0.5317054452626324	0.258975578048136	0.783585094676242	0.8579682500787565	0.5575605808351676		0.17239
ENSG00000088881	EBF4	EPI	139	0.5211191971074612	0.7648544555798289	0.4712308718540423	0.3290856157320507	0.8516341823271858	0.8543622308328795	0.60057	0.2148
ENSG00000088882	CPXM1	EPI	232	0.7801739817107177	0.6500797971539921	0.602917031075276	0.5321930438214091	0.8808662524145559	0.953610368680058		0.79777
ENSG00000088888	MAVS	EPI	182	0.1534645205182666	0.1349014983292692	0.5277336124823095	0.5747535008547322	0.0825393832273172	0.2301141956867442		0.927
ENSG00000088899	LZTS3	EPI	143	0.5532967541707579	0.8105726495719654	0.3994809599146965	0.3994716823814813	0.2291124243378569	0.7334829553749809	0.1319	0.56795
ENSG00000088926	F11	EPI	189	0.3194588857077226	0.8765579414222604	0.9478747044641996	0.0972271318075081	0.9824869757582192	0.7151942749869034		0.99986
ENSG00000088930	XRN2	EPI	230	0.3504097055471488	0.1168878283151585	0.0452933864540804	0.4592518736858144	0.9658289504385852	0.1054020792048704	0.50008	0.39449
ENSG00000088970	KIZ	EPI	161	0.8259910302317351	0.7092736202230685	0.8065968506197788	0.6951131364379999	0.0184420716054609	0.7974176457065847		0.43568
ENSG00000088992	TESC	EPI	69	0.0146127140719963	0.2148953077120023	0.747014657634378	0.3809549542787794	0.2231112483231081	0.1159108804588222		0.71038
ENSG00000089006	SNX5	EPI	111	0.1878120590632304	0.6709828442616235	0.2760513902110604	0.8528125099618828	0.2555352803596595	0.471716130910159		0.60455
ENSG00000089009	RPL6	EPI	74	0.3946473139911322	0.3537840586434589	0.3517462543668471		0.1330216001092689	0.4016013420854052	0.025965
ENSG00000089012	SIRPG	EPI	139	0.9904956755976442	0.5536922010393661	0.728152734008549	0.2787533002789558	0.571280305779467	0.9326560025541628		0.28761
ENSG00000089022	MAPKAPK5	EPI	108	0.5909371489156612	0.7112284474669018	0.0468819339262769	0.3012193162857986	0.863316253533156	0.2069487759738147		0.25324
ENSG00000089041	P2RX7	EPI	158	0.6122938565927811	0.8983848884550969	0.3481001027266976	0.4800904434507981	0.7320243647571401	0.846348302624667		0.29357
ENSG00000089048	ESF1	EPI	216	0.6767409197101002	0.8289787459531569	0.4546610088325556	0.666952212068436	0.326963731464183	0.9435176004885106		0.98575
ENSG00000089050	RBBP9	EPI	71	0.1985765685105887	0.5640121286101578	0.1165677894549049	0.7397171852563165	0.917229911321981	0.3584765536846498		0.68553
ENSG00000089053	ANAPC5	EPI	169	0.4497522846206235	0.0325511485263409	0.7825435762973171	0.9063574775843548	0.1326359843634858	0.2296215973693664	0.67375	0.96664
ENSG00000089057	SLC23A2	EPI	90	0.7588349441150135	0.9703787396000556	0.5404141441792583	0.8492748373357066	0.4279137806841386	0.9417681031876832	0.35482	0.52712
ENSG00000089060	SLC8B1	EPI	195	0.225976991320731	0.2003376627429318	0.0739365293566144	0.7615573353876244	0.0564884409948309	0.2569747494223777		0.87744
ENSG00000089063	TMEM230	EPI	55	0.3340027354299554	0.2713155936393159	0.0634896612655291	0.0474566564275649	0.8301211688381414	0.099159612078974		0.063198
ENSG00000089091	DZANK1	EPI	226	0.2064757319978329	0.4580445963719238	0.5161430382315859	0.0899648976766814	0.7925953992976643	0.4667553761915956		0.12916
ENSG00000089094	KDM2B	EPI	302	0.1284022915005361	0.5161952833542736	0.113172945429881	0.8076620019500707	0.5275348071765429	0.2924497266146757	0.33748	0.64602
ENSG00000089101	CFAP61	EPI	443	0.8634887867942455	0.0131612708881348	0.8295861402261171	0.481256332964959	0.4692611796213594	0.204811053460092		0.63187
ENSG00000089116	LHX5	EPI	60	0.3046690698419421	0.369574979480649	0.7575983036186826		0.6824373320668762	0.5676434074611056
ENSG00000089123	TASP1	EPI	65	0.4052051885090164	0.1670925643329507	0.0995144746422025	0.0303993709507878	0.1913774952293734	0.1013311748334396		0.05268
ENSG00000089127	OAS1	EPI	136	0.5647579794851627	0.8577668483366554	0.5983360115486408	0.6113814490790981	0.6323593914741772	0.9349050319224388		0.65182
ENSG00000089154	GCN1	EPI	587	0.6885249155058029	0.8034695724954304	0.014651120801211	0.1875271275056255	0.7831092809895626	0.1224664457557503	0.55606	0.2397
ENSG00000089157	RPLP0	EPI	86	0.9500583689514674	0.8635855474828305	0.0121204081688954	0.6072502957686525	0.4846903833378705	0.163234413409406	0.24393	0.82387
ENSG00000089159	PXN	EPI	173	0.5150717825263977	0.8588296128570497	0.4384433034039424	0.906592111508655	0.7783514969840282	0.924661999312694	0.23624	0.87953
ENSG00000089163	SIRT4	EPI	97	0.8103719393952113	0.0241517397556816	0.7231584352499572	0.3566584344142856	0.3717120863356969	0.1354403210704091		0.37136
ENSG00000089169	RPH3A	EPI	209	0.1922992137357361	0.9851195585751816	0.3385957853597672	0.0723652495303418	0.416998106327156	0.3624173240058378		0.18583
ENSG00000089177	KIF16B	EPI	391	0.7908785161828914	0.4263265864005042	0.9801564685283144	0.1288033784713681	0.9101424900449964	0.7931378014866957		0.63474
ENSG00000089195	TRMT6	EPI	135	0.4998414821290015	0.1804476354166275	0.7886971283529989	0.7565223449187655	0.5906364370357085	0.6665656047732131		0.73838
ENSG00000089199	CHGB	EPI	227	0.2422704881817851	0.906707478517285	0.8558698207155111	0.2410097687113218	0.251480728071728	0.7414940534055778		0.43445
ENSG00000089220	PEBP1	EPI	53	0.0247221409308438	0.4555185296565966	0.8975453564569045	0.3573566697432774	0.2712147967239697	0.1483639257948411		0.10986
ENSG00000089225	TBX5	EPI	120	0.6888901435658851	0.1246959781986004	0.3032866630355076	0.7818323052724053	0.6944683159320145	0.328267551146998	0.47199	0.94803
ENSG00000089234	BRAP	EPI	158	0.8111680789906288	0.9416630569515548	0.1464766622648552	0.9405962831826552	0.5307599216388149	0.679741217469537	0.023769	0.79823
ENSG00000089248	ERP29	EPI	90	0.1524983164030577	0.0561659788243733	0.8368309785172813	0.8516482041324709	0.9197549665784304	0.1941567136072546		0.49779
ENSG00000089250	NOS1	EPI	347	0.675511992792764	0.6207438970104824	0.7598436370570874	0.0456071695493636	0.5024169497170878	0.583500701361924	0.01387	0.091927
ENSG00000089280	FUS	EPI	132	0.6799574573672169	0.6524643065495934	0.277062784658969	0.7953839707982112	0.3440137803526106	0.665041799518347	0.80984	0.73175
ENSG00000089327	FXYD5	EPI	38	0.2201423593756261	0.8411098965885853	0.5002561008944072	0.2302889985655292	0.3286181349386109	0.5269857861797812		0.69105
ENSG00000089335	ZNF302	EPI	150	0.6860435168600281	0.139773244533433	0.0061529246595139	0.2368666427638618	0.0002267049858416	0.4501677501036953		0.064754
ENSG00000089351	GRAMD1A	EPI	241	0.1450268743981643	0.4795761234191906	0.8399741251488988	0.5955238727488567	0.3180092679435115	0.5347575262653927		0.99206
ENSG00000089486	CDIP1	EPI	55	0.3038302308944267	0.6852888759878994	0.9978400920269914	0.5336661940507874	0.6295693484181645	0.7382988045359895		0.6925
ENSG00000089505	CMTM1	EPI	90	0.5929377244989069	0.7034760227403323	0.4230871930606056	0.8679135307576863	0.1825475084725582	0.899234814130509		0.28731
ENSG00000089558	KCNH4	EPI	258	0.8040477591333944	0.1594738931115577	0.418145736037504	0.4802902514392554	0.2250672544933689	0.5200191413068864	0.85378	0.6064
ENSG00000089597	GANAB	EPI	222	0.8908639056157114	0.4758962642428934	0.6788779660994578	0.3659337872892862	0.4494488747016069	0.8871597459719609	0.38489	0.34233
ENSG00000089639	GMIP	EPI	238	0.3478765803105977	0.6903788518628642	0.0766250719666978	0.154967044601398	0.5513117350829728	0.2389941040195317	0.068798	0.65213
ENSG00000089685	BIRC5	EPI	30	0.4645022735439796	0.6684203416225666	0.7688069277653936		0.0945925737467804	0.8074930708185396
ENSG00000089692	LAG3	EPI	150	0.3999919614477626	0.7024405018511062	0.4468399861478476	0.6838123604328543	0.5483562251998058	0.7373972975815516		0.78369
ENSG00000089693	MLF2	EPI	63	0.5661883106069877	0.6314303226553277	0.2360025021690676	0.7123086458992978	0.8311490502803667	0.7288837640284075	0.99305	0.6202
ENSG00000089723	OTUB2	EPI	74	0.0246985067859095	0.5099313881024852	0.3679359889482592	0.391697716240586	0.3158433683862397	0.1113106938444146		0.22053
ENSG00000089737	DDX24	EPI	257	0.2825439845120076	0.4035875965403838	0.9188050768689257	0.4000965608390893	0.9516822829631992	0.7264815439494592		0.91598
ENSG00000089775	ZBTB25	EPI	117	0.2815044115609267	0.4646113992286663	0.3063699705118837	0.53376369799302	0.7139913749386868	0.5480026472867223		0.62199
ENSG00000089818	NECAP1	EPI	67	0.0969415276423698	0.6989275628211737	0.6628410386355059	0.4932739753934427	0.4523901143323888	0.4101575999146931		0.55626
ENSG00000089847	ANKRD24	EPI	355	0.5980509141882915	0.4920939623346037	0.3398512358222708	0.5990320218781127	0.09173792064089	0.7461285431840027		0.66843
ENSG00000089876	DHX32	EPI	193	0.85104887185384	0.0224569871607232	0.6999496561148321	0.696804430483185	0.1610927769155612	0.1905437974369115		0.4983
ENSG00000089902	RCOR1	EPI	65	0.070824437904883	0.006572922865485	0.2097123747052268		0.0134637860228367	0.0165313763948205	0.77034
ENSG00000089916	GPATCH2L	EPI	89	0.942507267475905	0.8110119777199691	0.4579713652710697	0.6968087175323263	0.6176940215566419	0.9573594194725168		0.75929
ENSG00000090006	LTBP4	EPI	493	0.1694948829338999	0.8911566874541168	0.9940391585431378	0.4836951023943898	0.8102254425145019	0.7199423317051535	0.90785	0.98909
ENSG00000090013	BLVRB	EPI	83	0.3642733083527925	0.8586597110357133	0.6554461104320103	0.8122590093187981	0.2692610794579281	0.8852652031795382		0.70382
ENSG00000090020	SLC9A1	EPI	166	0.1018171822508711	0.7917277759447836	0.6195775152887296	0.6228552018638405	0.9569219290022052	0.5386175201387984	0.41235	0.74727
ENSG00000090054	SPTLC1	EPI	133	0.7892071076284859	0.6052675641644252	0.1987306585361374	0.2765019058667688	0.6248890801768026	0.6160725511801738		0.66108
ENSG00000090060	PAPOLA	EPI	70	0.9594771708983368	0.7576138089808219	0.9660764286127236	0.5238704770553188	0.2586194116723253	0.9375786890689352	0.6351	0.55972
ENSG00000090061	CCNK	EPI	58	0.398817131010133	0.4117674131767463	0.0500288647703296	0.294258254301897	0.1143141399260114	0.2392323268500357	0.065581	0.57187
ENSG00000090097	PCBP4	EPI	108	0.6654210404020511	0.8533624516500528	0.2654454192941761	0.0697549369842886	0.0071773649600964	0.2488326873908144		0.021909
ENSG00000090104	RGS1	EPI	70	0.291218704250798	0.1309573614504222	0.1634027472642464	0.9672356331537556	0.4164717674942657	0.2632369393403407		0.47882
ENSG00000090238	YPEL3	EPI	33	0.163910327033769	0.1893731646839022	0.1235109151556497	0.7150971402122426	0.5489837553502337	0.2267712885053242	0.64464	0.94492
ENSG00000090263	MRPS33	EPI	40	0.0780478410053692	0.4283880861341742	0.2999703938150088	0.7122752810741013	0.3695811447679303	0.3213999236068701		0.89467
ENSG00000090266	NDUFB2	EPI	35	0.0255976932733571	0.8180046867206099	0.7875304241356529	0.8745307726724011	0.8241437422972373	0.2209058039737281		0.8507
ENSG00000090273	NUDC	EPI	84	0.890032644636247	0.1465386730293026	0.4893180029574316	0.9200572633132552	0.7061848675303368	0.5251700769390191		0.94458
ENSG00000090316	MAEA	EPI	100	0.2716132865288116	0.3013913683400019	0.1318440735549208	0.8896332695570821	0.3860490166578548	0.3194342170774524	0.19412	0.9282
ENSG00000090339	ICAM1	EPI	192	0.5559892105260374	0.4412527962451299	0.3539524335767052	0.9674413431283492	0.3160286269517243	0.8064493847681669		0.702
ENSG00000090372	STRN4	EPI	173	0.0572641605235144	0.1615759833302977	0.7163557128433081	0.3281637675874823	0.1826217919109385	0.1595677365945616	0.12602	0.55422
ENSG00000090376	IRAK3	EPI	154	0.9673256859136634	0.0603223628552146	0.4675117876079399	0.9462432753100196	0.4279612278940035	0.4470493786646067		0.78105
ENSG00000090382	LYZ	EPI	39	0.0955390293837229	0.4618758769378533	0.2449383750957192	0.2124089615863514	0.027073990846835	0.2659116830802066		0.9131
ENSG00000090402	SI	EPI	472	0.0464846717398619	0.95719941924584	0.5498161953957045	0.3008426510188137	0.7838907341472773	0.3000178035139318		0.78775
ENSG00000090432	MUL1	EPI	116	0.8299227147897245	0.3739640416326653	0.9724409863244652	0.2636827143862272	0.6723521473088798	0.7832695723964219		0.24443
ENSG00000090447	TFAP4	EPI	67	0.2809566440114077	0.2600010267139691	0.1221309563613804	0.7944939939434231	0.6078935979144372	0.3768585737663128	0.5679	0.37046
ENSG00000090470	PDCD7	EPI	89	0.730783452474097	0.5216451783800109	0.741266443853711	0.4096115738051774	0.8309207970149264	0.8784452728582965		0.36679
ENSG00000090487	SPG21	EPI	72	0.609473520287866	0.7061465016988884	0.0783857395016341	0.3458619400988798	0.0752525108617556	0.3007345556970778		0.59475
ENSG00000090512	FETUB	EPI	111	0.4579704096280851	0.7909805473559172	0.5030693799059736	0.0687125301559984	0.1408731055250596	0.3507637721449251		0.010948
ENSG00000090520	DNAJB11	EPI	50	0.2848084543842957	0.3355549095552097	0.0573557443281645	0.5776594262194631	0.4499407327519907	0.1616022592251259		0.86693
ENSG00000090530	P3H2	EPI	216	0.007277473042232	0.7377270434653102	0.3993006496900623	0.5986085715444164	0.146541672881457	0.0487359924449874	0.72776	0.75958
ENSG00000090534	THPO	EPI	121	0.3925195299506601	0.1480464023369637	0.3867544978916566	0.1024869125125116	0.9734141211291726	0.3230084806027204		0.93839
ENSG00000090539	CHRD	EPI	274	0.3954436123022589	0.6113487078042859	0.3846902273911322	0.2331044734954191	0.8123229068247505	0.5686005050677301		0.29587
ENSG00000090554	FLT3LG	EPI	76	0.3517195891054725	0.8290554328186616	0.500725563771322	0.8631837773229789	0.6363597352579229	0.8478313645326431		0.88419
ENSG00000090565	RAB11FIP3	EPI	164	0.961707617651879	0.0650383303087288	0.177200812364541	0.2309347986425314	0.1026203310184515	0.1299766138712844	0.07312	0.14645
ENSG00000090581	GNPTG	EPI	150	0.3669542651639031	0.3218323922074245	0.7614827635887675	0.7541068897010117	0.278844239725683	0.6961325199875302		0.91147
ENSG00000090612	ZNF268	EPI	300	0.4400628818536599	0.3185299857754448	0.8589832702101576	0.90125997582354	0.1771857978425293	0.7346731513227003		0.97486
ENSG00000090615	GOLGA3	EPI	473	0.1985969648902056	0.8061617352311957	0.9964444004195404	0.0688894011866969	0.4409790772132248	0.3094205389803193		0.034181
ENSG00000090621	PABPC4	EPI	116	0.3789728303900712	0.2294260227803943	0.1742511968321428	0.3010171826937437	0.9688323221778196	0.4336183094500221	0.33353	0.77441
ENSG00000090659	CD209	EPI	139	0.2630456909524895	0.2249752791519071	0.7515954188376341	0.1291975627379153	0.4322339327947915	0.3913234038144235		0.37716
ENSG00000090661	CERS4	EPI	176	0.4041063125216906	0.6935649291406616	0.5381874946563128	0.6732744937718014	0.1522636330154668	0.7333018783800203		0.23832
ENSG00000090674	MCOLN1	EPI	166	0.2163682783976205	0.1430361415488893	0.7267107308145947	0.8379290303051374	0.5460801586213619	0.2191619206289908	0.90654	0.049345
ENSG00000090686	USP48	EPI	142	0.3353426353119522	0.5467604382000031	0.1283351403397616	0.039586479414498	0.0484147354168975	0.1582994606737428	0.14226	0.067283
ENSG00000090863	GLG1	EPI	239	0.6565360700737304	0.9738374064337292	0.2536549788971817	0.664580984713894	0.9307786542262582	0.7796729726449408		0.42833
ENSG00000090905	TNRC6A	EPI	460	0.6694570363236589	0.9210317839560148	0.8067607535086223	0.5850858752189262	0.2202150713755999	0.9400691974039804	0.36609	0.45193
ENSG00000090924	PLEKHG2	EPI	452	0.1643111867628174	0.5193957280991972	0.7143659563642072	0.7839451382169382	0.0743429939663859	0.4986451993261395		0.93969
ENSG00000090932	DLL3	EPI	159	0.2162722094773895	0.2000972608199751	0.9025512664250784	0.5938467382583564	0.1864983393739756	0.4543726278365299	0.97043	0.8696
ENSG00000090971	NAT14	EPI	39	0.8212120939635592	0.2979265480431431	0.0989113043917605	0.3374805418111254	0.1043202042434651	0.3276145093840256		0.10003
ENSG00000090975	PITPNM2	EPI	329	0.6504377228616619	0.7802523787975706	0.7469147207157543	0.9990396445734184	0.5878297028964017	0.9811718802307672	0.88771	0.98785
ENSG00000090989	EXOC1	EPI	189	0.0657621717452595	0.9295959087694552	0.4974951683529254	0.054129419422645	0.4218964507350323	0.1568992407228416	0.84892	0.16773
ENSG00000091009	RBM27	EPI	37	0.6833089882908477	0.6722366816299963	0.9252722923919348		0.4288463920324747	0.9159070239008416
ENSG00000091010	POU4F3	EPI	103	0.2499669038223465	0.3627853704597137	0.8669630565201194		0.0667328702252017	0.5505348112856716
ENSG00000091039	OSBPL8	EPI	135	0.0654552013981496	0.4445892855249896	0.8213853968771567	0.0702620978797491	0.0887553949167416	0.0796920506106247	0.49733	0.073017
ENSG00000091073	DTX2	EPI	179	0.0564338491800103	0.8963978459123683	0.3344282654501564	0.6534400998755374	0.6993855327620926	0.361945627866049	0.91277	0.76047
ENSG00000091106	NLRC4	EPI	229	0.8012673915460959	0.1199088889454416	0.2545388707155674	0.7300017647361559	0.1074825303847703	0.2200206099863357		0.40827
ENSG00000091127	PUS7	EPI	152	0.7491378329059546	0.2781291800039247	0.9900250377311668	0.0199928661431946	0.6159984406546293	0.4043662184956579		0.046002
ENSG00000091128	LAMB4	EPI	559	0.6123419931786218	0.1906298407481247	0.1033718080972693	0.78663250396643	0.0573556778386302	0.3752497946753149		0.7932
ENSG00000091129	NRCAM	EPI	267	0.2085775246883791	0.6756998632443136	0.135955218584865	0.8267492078904322	0.2684425644767884	0.3852995408825672		0.77703
ENSG00000091136	LAMB1	EPI	575	0.5936784814483125	0.8593576269663759	0.9821149559571418	0.256356260021189	0.2571976186579723	0.8969780527415179		0.84694
ENSG00000091137	SLC26A4	EPI	245	0.4284723111357283	0.4291200199224213	0.4503152221094763	0.3974878627413757	0.8899826513567175	0.6845998003453087		0.97581
ENSG00000091138	SLC26A3	EPI	202	0.7293583862896733	0.3333715835821806	0.0702415443693152	0.184557519243083	0.1476772344082754	0.1495110666004563		0.19668
ENSG00000091140	DLD	EPI	130	0.5809856867658862	0.8967798332085055	0.9234022690814726	0.110654981406868	0.739529433138852	0.7745473044381093		0.25566
ENSG00000091157	WDR7	EPI	373	0.4827482073919092	0.1970410026681124	0.3503089678442653	0.455051825240191	0.9769637136902796	0.494949048825774		0.70355
ENSG00000091164	TXNL1	EPI	55	0.3246512187596094	0.3394903993587284	0.5649046174553932	0.3876971447511739	0.4366631673904042	0.5702494714629944		0.55197
ENSG00000091181	IL5RA	EPI	121	0.092716912866959	0.3491212728709529	0.1937738180579788	0.8931593009489827	0.3932594154695364	0.3294781178116011		0.79518
ENSG00000091262	ABCC6	EPI	558	0.3979711081697756	0.848593400628902	0.7269421492311017	0.2478847824998494	0.3989971690974065	0.8823283972072908	0.70778	0.66176
ENSG00000091317	CMTM6	EPI	26	0.5972085427539474	0.8067377120625134	0.6813163745138291	0.4509780889419366	0.6786896796896437	0.9392934213135008
ENSG00000091409	ITGA6	EPI	216	0.4087122043925718	0.928729671814302	0.7728205553253586	0.1330603145455504	0.591168343729805	0.711481653185241		0.41566
ENSG00000091428	RAPGEF4	EPI	258	0.6483232480813771	0.224381335897901	0.7522319635334692	0.874573477620018	0.254647464556885	0.7166004317871857		0.87116
ENSG00000091436	MAP3K20	EPI	185	0.5215750873532763	0.9854543823594876	0.6545055718578143	0.708617794726528	0.6660122762693775	0.9592874996178802		0.65586
ENSG00000091483	FH	EPI	108	0.9586309918801866	0.3782285218115865	0.7180570203999461	0.2415937172394457	0.1426017644085687	0.5881088441039073		0.16288
ENSG00000091490	SEL1L3	EPI	289	0.9886661526141082	0.0402736691432335	0.1001738260049365	0.3178995032542585	0.9404719832574268	0.1609584686879061		0.93187
ENSG00000091513	TF	EPI	173	0.7833281263488804	0.6795577691352195	0.8875980103847612	0.6621503291002326	0.8744708310273464	0.985879659895918		0.54599
ENSG00000091527	CDV3	EPI	36	0.5105171605255477	0.9100381821224468	0.4590537662258847	0.4804056841881372	0.5282576086908987	0.7940782734146618	0.090854	0.75366
ENSG00000091536	MYO15A	EPI	2217	0.0093358041280784	0.2775066677830453	0.0880239414252395	0.376221867417406	0.0173953953857108	0.0283994492459521		0.84587
ENSG00000091542	ALKBH5	EPI	60	0.1680017380602798	0.5709769471354786	0.7211733560817002	0.2414228857329535	0.5742701185645127	0.3848372971188766	0.14065	0.44688
ENSG00000091583	APOH	EPI	117	0.962276985827072	0.0223408300822529	0.33105051580793	0.3342819403752686	0.243997989392731	0.1557008184547032		0.18298
ENSG00000091592	NLRP1	EPI	442	0.7995817646967056	0.5485174050170554	0.8841869574610761	0.1688453661280556	0.5137850965848112	0.925467628647473		0.53058
ENSG00000091622	PITPNM3	EPI	278	0.7911711890223914	0.5456951988936853	0.5188173437530929	0.946573651141562	0.455988329312075	0.9158963425036972		0.71915
ENSG00000091640	SPAG7	EPI	64	0.8559312390808154	0.5141305990547999	0.6135988800613923	0.3811471903993927	0.2489259986538391	0.8233184956037572		0.471
ENSG00000091651	ORC6	EPI	99	0.4375796449392226	0.6839480229615098	0.8929219081774981	0.2767826863547502	0.0269530609235821	0.4460606946548879		0.2484
ENSG00000091656	ZFHX4	EPI	965	0.0042197812210119	0.4260908598875623	0.4582641006732245	0.9598084558138484	4.214392876528182e-06	0.030324632443405		0.99758
ENSG00000091664	SLC17A6	EPI	109	0.211632402073888	0.6932801315826307	0.6275491398930328	0.2827773032203521	0.2496045039538652	0.4439179393577666		0.6538
ENSG00000091704	CPA1	EPI	136	0.4310709372591486	0.8478995950605243	0.188276354783459	0.4453934229057796	0.843810042958732	0.6292526997884567		0.85566
ENSG00000091732	ZC3HC1	EPI	135	0.1614593976604526	0.5205893646864659	0.334430248900731	0.95173721487194	0.421785446107271	0.5866010576474818		0.99197
ENSG00000091831	ESR1	EPI	133	0.8605459758776236	0.5669590059566041	0.4511411908286994	0.1802600697803921	0.2897290545228347	0.6211837939543732		0.39798
ENSG00000091844	RGS17	EPI	40	0.1675622498842797	0.4095678748994413	0.979821670283595	0.2568527353391229	0.120596037117528	0.5081056835751335		0.3445
ENSG00000091879	ANGPT2	EPI	160	0.4385937362513399	0.9307309094028572	0.1035173373189619	0.8193622527880495	0.4863830587236128	0.44122135984924		0.71921
ENSG00000091947	TMEM101	EPI	77	0.750378887126772	0.7915122511570631	0.1964263517878065	0.7185652697829599	0.1282192863071749	0.7173397896424178		0.66335
ENSG00000091972	CD200	EPI	71	0.93239615416406	0.1728449747495913	0.0635115572286184	0.1083093098118587	0.6841887407214045	0.2825201250829766		0.34734
ENSG00000091986	CCDC80	EPI	333	0.1897522998139913	0.1485952363945922	0.6589470765317949	0.9770213063266036	0.6552151361596075	0.3425474583333444		0.95845
ENSG00000092009	CMA1	EPI	129	0.4608801025581635	0.3067880824618587	0.8071942352901761	0.2621624207256579	0.7036194323331757	0.669481031706171		0.071935
ENSG00000092010	PSME1	EPI	68	0.2377334792532421	0.2459788469685736	0.2927524976788649	0.1390229287699849	0.5880633300708156	0.3239968997824619		0.18442
ENSG00000092020	PPP2R3C	EPI	101	0.4628444603243294	0.9052239747672536	0.0432174291181892	0.8376093662988356	0.8862717857561527	0.2162376394054345		0.54246
ENSG00000092036	HAUS4	EPI	66	0.3356129836884006	0.7415443942371032	0.0807566609237458	0.8778495373875623	0.8375923992603338	0.3549141423419328		0.70791
ENSG00000092051	JPH4	EPI	84	0.5727052292153006	0.5518919583694987	0.2110737444858292	0.2794582511744158	0.397547164406	0.5498114776482148	0.40004	0.28131
ENSG00000092054	MYH7	EPI	475	0.3390618005551991	0.8532099723201176	0.6445406267280513	0.680332355572743	0.1193727005571807	0.8466189611239339	0.99286	0.66428
ENSG00000092067	CEBPE	EPI	109	0.801348220250813	0.3396186921142551	0.29528777275805	0.4456202455650532	0.1675610082518511	0.4448994770804755		0.29723
ENSG00000092068	SLC7A8	EPI	173	0.7741315915019812	0.5656919993127165	0.3881074433903299	0.3260676235074384	0.2103237231630373	0.6680558526857989		0.75448
ENSG00000092094	OSGEP	EPI	105	0.4452636812827477	0.4820658803857387	0.2455667573900271	0.3890590909275047	0.8672613290994596	0.573540492707009	0.47686	0.23285
ENSG00000092098	RNF31	EPI	143	0.5133714553659685	0.6653235927889437	0.5535134282861366	0.5604638384232647	0.9951244385898456	0.8789692700858017		0.89204
ENSG00000092108	SCFD1	EPI	78	0.1401858177585023	0.7890548868671061	0.5417275933427388	0.2185184786399131	0.2811030368936249	0.4340448461828313		0.76615
ENSG00000092140	G2E3	EPI	56	0.7229168809800309	0.6787270743518762	0.4762456077177417	0.5107648683603399	0.2913289947920194	0.8595798678909827		0.89149
ENSG00000092148	HECTD1	EPI	453	0.413217067913795	0.9475087109995826	0.7322948730585223	0.957990395582018	0.3373688263588388	0.9196503422759966	0.20529	0.66701
ENSG00000092199	HNRNPC	EPI	27	0.9568259731829304	0.9452201932023344	0.5144568945392669	0.5220745130083879	0.3327822897166211	0.8720271238104655	0.93175	0.74669
ENSG00000092200	RPGRIP1	EPI	351	0.1269622950465053	0.4388088544385681	0.0526281517302625	0.1478086832536691	0.9224605051235848	0.1297846321030409		0.25565
ENSG00000092201	SUPT16H	EPI	157	0.3624637485458081	0.0259725162064675	0.8349538683821395	0.4395580531921802	0.4740554119205667	0.1422466284421602	0.31822	0.68351
ENSG00000092203	TOX4	EPI	139	0.3545948503389827	0.8873819797167807	0.6464908189137367	0.9582727031676171	0.4144642909717266	0.8886102802231357		0.98819
ENSG00000092295	TGM1	EPI	310	0.9573726431845152	0.4882491631767167	0.3113291965891366	0.8782626235133184	0.1619667302026175	0.6902027777291089		0.84614
ENSG00000092330	TINF2	EPI	125	0.8425185940838814	0.9238723106368292	0.6185197928976296	0.8052517435839542	0.8986325218106059	0.9858317020479644	0.070377	0.30471
ENSG00000092345	DAZL	EPI	47	0.3582888475730006	0.6111550693957801	0.7951269611594468		0.5440013646987967	0.7913893578799996		0.079292
ENSG00000092421	SEMA6A	EPI	310	0.2295753461702218	0.448002660580734	0.1591583974739829	0.6784755888828564	0.7781318094472608	0.3362901971107864		0.55234
ENSG00000092439	TRPM7	EPI	388	0.7104918080605813	0.7331923754073477	0.9648999118218607	0.1159298973944031	0.7202394569663835	0.8071717493023214		0.66535
ENSG00000092445	TYRO3	EPI	256	0.998363984961438	0.7969647012015755	0.5102325882697152	0.1559304302878906	0.2646364997601863	0.6446078708111314		0.091345
ENSG00000092470	WDR76	EPI	196	0.7888214024943225	0.032505941640922	0.4297072070522073	0.1156041073238215	0.0272888987549896	0.0812600790386458		0.053405
ENSG00000092529	CAPN3	EPI	288	0.9010137090131782	0.503375872703379	0.9435492372338576	0.0587229409120853	0.8084820830663061	0.7160729642979492		0.33859
ENSG00000092531	SNAP23	EPI	37	0.5081034442615351	0.1482996504355275	0.9224765424316848		0.4400503426297146	0.4828855573567245
ENSG00000092607	TBX15	EPI	148	0.4813867761331543	0.9753105980267408	0.7604869895254232	0.0937807941029651	0.647558173785757	0.665109181250874		0.32984
ENSG00000092621	PHGDH	EPI	191	0.618971341047368	0.3161070482740202	0.921976713574937	0.7053980173127719	0.3345969207509941	0.8536997318278996		0.94922
ENSG00000092758	COL9A3	EPI	303	0.5293534668785953	0.5166145030202354	0.3906308744968253	0.7030858161351519	0.0846748235438907	0.6448457784473808		0.65062
ENSG00000092820	EZR	EPI	352	0.4052557907893687	0.1520993356731669	0.5317319799029542	0.6285853879026235	0.2579703509622394	0.497599583786419		0.34766
ENSG00000092841	MYL6	EPI	39	0.7034045225104153	0.929131803043542	0.5690816419927186	0.3655437492599478	0.7590896993063185	0.8568111752179075		0.50833
ENSG00000092847	AGO1	EPI	100	0.2854001032144289	0.5111349964049552	0.8354749030784312	0.1710886877351823	0.9948656004075932	0.6086873970817098	0.30143	0.25325
ENSG00000092850	TEKT2	EPI	173	0.1160550836843636	0.861971714779379	0.0099836513597518	0.069359882525789	0.6357990757736579	0.0356146822849673		0.33244
ENSG00000092853	CLSPN	EPI	341	0.624755801134939	0.693701403403313	0.6906248116875435	0.3102988825448273	0.2541359387375093	0.8334255246711885		0.47634
ENSG00000092871	RFFL	EPI	52	0.4528800369459541	0.9173599816186644	0.630704722148669	0.9449402874709816	0.8134027379162723	0.9377694320106148		0.64944
ENSG00000092929	UNC13D	EPI	377	0.0528762355898843	0.8908056281886791	0.1475240666336269	0.3549586430622807	0.6704613499025044	0.2000316801379745		0.93104
ENSG00000092931	MFSD11	EPI	134	0.2329638179819584	0.748199538227313	0.4682229242689636	0.4928631191454586	0.167113383537341	0.5896025345705709		0.17165
ENSG00000092964	DPYSL2	EPI	111	0.5651126943828848	0.5952283334934265	0.6752916073622909	0.4500766226816313	0.8672381320506406	0.8451414533484276	0.094388	0.56867
ENSG00000092969	TGFB2	EPI	95	0.2737273786005148	0.4653326507055578	0.3048033840234603	0.5214269714845017	0.5774982273856288	0.4087947572009796	0.42934	0.7734
ENSG00000092978	GPATCH2	EPI	89	0.8003817373799265	0.1472245796207032	0.0019427125807685	0.5190693744516661	0.4773952025277665	0.0187733190584009		0.48203
ENSG00000093000	NUP50	EPI	133	0.0065728587297354	0.3569459855565433	0.7597564819767839	0.170847105679473	0.2150319385844172	0.0089568724022842		0.043951
ENSG00000093009	CDC45	EPI	169	0.7428918267788005	0.8548885477906323	0.4163600124538239	0.1733740659945928	0.3733190081689224	0.655633683920585		0.94259
ENSG00000093010	COMT	EPI	103	0.1441478916106505	0.5806563283984947	0.5587800199169515	0.5466501564358168	0.6158559554780565	0.5785987891305328		0.40989
ENSG00000093072	ADA2	EPI	190	0.002008781870417	0.6859554457673311	0.967149193360384	0.5521910016878775	0.1942859542319751	0.0314785440002225		0.41261
ENSG00000093144	ECHDC1	EPI	86	0.975299099579816	0.1828653284327115	0.3451784341778483	0.9702669868034052	0.7965124803873476	0.5860993705183564		0.89013
ENSG00000093167	LRRFIP2	EPI	204	0.3428534601737865	0.2961643942314451	0.9380539853068616	0.0786057451987516	0.8925624727368446	0.449347508746986		0.023995
ENSG00000093183	SEC22C	EPI	81	0.6797116851176692	0.530220895109243	0.2445650133937103	0.5718733391015363	0.4982072929680806	0.7265973089266835		0.19067
ENSG00000093217	XYLB	EPI	175	0.903870473823622	0.5669754086601407	0.9458051805551336	0.3379072848726936	0.8847333928503573	0.9153372798675008		0.44899
ENSG00000094661	OR1I1	EPI	122	0.0893759342876189	0.3003553939654277	0.7134432109127362	0.4627296460918984	0.9321439123458204	0.3201038142804076
ENSG00000094755	GABRP	EPI	144	0.1329635772531403	0.4565680147152309	0.8292430308840033	0.1822210452397644	0.4923393614838455	0.4270702032419003		0.58148
ENSG00000094796	KRT31	EPI	142	0.4816181889702161	0.5712904060769863	0.6682967148883463	0.992727343334222	0.3494159761598894	0.8986447383436322		0.28937
ENSG00000094804	CDC6	EPI	125	0.5753136216142891	0.8683504352611995	0.6646036885105469	0.8061139546241264	0.2633205272060531	0.9412887310269163		0.35864
ENSG00000094880	CDC23	EPI	129	0.1658961473411218	0.9153262140164754	0.0236537251994489	0.7319953905743904	0.8605896487314528	0.1736211095695877	0.41246	0.56081
ENSG00000094914	AAAS	EPI	205	0.673628226636448	0.526248022683859	0.1623492992525628	0.0976803963574518	0.6928302106819435	0.3920992523923861		0.25147
ENSG00000094963	FMO2	EPI	160	0.2843776815142189	0.0077838457633023	0.632652797035097	0.172485955896678	0.9316201798034284	0.0586823444904391		0.35746
ENSG00000094975	SUCO	EPI	309	0.1667730479247174	0.7574094396619948	0.1112005737385917	0.9718675523897188	0.2819078084576514	0.2803374542036498		0.96117
ENSG00000095002	MSH2	EPI	316	0.964336377430687	0.5276039530039105	0.6615221828790746	0.6641313250223704	0.6121558036972181	0.962947752830484		0.40357
ENSG00000095015	MAP3K1	EPI	288	0.4514312224049436	0.8592588331504035	0.7365433932726049	0.8715764667462933	0.6950406332430745	0.957769403215623	0.78072	0.80353
ENSG00000095059	DHPS	EPI	93	0.9037965220409108	0.7719984597512954	0.3214535426113529	0.0877729422407952	0.3468800002380607	0.5690669524135471		0.23992
ENSG00000095066	HOOK2	EPI	274	0.7787180871090024	0.7734421217234899	0.9102841019444212	0.3546491586483749	0.4457895723759064	0.9108897057432884		0.17497
ENSG00000095110	NXPE1	EPI	125	0.4749148905333968	0.6820665309931919	0.5925281409498102	0.4860818391187668	0.817575794120153	0.8628064204789048		0.27806
ENSG00000095139	ARCN1	EPI	113	0.4513530437007185	0.8259719701952825	0.3272060953308872	0.1883084210158356	0.3237926657082868	0.5324579328697012		0.3933
ENSG00000095203	EPB41L4B	EPI	210	0.9755704131841468	0.8254756864848308	0.5515382789150638	0.0675777529950126	0.0085826801018511	0.3076484455650188	0.24858	0.099354
ENSG00000095209	TMEM38B	EPI	91	0.3251082462760181	0.9797498994075406	0.5967734812634451	0.964342390613616	0.1426686763771076	0.798531298430989		0.75117
ENSG00000095261	PSMD5	EPI	133	0.9488525276369272	0.3640243447612608	0.7640278610743414	0.4446874464375723	0.9300156986814104	0.8620987805918948		0.31182
ENSG00000095303	PTGS1	EPI	197	0.4836377138634442	0.3548631836168324	0.165012181248856	0.9717944373319448	0.1494616658981146	0.4319345222667391		0.79372
ENSG00000095319	NUP188	EPI	448	0.7367950541269096	0.3637831885580112	0.0891498291056607	0.7184329765431906	0.189978210628324	0.4609266199443945		0.7843
ENSG00000095321	CRAT	EPI	250	0.2767402240766317	0.8296730952134183	0.0468863507651845	0.481498066509904	0.486743396705252	0.3773342900710713		0.98596
ENSG00000095370	SH2D3C	EPI	212	0.2158509852361846	0.0575359699289957	0.0959383213882017	0.102535525196649	0.2445554440045865	0.0541730928564007		0.18578
ENSG00000095380	NANS	EPI	114	0.0755894745487928	0.9183241838809942	0.4922964594675484	0.1385158908401865	0.02374169581513	0.1613868401605432		0.035619
ENSG00000095383	TBC1D2	EPI	299	0.8949497966429582	0.4062116774159596	0.8938520962332179	0.2768510368821584	0.0486114478574834	0.5708011142247073		0.3343
ENSG00000095397	WHRN	EPI	288	0.9181402949379474	0.9552953338489754	0.4720760874387807	0.40438347130473	0.5469058452371296	0.9524897544720616	0.33251	0.4721
ENSG00000095464	PDE6C	EPI	162	0.4587700863767799	0.7992022702795368	0.127794070687192	0.6988108620106355	0.5965509150371768	0.5369054874913157		0.76758
ENSG00000095485	CWF19L1	EPI	141	0.4797065945070249	0.4100538296500338	0.5613362775178283	0.5857992245004051	0.8099888664585014	0.7155266494263148		0.71169
ENSG00000095539	SEMA4G	EPI	287	0.0211164656781638	0.7707295478844904	0.0778183665485477	0.2716704011693919	0.0448039242920897	0.0497754400307284		0.25502
ENSG00000095564	BTAF1	EPI	628	0.3392047046608639	0.1481614705838894	0.0781001152417242	0.0019238648969876	0.0059244063195334	0.0017237196938802	0.98032	0.27527
ENSG00000095574	IKZF5	EPI	69	0.0531639526417257	0.6789371095162815	0.8052546237345797	0.873212636002439	0.8787489350944062	0.4069063917634959		0.60703
ENSG00000095585	BLNK	EPI	107	0.7473907638558608	0.4102750837097555	0.7244047763726285	0.1865173958197065	0.1190031198692535	0.6222744320806268		0.23239
ENSG00000095587	TLL2	EPI	359	0.3484582289623006	0.0422162273035739	0.7091044517114511	0.2879703844953221	0.0632379479267199	0.2646334348438698		0.94288
ENSG00000095596	CYP26A1	EPI	126	0.0325345212910555	0.0515223343167833	0.0403571783317197	0.9690839629773068	0.6581977925255774	0.0248200831655424	0.21314	0.16317
ENSG00000095627	TDRD1	EPI	270	0.7006181707839978	0.5142506269559393	0.3076454840196236	0.6861978997733611	0.004297636323524	0.8961480321080528		0.55448
ENSG00000095637	SORBS1	EPI	343	0.4195587054380796	0.1807222663148782	0.1503296285419125	0.7037520574234069	0.8212037516970895	0.374048094368482		0.68489
ENSG00000095713	CRTAC1	EPI	191	0.6890698290793411	0.5090678510698612	0.0588657879908509	0.5458007114223143	0.2042629515791384	0.2363064752460365		0.38672
ENSG00000095739	BAMBI	EPI	96	0.9368374178557162	0.9183144359829548	0.24948445553827	0.1689896445661222	0.8273511854216079	0.7556777246182653		0.39452
ENSG00000095752	IL11	EPI	60	0.0671292004025135	0.6882861370530244	0.718030303800995	0.3135740982580863	0.3561393609555002	0.3388105251821736		0.47807
ENSG00000095777	MYO3A	EPI	505	0.5490932388244176	0.5524863958966328	0.8501872219300396	0.4129538768522065	0.1231650347192762	0.9474482763149734		0.79169
ENSG00000095787	WAC	EPI	142	0.4357333168262369	0.7348662639922754	0.0605839777517334		0.0272534736793564	0.2242780631323598
ENSG00000095794	CREM	EPI	73	0.5340760849701907	0.221918793950763	0.907064945348904	0.2187450390245838	0.4842288439528921	0.4886491352173939		0.6491
ENSG00000095906	NUBP2	EPI	105	0.8740589886048273	0.2045015641862881	0.3615487307317676	0.8070214987379347	0.3265282982764604	0.5832556530823372		0.94102
ENSG00000095917	TPSD1	EPI	149	0.1005031887571831	0.561938154735282	0.1606981131701846	0.5650060416845082	0.1886823451166843	0.3124031197394791		0.52953
ENSG00000095932	SMIM24	EPI	34	0.7591984086880238	0.3097533242379392	0.9592816372543832	0.0309015759203864	0.081056852606985	0.2669563961364025		0.15007
ENSG00000095951	HIVEP1	EPI	744	0.2652445468557687	0.6747758335555545	0.5222153586315533	0.4732334414696479	0.7203750229958368	0.7516472553858805		0.88256
ENSG00000095970	TREM2	EPI	66	0.237888382540668	0.3331151589304097	0.8925378771049552	0.644051784094706	0.8913622189388685	0.6445211555249215		0.60226
ENSG00000095981	KCNK16	EPI	98	0.5712713551825768	0.7163648792139852	0.0445788804409571	0.4779932445681697	0.5396814109566364	0.2700763691608229		0.52935
ENSG00000096006	CRISP3	EPI	65	0.2059878586256058	0.3177043032269125	0.2520565079191856	0.3679489740054302	0.6012273632250159	0.3604969686997879		0.52279
ENSG00000096060	FKBP5	EPI	88	0.091903209498336	0.4217882608754247	0.8340929235662722	0.5022787710908014	0.9667371697508608	0.2964330594823768		0.3659
ENSG00000096063	SRPK1	EPI	146	0.8230390893567093	0.2297707187605251	0.5199041814697661	0.0202178581321524	0.397045265488926	0.3346731448129288		0.17656
ENSG00000096070	BRPF3	EPI	317	0.0839415520522738	0.2325800843899095	0.6414803190494968	0.2122255534498016	0.1262019526944544	0.151722184447155	0.35357	0.47561
ENSG00000096080	MRPS18A	EPI	87	0.2234910851543474	0.162365200623742	0.4737355546909265	0.7565388620726062	0.8001440457019353	0.431911813593268		0.80924
ENSG00000096088	PGC	EPI	136	0.5369167040821912	0.1176442592514108	0.7449850359499641	0.4932927974356116	0.1325630180990885	0.3396704008856931		0.3883
ENSG00000096092	TMEM14A	EPI	28	0.2178390131575212	0.4450857560316881	0.3492820092731682		0.8337606279663399	0.4876451230731012
ENSG00000096093	EFHC1	EPI	223	0.6166198614283942	0.0213587456746692	0.0282379991438753	0.6871319938063601	0.2890162759905155	0.03005115785339		0.14319
ENSG00000096264	NCR2	EPI	97	0.5836860650181135	0.1617620654724999	0.9664702776155668	0.1243549516750411	0.9712814762886706	0.5275778837629413		0.10137
ENSG00000096384	HSP90AB1	EPI	181	0.8986102639272974	0.1836361993027578	0.5721085615397383	0.7980833049877001	0.2927488341652571	0.6622416356397882	0.2419	0.80067
ENSG00000096401	CDC5L	EPI	128	0.5900009634913668	0.486188361039632	0.0782561557416036		0.1420891569656673	0.2048758988342796	0.38017
ENSG00000096433	ITPR3	EPI	740	0.2746966615220966	0.6086117115566563	0.9527843730791608	0.462043218096497	0.4388415087838105	0.8247522169698048	0.90045	0.95551
ENSG00000096654	ZNF184	EPI	143	0.0015056524189976	0.5203994060330026	0.7760116940416987	0.3828601367979698	0.3840520656566352	0.0285608454332175		0.51426
ENSG00000096696	DSP	EPI	834	0.0204641857569029	0.0875992196508735	0.4537423455068633	0.5719496912100475	0.40150187614339	0.066906377396079		0.76822
ENSG00000096717	SIRT1	EPI	131	0.4403986934063579	0.5815156665097783	0.8105760471050474	0.0737076835899396	0.3399420867952115	0.362698915858438		0.005062
ENSG00000096746	HNRNPH3	EPI	51	0.8276585168836971	0.3893298973759785	0.5539574577977933		0.920821922990007	0.72102745442086		0.28812
ENSG00000096872	IFT74	EPI	89	0.9637607661742552	0.9587377744456096	0.4549511403251216	0.8606724755909728	0.2582340121128093	0.939756703618602		0.38488
ENSG00000096968	JAK2	EPI	181	0.4846082767547364	0.6480259390609764	0.5378917135068801	0.4496394010849599	0.9170439603933572	0.8138591396813946		0.98726
ENSG00000096996	IL12RB1	EPI	182	0.1791924173697759	0.5530311314501158	0.7290731822285198	0.4802752280915745	0.7196942727990132	0.6883978245333869		0.4482
ENSG00000097007	ABL1	EPI	302	0.1617585450078249	0.8783252173312757	0.4423865814103029	0.2463007921091591	0.3609216799073685	0.4552048161875269	0.43295	0.45301
ENSG00000097021	ACOT7	EPI	94	0.917302347728772	0.8589224344064825	0.2694630019557423	0.6078284430553538	0.2157998062002904	0.7718664439175009	0.69242	0.13243
ENSG00000097033	SH3GLB1	EPI	75	0.6491812193411004	0.8706130789623785	0.4745034086331255	0.3095910428208554	0.1866908618493805	0.7302239590700181		0.30252
ENSG00000097046	CDC7	EPI	129	0.1514430343740684	0.3481568089055963	0.9709640893325282	0.3143892940086324	0.7847125371836108	0.5241419073644733		0.21913
ENSG00000097096	SYDE2	EPI	267	0.0034662168904198	0.0742724081505628	0.5931500825201537	0.5391470624188877	0.407047631728092	0.0145139500461848	0.43802	0.62676
ENSG00000099139	PCSK5	EPI	471	0.2604097284677402	0.0335923085094074	0.2379305649455162	0.5166115264264203	0.3786541172122497	0.1736466496987935	0.59839	0.43744
ENSG00000099194	SCD	EPI	59	0.8161451306253679	0.8112643881244451	0.695385735627123		0.3086141495039516	0.9654067147491728	0.67907
ENSG00000099203	TMED1	EPI	93	0.8052052842416055	0.6801954438277771	0.7257737826646324	0.2919648524341027	0.6771154395197683	0.8854798219917444		0.42475
ENSG00000099204	ABLIM1	EPI	243	0.0088046002535224	0.356522393875277	0.2997907211863825	0.6669007469829401	0.6941173533574903	0.0839098415936393		0.78073
ENSG00000099219	ERMP1	EPI	313	0.3142923340613213	0.4023985076749787	0.439425100023079	0.3136647919994874	0.2097117430785863	0.3449158375132372		0.30448
ENSG00000099246	RAB18	EPI	47	0.4034947808081947	0.383327005729334	0.510385750213725		0.2511569922922548	0.6510805556598589		0.86765
ENSG00000099250	NRP1	EPI	248	0.1201204324378432	0.8075460769920011	0.9910348497898356	0.4570263093612317	0.8965287675220277	0.5656105487734344		0.50784
ENSG00000099256	PRTFDC1	EPI	74	0.6453764838398492	0.4677636899407512	0.9046140662797496	0.3795930695934374	0.664913068615211	0.9147815752267424		0.45452
ENSG00000099260	PALMD	EPI	122	0.0464410893682201	0.3603956351569719	0.0398722981750239	0.7922390282308385	0.4384540896524075	0.0514826782885239		0.64585
ENSG00000099282	TSPAN15	EPI	80	0.9610237943851428	0.7597182106053071	0.5629935670774278	0.8093509348631047	0.3771361949939303	0.9423723460470091		0.64328
ENSG00000099290	WASHC2A	EPI	364	0.6819520944953879	0.3094569914410097	0.1744536189371635	0.6307160810951087	0.0252533453153545	0.3402747416105212		0.4477
ENSG00000099308	MAST3	EPI	323	0.1599814176663821	0.8678898575386813	0.4366678436746734	0.7707652507484145	0.531608959066845	0.631269578791213	0.67256	0.92303
ENSG00000099326	MZF1	EPI	280	0.3018330455132748	0.0794193586324368	0.161352842860968	0.3877988164652225	0.8604318207937407	0.2665969330692179	0.23287	0.49319
ENSG00000099330	OCEL1	EPI	88	0.3747209100758201	0.4155588154857063	0.4793854500873504	0.5277144207886518	0.1957370484316326	0.63293761843567		0.34168
ENSG00000099331	MYO9B	EPI	531	0.2735718196007658	0.7237280077297327	0.879601997515349	0.2915505486862188	0.0432146362182475	0.57577033700537	0.79892	0.3507
ENSG00000099337	KCNK6	EPI	124	0.5726318408132947	0.6043366813651441	0.1911527380820457	0.9312250691364008	0.3046979288670338	0.6909306107700051	0.49839	0.99202
ENSG00000099338	CATSPERG	EPI	359	0.387615587233318	0.0776695462372847	0.6185650571494927	0.6866266198070216	0.5661155491808074	0.4164906923415753	0.36017	0.80671
ENSG00000099341	PSMD8	EPI	102	0.8984507722290932	0.4753238901587224	0.4458792786415393	0.4461232687886496	0.8527993231928486	0.8182323345030416		0.28441
ENSG00000099364	FBXL19	EPI	114	0.2334527427062802	0.844421237397638	0.496088150383537		0.2378756144714847	0.5530048904366525	0.48329	0.10021
ENSG00000099365	STX1B	EPI	51	0.1484356777586789	0.7966527631346536	0.9927662502243028	0.0062718238516026	0.0966026404511767	0.0358686782501573	0.20722	0.0068735
ENSG00000099377	HSD3B7	EPI	131	0.7140840090887071	0.1834747268063574	0.3605292664007001	0.3072086043958709	0.520313823370828	0.5435111658287615		0.98869
ENSG00000099381	SETD1A	EPI	454	0.7513579461642823	0.8733104129933383	0.2287950578996664	0.1197847284957202	0.3454101549959439	0.4887510321231767	0.40914	0.071761
ENSG00000099385	BCL7C	EPI	77	0.7035507800160112	0.4517177803192655	0.701927999235308	0.4395618369647934	0.1997285898930114	0.8322589319392806	0.55712	0.94042
ENSG00000099617	EFNA2	EPI	58	0.5763882595912154	0.0319182712222546	0.5187384299498335	0.9865661021161118	0.7566083565088472	0.2905770681361305		0.43184
ENSG00000099622	CIRBP	EPI	58	0.3724313388910214	0.4693954502695621	0.096082946737906	0.7076253890526292	0.6844803544568954	0.3700266770770536
ENSG00000099624	ATP5F1D	EPI	47	0.9871181660196304	0.5392480587321035	0.5886565505521706	0.3080564126730949	0.9814432355572168	0.8738539581585876		0.24473
ENSG00000099625	CBARP	EPI	126	0.0506817441848116	0.2905096513676826	0.7637169031039364	0.7085330849324163	0.9740895740026873	0.2226033326484977		0.59014
ENSG00000099769	IGFALS	EPI	245	0.1864542061037098	0.324741682742938	0.1106073945094709	0.33206517446866	0.0868429211094479	0.1050265018198345
ENSG00000099783	HNRNPM	EPI	140	0.4084694796833014	0.5138598877175117	0.7099887329397063	0.4794592283227379	0.4097169414510712	0.6968990358183607	0.70992	0.78955
ENSG00000099795	NDUFB7	EPI	62	0.3086975630739252	0.9092107575237456	0.6396049827629241	0.7893334681136568	0.0997628545948783	0.7488974366010432		0.96133
ENSG00000099797	TECR	EPI	69	0.2635272876384466	0.0474514878831046	0.0948744011023326	0.3230577301757833	0.5245702570642103	0.0847428451452423	0.51512	0.30849
ENSG00000099800	TIMM13	EPI	35	0.7124615217741648	0.0329197834886993	0.4454140903612313	0.0439570163630451	0.5768556802583296	0.1581620762065137		0.27496
ENSG00000099804	CDC34	EPI	55	0.2526467029202663	0.4673410102907808	0.281159831064084	0.8170909124265731	0.561026653825696	0.587105467630102	0.12239	0.58133
ENSG00000099810	MTAP	EPI	61	0.3190333092514604	0.5708039839616017	0.8209353728702702	0.7521509667901348	0.5397427848679179	0.8365793861235976		0.53582
ENSG00000099812	MISP	EPI	307	0.0683524176960439	0.139601178871545	0.4667714502550588	0.976840396384172	0.3367702486236088	0.1726742954124092		0.47761
ENSG00000099814	CEP170B	EPI	505	0.8304781843267421	0.2410900299798093	0.5553415260862125	0.6866120150553878	0.4329456060108075	0.5361954869464765		0.49779
ENSG00000099817	POLR2E	EPI	73	0.3252550421227758	0.4872568521855382	0.3945051276973604	0.113820038639155	0.2090924908925298	0.2538155066487691	0.3143	0.075227
ENSG00000099821	POLRMT	EPI	585	0.0550839424570067	0.7553270568953956	0.2366676205358915	0.1589588455471539	0.9132733919632195	0.1988041417180834	0.95173	0.35235
ENSG00000099822	HCN2	EPI	102	0.2526235487661266	0.982570017155193	0.4829623776914065	0.0122410439947668	0.0287813622751845	0.1113055061966628	0.035791	0.56033
ENSG00000099834	CDHR5	EPI	367	0.0767577043908055	0.4568366529691473	0.0968479825946283	0.6011196000598795	0.3532341694589884	0.1809051555992977		0.74972
ENSG00000099840	IZUMO4	EPI	124	0.4331160180765495	0.317236106305741	0.992390198026337	0.3423090199194246	0.2889622762567264	0.582452575475993		0.19705
ENSG00000099849	RASSF7	EPI	165	0.81491937948973	0.5042037522802711	0.901755228583019	0.4324516122125275	0.1528545115893221	0.7937516740425784		0.29296
ENSG00000099860	GADD45B	EPI	32	0.5982667768263108	0.6631265519126623	0.0835987535918278	0.0518191419518957	0.2742044990550285	0.2037299534374023	0.9759	0.78347
ENSG00000099864	PALM	EPI	145	0.4721899206085344	0.4031135597543785	0.8859518001655312	0.830497159795243	0.9283500655521344	0.8571871268141652		0.94269
ENSG00000099866	MADCAM1	EPI	44	0.3059623660089324	0.427415992995401	0.0226488896342643	0.612321894781292	0.3566666832051068	0.1875059208650143		0.30901
ENSG00000099875	MKNK2	EPI	154	0.9511911616533376	0.6344279565244839	0.3504866657799614	0.8871363973936786	0.239250360496175	0.8401932458448209	0.40777	0.91592
ENSG00000099889	ARVCF	EPI	390	0.1606898685701682	0.8102802484656242	0.3960853900419765	0.0653174917477427	0.3102993074494514	0.2856510790391556		0.093786
ENSG00000099899	TRMT2A	EPI	248	0.7422434318388791	0.8652072107637898	0.0616832136665794	0.5498374115362767	0.1778398085095907	0.463801626900169		0.74083
ENSG00000099901	RANBP1	EPI	67	0.5200394575448561	0.3475550609725161	0.7198193772559603	0.8038513984121873	0.0646617250560297	0.7624657285195791	0.27043	0.93188
ENSG00000099904	ZDHHC8	EPI	225	0.8782100859014254	0.3889403328123019	0.4560357074820307	0.0842700007824486	0.1790277129358707	0.4768341716932727	0.97607	0.16302
ENSG00000099910	KLHL22	EPI	120	0.7633236510387558	0.3463623642256921	0.5847342412660654	0.1985359640543833	0.5484941778879483	0.6814597278508607		0.30543
ENSG00000099917	MED15	EPI	158	0.1792852167550811	0.6567697981226177	0.8598106814864572	0.9017591813153998	0.9723071350494068	0.7336351211992883		0.94962
ENSG00000099937	SERPIND1	EPI	172	0.7585617652924526	0.5187690825559366	0.0943949270648408	0.2184807474501011	0.0291240356719336	0.2453209859495794		0.19925
ENSG00000099940	SNAP29	EPI	71	0.745110390936427	0.862979741616483	0.4722356672587831	0.9630475968651342	0.9683316521725258	0.9521680392684676		0.62451
ENSG00000099942	CRKL	EPI	65	0.7109213028370295	0.9562762015285646	0.288356157237942	0.5369545836393393	0.3988077235989767	0.7608120877483557	0.80924	0.80195
ENSG00000099949	LZTR1	EPI	358	0.6937060421411301	0.3112962448999471	0.4558888104995212	0.17714442401215	0.3586150117111671	0.780247672034539	0.63227	0.69532
ENSG00000099953	MMP11	EPI	167	0.1203669694658023	0.2286042924569301	0.4220592386754763	0.3182144858676579	0.7047573316984541	0.258918962989984		0.40433
ENSG00000099954	CECR2	EPI	437	0.5994522278507869	0.4607274740596687	0.6006893931951619	0.8772104794362898	0.3142204949245978	0.8873452214209097		0.75487
ENSG00000099956	SMARCB1	EPI	46	0.121092876570297	0.3552056387510469	0.5447500486825534	0.3489185440097464	0.1241227225124823	0.3040192123784726	0.23819	0.51206
ENSG00000099957	P2RX6	EPI	149	0.3157842768503026	0.9635356401972108	0.4499122608969692	0.6756436162243697	0.5936006042910023	0.788813299514284		0.82842
ENSG00000099958	DERL3	EPI	118	0.953466024813306	0.3610123142362211	0.6630340680989139	0.898803013112389	0.9414152825292668	0.9124050467951296		0.772
ENSG00000099960	SLC7A4	EPI	243	0.1366136224290083	0.6840153338117569	0.3408789725827034	0.7216918003523584	0.4878130558588043	0.5280786643475148		0.5772
ENSG00000099968	BCL2L13	EPI	133	0.2571856519161863	0.3920137071866267	0.2728742102286565	0.4256279610039186	0.684596522809489	0.4755524566379314		0.70047
ENSG00000099985	OSM	EPI	87	0.935621573336442	0.6742938792243363	0.9215075170675032	0.4434750359293075	0.4218106123989313	0.9251480528608482		0.66973
ENSG00000099991	CABIN1	EPI	601	0.9148650865579662	0.0118204266296802	0.5079729751255585	0.4950553910463344	0.0051819775608719	0.0520108246981054	0.88125	0.73272
ENSG00000099992	TBC1D10A	EPI	64	0.2182428653596178	0.0970578445872648	0.1147847993417695	0.4937273505337131	0.6069177239383405	0.2459558441240726	0.5319
ENSG00000099994	SUSD2	EPI	334	0.7509549445503203	0.6851773180513219	0.3130119590436773	0.3369258966747934	0.6326174824100572	0.8545773758212016		0.84954
ENSG00000099995	SF3A1	EPI	116	0.1481503363377105	0.296682724209081	0.5648929565295895	0.8512637969874968	0.7852471182397265	0.3798985846376114	0.26456	0.80817
ENSG00000099998	GGT5	EPI	190	0.464655658443255	0.4964125448139407	0.2218605699347953	0.3601385911636164	0.0819103777103398	0.3638178071559056		0.23714
ENSG00000099999	RNF215	EPI	101	0.7097918495291571	0.155529818155166	0.3437015227314769	0.7427267340769159	0.8041852084610372	0.4945258621313911		0.47239
ENSG00000100003	SEC14L2	EPI	64	0.6496545755545582	0.9477314410849548	0.6132588005681661	0.8173994823527704	0.9161519527461224	0.9630905722781042		0.53373
ENSG00000100012	SEC14L3	EPI	135	0.7559953992875814	0.4908677610377598	0.831367484309983	0.7891268355323464	0.2164049618143058	0.8731271639639501		0.75637
ENSG00000100014	SPECC1L	EPI	254	0.4417894569644696	0.0280009612270825	0.9179080191579084	0.6509219940953703	0.3487944893679883	0.2617604143799616		0.86872
ENSG00000100023	PPIL2	EPI	166	0.6238343224637044	0.6434216583199165	0.961447112219694	0.4902399596971756	0.0422115927442462	0.7615839675440317		0.65708
ENSG00000100024	UPB1	EPI	169	0.289138817280662	0.634903614003171	0.3388283466039586	0.9425440182422692	0.371992510387969	0.6667779926544117		0.52016
ENSG00000100029	PES1	EPI	184	0.1759307359693625	0.4934280352943684	0.1367225744767788	0.7070369906776384	0.9995768665103636	0.363074000964782		0.77442
ENSG00000100031	GGT1	EPI	175	0.4220345640615092	0.1518233014003678	0.7776820733059306	0.1202805287354865	0.0402892524312123	0.2024695809704857		0.09537
ENSG00000100034	PPM1F	EPI	134	0.9026243364608356	0.4943757014978545	0.5387659341493178	0.8531254350333787	0.7931948178034479	0.9345147604945404		0.97971
ENSG00000100036	SLC35E4	EPI	95	0.4300109931702949	0.6509638691832331	0.6912358660510813	0.7858791626669364	0.7008526210960446	0.8885981295910848		0.80456
ENSG00000100038	TOP3B	EPI	196	0.5562822844118437	0.0942800703973688	0.9717898305584924	0.0249769937338604	0.3953707516334364	0.1193649439205633	0.65184	0.036
ENSG00000100053	CRYBB3	EPI	89	0.9455250425437114	0.4100377010662832	0.2121268592267772	0.6439783557790072	0.6858907338015887	0.6008296204204341		0.87289
ENSG00000100055	CYTH4	EPI	104	0.870540540276298	0.4002473023091425	0.675560215917628	0.2604504520565188	0.2095915403581163	0.6625845913548316		0.12937
ENSG00000100056	ESS2	EPI	157	0.3427946438323476	0.9770211147504572	0.6788838574955323	0.1098158503828988	0.5390842532847251	0.5323899303856059		0.19223
ENSG00000100060	MFNG	EPI	115	0.8324291294837235	0.8494747331059607	0.5586198637413393	0.2522446335296271	0.0144360538694281	0.5401605213439947		0.28494
ENSG00000100065	CARD10	EPI	282	0.9909388367448072	0.6310166339698448	0.3356560762075261	0.5060031056525248	0.990181385537584	0.8162356996881635	0.29797	0.84333
ENSG00000100075	SLC25A1	EPI	69	0.974728193250191	0.5010666330403913	0.7373396869350756	0.8795309483862004	0.3372786955217003	0.9491480755337414		0.99363
ENSG00000100077	GRK3	EPI	121	0.6686828322477278	0.7144329797384398	0.9899214795007168	0.4228187672377549	0.6210637421313077	0.9341632154666496		0.54991
ENSG00000100078	PLA2G3	EPI	178	0.7204791853990282	0.8255405545929657	0.1243729111037194	0.790011986241502	0.1277698652428372	0.5598224863579262		0.99762
ENSG00000100079	LGALS2	EPI	40	0.9360917586084394	0.078280954228147	0.0588492571384165	0.0797875182514906	0.4689502601176881	0.0806029502950807		0.10411
ENSG00000100083	GGA1	EPI	147	0.3451725372843395	0.9713841248276442	0.6286272705818203	0.1960844547185986	0.0491484348994288	0.4941358751084058		0.10092
ENSG00000100084	HIRA	EPI	190	0.1860376766876926	0.7962013690561078	0.1228521266763054	0.3139320570825375	0.9573145929413996	0.3428014174251092	0.85038	0.30189
ENSG00000100092	SH3BP1	EPI	162	0.2272577574171752	0.381641421771706	0.8678268009662499	0.3955983602065217	0.9712725087165004	0.5744155090354062		0.49108
ENSG00000100095	SEZ6L	EPI	274	0.1359744769683386	0.6186308400354981	0.1613218542422817	0.2465886716810617	0.1273705516526087	0.1451264913642273	0.36173	0.26986
ENSG00000100097	LGALS1	EPI	42	0.2243040318992368	0.9523217380799676	0.5998623690212267	0.0323109723871981	0.1880645144831274	0.2732603117544607		0.032779
ENSG00000100099	HPS4	EPI	223	0.0983896304803053	0.2893957012032246	0.6742647724199045	0.9117378269683036	0.4163923523416517	0.3411312173484544		0.57848
ENSG00000100100	PIK3IP1	EPI	96	0.2512010514991796	0.8741607671246306	0.582253339184269	0.261626641923314	0.6380657796885278	0.6840099302612326		0.34761
ENSG00000100104	SRRD	EPI	93	0.5401597241456855	0.0993369351631988	0.2185378169347455	0.0725566978369394	0.907418771942951	0.1452439455708719		0.10789
ENSG00000100105	PATZ1	EPI	145	0.5730068075860708	0.2120808419542668	0.6039895421798138	0.1379689203441413	0.2175956308733643	0.4665875965462154	0.3137	0.34831
ENSG00000100106	TRIOBP	EPI	896	0.4929658120302321	0.0305510218278096	0.59774267213835	0.78824891994511	0.0825758977752637	0.2547602625851542		0.85191
ENSG00000100109	TFIP11	EPI	229	0.631418568254727	0.5786442153983085	0.0137351968747205	0.8810056857437372	0.0129705402687986	0.1203374013194938		0.99891
ENSG00000100116	GCAT	EPI	170	0.4845964689571053	0.5707241312669842	0.6856754290214904	0.0876917156919643	0.2445192028022708	0.5150901677227855		0.4344
ENSG00000100121	GGTLC2	EPI	65	0.4997459194554341	0.2270913342503209	0.8039574088800807	0.0094094954461065	0.2123928706566962	0.1547715334560222	0.011503	0.0092548
ENSG00000100122	CRYBB1	EPI	90	0.550899509901373	0.4875796848719133	0.0122734589206966	0.9348131602294992	0.888042065369562	0.1600396818806243		0.79176
ENSG00000100124	ANKRD54	EPI	47	0.6619413507409047	0.9742088258129508	0.5500212412184062	0.2495535294784331	0.1354249767626678	0.6827048010225176		0.45801
ENSG00000100129	EIF3L	EPI	115	0.3713299415417939	0.5700791152445784	0.1348464412200552	0.7570889103116616	0.6073156794906209	0.5630229917759666	0.8048	0.63114
ENSG00000100139	MICALL1	EPI	267	0.4880332737048284	0.7751763408502814	0.5614787227058666	0.3953475120428023	0.766879778525466	0.8949656662645469		0.74743
ENSG00000100142	POLR2F	EPI	67	0.1103178579829596	0.4629805400779558	0.1972039634372168	0.2884327292965207	0.3201714786112003	0.1571132848516987		0.40746
ENSG00000100146	SOX10	EPI	92	0.7012758162300348	0.2593624105790846	0.7565202031630721		0.0021714314783414	0.6734486459033437	0.92785	0.71677
ENSG00000100147	CCDC134	EPI	86	0.580545869007701	0.817669319343279	0.7042268800635267	0.0351300773716293	0.2359460383828986	0.4465429072471351		0.041342
ENSG00000100150	DEPDC5	EPI	410	0.2727800059080362	0.2555567864566121	0.4966521268469178	9.453921548455438e-15	1.6527268677170735e-05	2.2169318820489635e-10	0.36857	3.4417e-15
ENSG00000100151	PICK1	EPI	96	0.5193562616546006	0.5267459888045156	0.486053172920626	0.7838364634305784	0.5781138605795622	0.8613072649187338	0.18486	0.75019
ENSG00000100154	TTC28	EPI	687	0.0945807423421556	0.4966018464992434	0.4103567903547152	0.6735551988134711	0.0954657532888301	0.3191142019175617		0.77125
ENSG00000100156	SLC16A8	EPI	107	0.1190538582029035	0.1429913017840645	0.7906725754348534	0.9575043918628032	0.6075123589493614	0.3428831843948757	0.65937	0.26552
ENSG00000100162	CENPM	EPI	74	0.1909438745066837	0.4293977553733195	0.6239444708051765	0.9061742818474674	0.3334716769469937	0.5678026272659873		0.87488
ENSG00000100170	SLC5A1	EPI	144	0.008098047816938	0.1875372844978216	0.1410772940371946	0.3110690365057046	0.5188428199114287	0.0306570860917979		0.47691
ENSG00000100191	SLC5A4	EPI	211	0.6121011952410549	0.9192979161246791	0.3391918262347052	0.0511058873398633	0.0471181325209558	0.2392337182761814		0.062604
ENSG00000100196	KDELR3	EPI	94	0.7161685165244142	0.8833986432002237	0.6495745969939782	0.409193879300423	0.7140130251038028	0.9865372344768488		0.953
ENSG00000100197	CYP2D6	EPI	315	0.9237411284018506	0.3646502358937236	0.9648327110375255	0.592918014247365	0.1903219083999726	0.9280779820479892		0.92756
ENSG00000100201	DDX17	EPI	257	0.0428189915246954	0.486394810676263	0.5148090581106204	0.468310750753332	0.618680680583567	0.1357732679993986		0.55384
ENSG00000100206	DMC1	EPI	72	0.8869262679805011	0.994739595480268	0.5246261319345058	0.6531222788716674	0.5207685797716145	0.956695711287763		0.25291
ENSG00000100207	TCF20	EPI	608	0.3676735922939158	0.1149687653304128	0.8923427725463974	0.7324514915879091	0.369535995478374	0.4334299076216045		0.8349
ENSG00000100209	HSCB	EPI	57	0.3118813741159089	0.7093532496551207	0.8891811805776648	0.3078264541588573	0.6354693827875803	0.561323033337499		0.97774
ENSG00000100211	CBY1	EPI	44	0.3235754662399331	0.6490445528578306	0.7322043360870597	0.1240569854737489	0.2474776474192884	0.436969111846572		0.15284
ENSG00000100216	TOMM22	EPI	49	0.2979480714509994	0.3780158823112115	0.7496234078697357	0.2521567174839706	0.1751113896507138	0.6664096416740536	0.23067	0.95816
ENSG00000100218	RSPH14	EPI	130	0.9312995339612608	0.932839190777328	0.9378890083953018	0.5823981582468492	0.3368787851734002	0.9712570669269304		0.59436
ENSG00000100219	XBP1	EPI	42	0.565611699742343	0.3310484332033929	0.9220188159550152	0.6376413524813456	0.6473347160534593	0.8426251198034517		0.66948
ENSG00000100220	RTCB	EPI	108	0.9686451169979224	0.7838356533110975	0.2155829432724185	0.145233680997757	0.0611780371402495	0.4238113479610853		0.058139
ENSG00000100221	JOSD1	EPI	38	0.4623930873106864	0.2920408991608262	0.5356069943821803	0.4234381283899243	0.3705624558562995	0.7436118351203004	0.49074	0.77638
ENSG00000100225	FBXO7	EPI	184	0.4614452076322648	0.2282131666516945	0.6043127994213813	0.5012204281536485	0.9497765033804156	0.6537067138811848		0.99691
ENSG00000100226	GTPBP1	EPI	103	0.9408418277551288	0.9598139054263856	0.1212394247243803	0.1862840241290977	0.0234975052025496	0.3011000933762274	0.62764	0.27601
ENSG00000100227	POLDIP3	EPI	126	0.9126706287037192	0.4687810449747621	0.4938905247486238	0.6690757959532863	0.9469842019738192	0.8512371283739631	0.60435	0.56403
ENSG00000100234	TIMP3	EPI	36	0.3384273452592936	0.9600361059024208	0.1179246527893656	0.3224689664664032	0.9850431595477552	0.5248638537024763	0.28628	0.53815
ENSG00000100239	PPP6R2	EPI	292	0.3290473370764952	0.397083118980323	0.6385146957004173	0.5463283667529701	0.0984158257903543	0.5096728223826765		0.76499
ENSG00000100241	SBF1	EPI	686	0.2991008063857397	0.0129809237062512	0.0391336520433302	0.7530375593665745	0.3599228707939962	0.0095462335968619		0.78496
ENSG00000100242	SUN2	EPI	254	0.4488770257932588	0.294830783215139	0.5990960325704923	0.268028009387035	0.67433658952781	0.6529201862801732		0.84102
ENSG00000100243	CYB5R3	EPI	150	0.5567494811125551	0.9537341599065154	0.6668369763434041	0.9627708555566348	0.4206968177401629	0.9471410654770124		0.42222
ENSG00000100246	DNAL4	EPI	35	0.1641901993963591	0.0474814381508393	0.0014720778609747	0.1387531108826648	0.7377098720924585	0.0074309916286319		0.22435
ENSG00000100249	C22orf31	EPI	93	0.6532719950732755	0.2363268456626284	0.9832833767944636	0.3484324909155595	0.8026590284629894	0.6435394328131347		0.35277
ENSG00000100253	MIOX	EPI	129	0.5184693646647753	0.2493827581740582	0.7991969597047157	0.0434249747970122	0.2623325171165209	0.2214133025567359		0.30423
ENSG00000100258	LMF2	EPI	348	0.8651296118320995	0.0750729650379808	0.0409951910185068	0.730684528557633	0.2686958779340856	0.1387418151204747		0.10374
ENSG00000100263	RHBDD3	EPI	115	0.3536464951391729	0.8945924323461008	0.26072868393003	0.4596767415915601	0.955663114612182	0.6514708426475324		0.99503
ENSG00000100266	PACSIN2	EPI	140	0.0632147627187062	0.2370018368889529	0.4401203040454761	0.1614815990702698	0.3371537887956302	0.1873681552719762		0.62845
ENSG00000100271	TTLL1	EPI	106	0.915514368975622	0.1622261266576208	0.3935367269520862	0.3566028130472655	0.829807385065513	0.5063834228309682		0.39849
ENSG00000100276	RASL10A	EPI	39	0.1262272326377193	0.7721497128031869	0.0974450221940899	0.7884783702205455	0.2647320102431894	0.2084409707894534	0.98509	0.77815
ENSG00000100280	AP1B1	EPI	212	0.309814357639967	0.3531058527708082	0.4083000124642214	0.3124572111714176	0.789862346223811	0.5665767122334145	0.73648	0.44352
ENSG00000100281	HMGXB4	EPI	112	0.3280819605060673	0.1463052819088299	0.848407545461563	0.3141019223479938	0.8141925815130264	0.3593238543590852	0.83643	0.41045
ENSG00000100284	TOM1	EPI	176	0.823337698927918	0.2730526455332337	0.8810784030160956	0.7907291133326562	0.8299644187494466	0.8625552529763258		0.87819
ENSG00000100285	NEFH	EPI	246	0.9835390420433572	0.7524830413855774	0.0757443863486095	0.2361105117362703	0.0628707356109695	0.915740678948524		0.94435
ENSG00000100288	CHKB	EPI	117	0.6018304289760095	0.9027123822325276	0.1937172381788859	0.2733798820403105	0.5886722349725391	0.6559285881470669		0.26775
ENSG00000100290	BIK	EPI	50	0.3291952841312295	0.6966790950243256	0.0234531460619625	0.7024601788087569	0.0396925101340208	0.1342239743639634		0.38123
ENSG00000100292	HMOX1	EPI	128	0.3168149712703186	0.2960141903728356	0.1818703071677888	0.1163300634005412	0.4120220988611098	0.3239086802654809		0.56976
ENSG00000100294	MCAT	EPI	105	0.7981727318609018	0.7724095522843978	0.5316369449872449	0.3721412325018812	0.1171550758836757	0.7019179859778508		0.022384
ENSG00000100296	THOC5	EPI	161	0.1115071386170959	0.7446433802970962	0.2692514100973057	0.3723699966601066	0.925059275762956	0.3249375833721883		0.222
ENSG00000100297	MCM5	EPI	219	0.498491739346646	0.156019222124875	0.8306627086798709	0.3828263106248679	0.2930586218563292	0.493729961026345		0.41831
ENSG00000100298	APOBEC3H	EPI	69	0.7438107088776664	0.99227279754127	0.9014805982716584	0.0365860159761881	0.1757509958404894	0.4532607344279199		0.17113
ENSG00000100299	ARSA	EPI	200	0.4235882890192591	0.7158533976957513	0.006196057795279	0.0271204596562638	0.3128915743105727	0.3604422867956185		0.1795
ENSG00000100300	TSPO	EPI	47	0.767046561360519	0.5797344225257137	0.9467090242219144	0.9764259674594318	0.4420811167733854	0.9485531657112628		0.60905
ENSG00000100302	RASD2	EPI	67	0.0943370372215543	0.0277966804917752	0.8164995148616284	0.3247868920098419	0.2157897831523231	0.0413589396459783	0.79123	0.24689
ENSG00000100304	TTLL12	EPI	270	0.2317357946095641	0.7297235334976975	0.0896609733880662	0.9716380503129538	0.4273997474074105	0.304588011948289		0.73376
ENSG00000100307	CBX7	EPI	41	0.3448462238994068	0.3576152422155573	0.4859508981931282	0.5118078503427154	0.3767799015013926	0.6632426987109756	0.84159	0.93568
ENSG00000100311	PDGFB	EPI	73	0.0822669444459021	0.5483324245077263	0.5974296137451078		0.2104721729674383	0.3729924359224142
ENSG00000100312	ACR	EPI	110	0.9166202239368132	0.4001692726320346	0.2058737884257898	0.5502550489973426	0.362953680702766	0.6606780720567023		0.49803
ENSG00000100314	CABP7	EPI	40	0.1683727078599463	0.1645063199142327	0.2794352004316874	0.181663451173099	0.0715389852168133	0.2053025326301945		0.096612
ENSG00000100316	RPL3	EPI	98	0.2801047013219964	0.9603628312290596	0.4554790266758615		0.3762171032607411	0.5727514573964615	0.76404
ENSG00000100319	ZMAT5	EPI	57	0.950521477457026	0.762638422642941	0.0227308539743629	0.1367072120024808	0.072291898244972	0.1189125770226563		0.66567
ENSG00000100320	RBFOX2	EPI	76	0.6313859148489679	0.9959546166042892	0.0042010810358438		0.0042010810358438	0.8896669864155454	0.096306
ENSG00000100321	SYNGR1	EPI	75	0.4437860308948204	0.7766508221054741	0.4926315164594925	0.849710323693154	0.6897442616045064	0.8568035753978362		0.74577
ENSG00000100324	TAB1	EPI	158	0.5644360102649449	0.7103457108944387	0.265556562423917	0.8143058101727798	0.3655340349656696	0.7488614374626996		0.83795
ENSG00000100325	ASCC2	EPI	198	0.4006772308842397	0.5797007434096251	0.7161164804430886	0.3574255356871182	0.0946436859346559	0.6008556399158482		0.1057
ENSG00000100330	MTMR3	EPI	301	0.2895646349463309	0.6533166778077466	0.9207494952804376	0.9592389208382254	0.2591176493714138	0.8285647117214894	0.98614	0.80878
ENSG00000100335	MIEF1	EPI	132	0.7388827214524658	0.405230751963946	0.5914105516912123	0.8033532449009125	0.8421204380246881	0.8989002029213333		0.72989
ENSG00000100336	APOL4	EPI	123	0.5570567452833921	0.5958399869347191	0.6860643186487396	0.0775684446168087	0.3102354209613835	0.5476691365546926		0.78936
ENSG00000100341	PNPLA5	EPI	164	0.4399806321260147	0.0776312438225489	0.6485160998120605	0.3563320206433616	0.5632695386446622	0.4127573786205633		0.25997
ENSG00000100342	APOL1	EPI	162	0.4523025654786881	0.4628608522764437	0.8037602700738287	0.8950452010174876	0.2912787806266383	0.8849487218760702		0.3855
ENSG00000100344	PNPLA3	EPI	157	0.4910375658394516	0.8749140273032979	0.3168112414885906	0.0819487809179043	0.6788250059700321	0.4880204313946166		0.27507
ENSG00000100345	MYH9	EPI	455	0.8256644790128499	0.0375453358959003	0.9521282985630416	0.9558621835034024	0.6591807880714187	0.3516813295459208	0.285	0.66724
ENSG00000100346	CACNA1I	EPI	389	0.7419452823646671	0.2810444333842241	0.1407133412410056	0.1085725664119684	0.0071069985833643	0.1092947713683023	0.086325	0.053396
ENSG00000100347	SAMM50	EPI	121	0.0636640706843131	0.2859213955281396	0.9504899624497798	0.2366610566250493	0.2502622383913792	0.2459748470428162		0.37624
ENSG00000100348	TXN2	EPI	37	0.1565589697703054	0.6200263059411429	0.808491423519496	0.9370248319587656	0.3284029363542605	0.6452389363152158		0.94987
ENSG00000100350	FOXRED2	EPI	235	0.571527705096341	0.1384259630500815	0.0287053447622385	0.4119407818578414	0.0074951704295221	0.0451827732891975	0.9344	0.026101
ENSG00000100351	GRAP2	EPI	85	0.6088470512944948	0.7181599316526471	0.6771479031145728	0.7427142060477838	0.352792776683253	0.934494026974263		0.98569
ENSG00000100353	EIF3D	EPI	96	0.0710322599677404	0.0942308348141025	0.2841559269800708		0.0087694722325808	0.0787600044281205	0.41647
ENSG00000100354	TNRC6B	EPI	412	0.5114724930297505	0.7085064394264536	0.931625107414748	0.2961426588275999	0.9506724831775412	0.9273495075444806		0.53678
ENSG00000100359	SGSM3	EPI	263	0.4141201721955995	0.5194122183229721	0.0167920379995303	0.8475381221770872	0.4448039017773453	0.1231514165206191		0.39841
ENSG00000100360	IFT27	EPI	54	0.6407669474258866	0.4988068060791787	0.4698042038548463	0.7280969347824342	0.1549573158812123	0.7552868601901099		0.9524
ENSG00000100362	PVALB	EPI	35	0.2240783976324194	0.4704190781039867	0.7572389137168872	0.5785672009274978	0.6473951403350166	0.4836676405007671		0.78726
ENSG00000100364	KIAA0930	EPI	146	0.1165382360568641	0.4975222366286163	0.9794634174460412	0.0967088964713686	0.0363576682468798	0.2481132578233944		0.20002
ENSG00000100365	NCF4	EPI	138	0.6671066318331687	0.6249009823580098	0.7587373824064966	0.4463064807006289	0.7504866170702309	0.9567628594779732		0.48292
ENSG00000100368	CSF2RB	EPI	304	0.9831622735709956	0.7807242536659994	0.1472432837280188	0.9858972779564648	0.4716686217277213	0.6641883402141249		0.43575
ENSG00000100372	SLC25A17	EPI	83	0.4742327602513196	0.0535806526172424	0.98967003223146	0.5214707599886517	0.0167089111010161	0.1877461280839799		0.49432
ENSG00000100373	UPK3A	EPI	107	0.8194985949508229	0.9921673630821416	0.7817602725742706	0.5878665065810129	0.6637906692748272	0.9965215636856068		0.54503
ENSG00000100376	FAM118A	EPI	110	0.1183998116375674	0.0992701292683806	0.1801985850570799	0.3063167809407486	0.430405009924627	0.2061883884893897		0.3684
ENSG00000100380	ST13	EPI	107	0.6384521306578752	0.026725589497419	0.1462220450370583	0.7130226011871776	0.8125329486940533	0.0437921961679909		0.48768
ENSG00000100385	IL2RB	EPI	123	0.033968944973957	0.2779028838650596	0.9081944498904791	0.9875439761668018	0.9539647020352005	0.2321721104917567		0.41429
ENSG00000100393	EP300	EPI	684	0.4248569187240413	0.566489027185782	0.530557391919318	0.5823080169749748	0.967392728334968	0.8577121213429756		0.39078
ENSG00000100395	L3MBTL2	EPI	202	0.0063976229895037	0.4579204779747894	0.1922688200616991	0.2215716558929878	0.0382022304032267	0.0079902376701633	0.082655	0.06307
ENSG00000100399	CHADL	EPI	163	0.0710430008307329	0.3632592672280997	0.2988334592339127	0.8287991230433437	0.5058739100874363	0.2980361491195849		0.37748
ENSG00000100401	RANGAP1	EPI	141	0.4888132932266639	0.8658903540277164	0.5183680906052786	0.3261735734994926	0.0841269445600162	0.663016276936945		0.22961
ENSG00000100403	ZC3H7B	EPI	256	0.9398770862134144	0.013991088877623	0.922297095131054	0.3436756526269358	0.9671228663243324	0.1650443199142481	0.33504	0.61752
ENSG00000100412	ACO2	EPI	189	0.0833907720535562	0.7163923274839814	0.8158137424483164	0.0833146103218195	0.4276476172840814	0.2433624482762212	0.88438	0.20073
ENSG00000100413	POLR3H	EPI	82	0.588251938862641	0.4009484230548626	0.5654059079097824	0.0902738982333237	0.2752408098439877	0.4743951703122164		0.11523
ENSG00000100416	TRMU	EPI	156	0.011849221610722	0.2188480118005641	0.5144291553610996	0.8981332475784576	0.2324353897811923	0.0844207959292717		0.87387
ENSG00000100417	PMM1	EPI	94	0.0126241607356419	0.0827072747339563	0.986582792130543	0.145486021496483	0.7770756649820038	0.0577868077371201		0.49591
ENSG00000100418	DESI1	EPI	55	0.6651605278948443	0.84280582299667	0.0219239507385784	0.0333610695880815	0.083450532564436	0.0768288984828382		0.12114
ENSG00000100422	CERK	EPI	181	0.2200913249561126	0.6287745614859854	0.5403764136717637	0.5025029925275001	0.2657481095873379	0.4829088011845479		0.6545
ENSG00000100425	BRD1	EPI	292	0.8969110746457609	0.9034909433890788	0.2840303534508302	0.3458771629808846	0.1787608898875259	0.6524750478222296	0.60318	0.51948
ENSG00000100426	ZBED4	EPI	305	0.3365096873079822	0.1761427921402556	0.4594027877826685	0.0032022508913787	0.0246165877066494	0.041422594913462		0.065311
ENSG00000100427	MLC1	EPI	117	0.3551262323563263	0.3629410863059714	0.8409819371452522	0.56254458078571	0.9140691258626006	0.7466653436300454		0.75174
ENSG00000100429	HDAC10	EPI	284	0.8569563208024826	0.2200675002819794	0.4926821965728107	0.2663332252953098	0.270921316554652	0.5566778234062397		0.9368
ENSG00000100433	KCNK10	EPI	154	0.0166470071688953	0.4067673977584326	0.9135193882044564	0.8894605821147612	0.7413573317476997	0.130170600289892		0.95301
ENSG00000100439	ABHD4	EPI	118	0.2545131142100961	0.7679254314394681	0.6775650403293256	0.520727867981285	0.929938857385084	0.8098553154726136		0.57964
ENSG00000100441	KHNYN	EPI	201	0.7338069355559609	0.7244324546220109	0.3553244713903596	0.3002885269603733	0.0618424698699803	0.566028865607644		0.43575
ENSG00000100442	FKBP3	EPI	56	0.2651579875614226	0.9389898171016992	0.1830475151592552	0.4687009446395738	0.9418546609198656	0.5067939119586291		0.31828
ENSG00000100445	SDR39U1	EPI	136	0.4407063752672007	0.8641088890852018	0.3528657537337087	0.6793389908272357	0.9929094915587016	0.8210504280276711		0.85931
ENSG00000100448	CTSG	EPI	87	0.2293234722267934	0.0259461162813803	0.7232650878804128	0.1710592970146573	0.533018286391659	0.1838404178705629		0.46378
ENSG00000100450	GZMH	EPI	103	0.230622742131502	0.2955275087413103	0.053202570313678	0.6879597369438	0.7066702294371889	0.1318609897530638		0.57561
ENSG00000100453	GZMB	EPI	114	0.9830949669659358	0.0847292828202899	0.0397566502329797	0.5691881865483075	0.5866047231211624	0.1944728704738927		0.74796
ENSG00000100461	RBM23	EPI	198	0.7401613937682401	0.4202270499438822	0.6158220567873227	0.4128849094552278	0.024923824927023	0.5032765719239043		0.20192
ENSG00000100462	PRMT5	EPI	104	0.9216465367412796	0.7774340901491104	0.6059747242005601	0.627969620142862	0.9351004358773228	0.9741155507104792	0.36438	0.9159
ENSG00000100473	COCH	EPI	149	0.9495996036497606	0.5474545518797719	0.9596193906281156	0.0019155176092184	0.018568519706303	0.0487898752994446		0.0052996
ENSG00000100478	AP4S1	EPI	45	0.2920526330370897	0.7990777656499783	0.9127219276505484	0.4736896889431515	0.9831744352744582	0.8345357783300031		0.51117
ENSG00000100479	POLE2	EPI	28	0.2888930199562664	0.3096029804534749	0.1705640843263013		0.1835870596612593	0.2588148874418575		0.75598
ENSG00000100483	VCPKMT	EPI	73	0.4795619341542664	0.8944970986324556	0.1217048013057514	0.0660452126013392	0.1964750321131607	0.2670465915925168		0.38472
ENSG00000100485	SOS2	EPI	184	0.3680218067947756	0.2783524018024087	0.413497361679133	0.7851152263819552	0.8453096962924118	0.3909353790795956	0.73983	0.13597
ENSG00000100490	CDKL1	EPI	95	0.7860170338955595	0.5872661073398686	0.8858400487523759	0.7000135077852474	0.3536407616152838	0.9792997163927613		0.98057
ENSG00000100503	NIN	EPI	580	0.0645477149446228	0.6092018774425652	0.5671219838703001	0.3642041101957188	0.2641473598331457	0.3865959772293572		0.25311
ENSG00000100504	PYGL	EPI	257	0.9459976478192144	0.8643685019765815	0.3498022435785501	0.8388092318543449	0.0674674351462404	0.8473481292461018	0.96661	0.90265
ENSG00000100505	TRIM9	EPI	136	0.4240697162834396	0.0098383208713883	0.5299948835527141	0.1113918576870103	0.7921858093592196	0.076649930846863	0.96481	0.18278
ENSG00000100522	GNPNAT1	EPI	26	0.8627520617950362	0.7070953026523087	0.4277138329084903	0.3153628455312861	0.8720842175160894	0.8633550670614842		0.11095
ENSG00000100523	DDHD1	EPI	246	0.1415458750642318	0.9579514568014807	0.4003564998114115	0.2899314304583317	0.1531062055625959	0.3794804636123267		0.99522
ENSG00000100526	CDKN3	EPI	30	0.9235333057552992	0.8236320916839857	0.0391385803897639	0.3831703985218987	0.112562787301463	0.200639660104386		0.70685
ENSG00000100532	CGRRF1	EPI	81	0.3904290335988023	0.4912509237156377	0.7109602693890076	0.8191707769095466	0.135158444357871	0.7466653387344213		0.44426
ENSG00000100554	ATP6V1D	EPI	52	0.5560983850877212	0.1753583052840526	0.4724292314785765	0.2289255517518481	0.9891467025680836	0.4266828705573403		0.086181
ENSG00000100557	CCDC198	EPI	83	0.1586468513160074	0.2837159106254038	0.1653253182436221	0.2501636954204057	0.7699711039084828	0.273519371645494		0.48207
ENSG00000100558	PLEK2	EPI	111	0.3869968675786323	0.163253123405847	0.3142388041350589	0.6389904616175612	0.190828472132391	0.4176296925890618		0.24114
ENSG00000100564	PIGH	EPI	54	0.6343212754211545	0.8994537985254252	0.6829913117363633	0.1311425989047898	0.3592556864367597	0.6761533373291089		0.79827
ENSG00000100565	LRRC74A	EPI	146	0.0514723252672227	0.4551376105444863	0.73242549579702	0.1763768235165981	0.8611170671706391	0.225385233026952		0.41582
ENSG00000100567	PSMA3	EPI	38	0.9407927726129106	0.4338720257156417	0.4699920973412737		0.2107621044240775	0.6372774886817347	0.90735	0.36056
ENSG00000100568	VTI1B	EPI	85	0.4046374399053274	0.0259242198355102	0.1153861567015919	0.8300460103701218	0.9165620575222656	0.0640949517200901		0.87246
ENSG00000100575	TIMM9	EPI	28	0.409988729176187	0.8486002368831334	0.2250171883248857	0.0203318873408904	0.1071215497944984	0.175420433499293		0.049935
ENSG00000100577	GSTZ1	EPI	71	0.5391273257620304	0.8575487911709062	0.7609959572986331	0.2386943160478399	0.6698798501932919	0.8372187844692338		0.31288
ENSG00000100578	KIAA0586	EPI	341	0.9639179019797096	0.3329687905956076	0.5700668754451994	0.7505312460306874	0.0737897275343813	0.7279648048730609		0.70226
ENSG00000100580	TMED8	EPI	89	0.8770575880302981	0.4805937967161132	0.9113114491964128		0.1591292418707561	0.8927085216867917
ENSG00000100583	SAMD15	EPI	218	0.5272717629792896	0.2236569874196733	0.2858162768884959	0.0789037649913124	0.8403184558070318	0.4839330101984194		0.33634
ENSG00000100591	AHSA1	EPI	71	0.7165559840149045	0.3033225452573328	0.1268482439381736	0.4126140022208812	0.0435259057019958	0.1309132954696004	0.46155	0.21138
ENSG00000100592	DAAM1	EPI	221	0.2865981767385542	0.1220071896069699	0.953085620924572	0.4371267057570819	0.2589050777515426	0.3529587423139706		0.4228
ENSG00000100593	ISM2	EPI	170	0.7852628746858076	0.3561908096697014	0.5883903835538908	0.91720741555794	0.4022168391929021	0.8353618177584613		0.67506
ENSG00000100596	SPTLC2	EPI	101	0.6897696943433227	0.4095462026774094	0.3639227202793507	0.2202246124049159	0.332358421485537	0.5749609517316177		0.5378
ENSG00000100599	RIN3	EPI	310	0.0867458102774473	0.0915194743066116	0.7594633415506402	0.7738727878171052	0.3209420950478547	0.1947591799818659		0.8764
ENSG00000100600	LGMN	EPI	101	0.9344606809639656	0.7484348048968537	0.1081990327249523	0.3711462587459548	0.1344225751674893	0.3759501432989109		0.10419
ENSG00000100601	ALKBH1	EPI	128	0.7813412478500427	0.4015798912676986	0.3547294129209256	0.0801193316343156	0.1571427726138429	0.3420007618191676		0.091393
ENSG00000100603	SNW1	EPI	113	0.5090568813953158	0.8028727571918015	0.3729402766062112	0.463000977668357	0.6070002074272187	0.8038469195794048	0.27072	0.3415
ENSG00000100604	CHGA	EPI	149	0.0104338285723155	0.263615700758867	0.7146787006627663	0.432195086158547	0.7649316580258201	0.0371637778783833		0.089653
ENSG00000100605	ITPK1	EPI	96	0.0598942962530021	0.5477667372149031	0.6351374480987254	0.2511668386883831	0.1050245068597876	0.227178874908869		0.20102
ENSG00000100612	DHRS7	EPI	89	0.7341988006309965	0.7585533964997911	0.222528701120596	0.990371206528206	0.2002271892174795	0.7848343904661375		0.97111
ENSG00000100614	PPM1A	EPI	57	0.4161396170824885	0.1759225590467014	0.5459888704360183	0.6268346901653234	0.2398528192835459	0.5692229671687439	0.77966	0.75636
ENSG00000100625	SIX4	EPI	166	0.5220388393793405	0.0613689199616575	0.6170701960583945	0.1320521933753972	0.1962930999088556	0.2158800220342925	0.35473	0.21709
ENSG00000100626	GALNT16	EPI	148	0.587923897246599	0.8827742466203998	0.0256724031915364	0.5571971375794383	0.0879921243995802	0.2032346115754906		0.92209
ENSG00000100628	ASB2	EPI	244	0.623510508673798	0.3073360798586874	0.0073932696908701	0.2297094246953727	0.0833772121372579	0.0212570402141339	0.01333	0.063635
ENSG00000100629	CEP128	EPI	295	0.18024621713281	0.2345220936628262	0.4074562029675586	0.8944010124709739	0.3731002829118279	0.3637341284479397		0.45923
ENSG00000100644	HIF1A	EPI	151	0.2100372466250563	0.5200373163364636	0.0160295927665149	0.3701080407525784	0.8221535496602514	0.0661344992365753	0.79924	0.72007
ENSG00000100647	SUSD6	EPI	88	0.3311741976041328	0.421726139973708	0.3736203888447793		0.0024557300833251	0.5096781019665451
ENSG00000100650	SRSF5	EPI	59	0.0597926527986454	0.8996342047350303	0.2744770424278225	0.2802130619115379	0.4235231688923275	0.2577656998087187	0.16312	0.33718
ENSG00000100652	SLC10A1	EPI	176	0.695693793967871	0.4890500084624665	0.7970460597036485	0.5988845594349825	0.2053821926965196	0.9487796094267492		0.99319
ENSG00000100664	EIF5	EPI	107	0.8014834703449584	0.6588471135604946	0.6465899967209875	0.1051977600248662	0.6865071139097174	0.7312001907712975		0.18289
ENSG00000100665	SERPINA4	EPI	188	0.9814199694528172	0.4793942396681651	0.5993578415300449	0.3141202061249268	0.0229580784089451	0.5268488163879392		0.50413
ENSG00000100678	SLC8A3	EPI	257	0.1106026398161745	0.3873659225211233	0.2012832020939734	0.2619549448164322	0.2651329004970427	0.3929246720449317		0.67436
ENSG00000100697	DICER1	EPI	362	0.0964592909852144	0.7928824100099953	0.8145970585578509	0.0450504969563285	0.1786664627997935	0.1324926695695634	0.56272	0.037487
ENSG00000100711	ZFYVE21	EPI	67	0.91549416611309	0.5781047056360509	0.1848171956151156	0.6005633422547099	0.2969235320222286	0.667078308539891		0.54468
ENSG00000100714	MTHFD1	EPI	234	0.4785978659067409	0.2245080571933655	0.0187646115390399	0.2033172969136458	0.6077648545470071	0.1208016373383195		0.85857
ENSG00000100721	TCL1A	EPI	39	0.8910871501646631	0.7494442404719913	0.0767920530661205	0.7072327699895024	0.603984032658418	0.4794286896142655		0.82707
ENSG00000100722	ZC3H14	EPI	174	0.9398925920876948	0.9399521781608572	0.9633148336474476	0.289309486762867	0.0258278214693021	0.6623248324152464	0.48535	0.19879
ENSG00000100726	TELO2	EPI	353	0.9900550527244704	0.1659110896336478	0.909999430570523	0.4398864438670391	0.7794028693505769	0.6947515592042679		0.87981
ENSG00000100731	PCNX1	EPI	536	0.1083181808872816	0.2808623804696634	0.8506387516561329	0.9586551158392436	0.2683512447395862	0.4161627489952118		0.99086
ENSG00000100739	BDKRB1	EPI	125	0.5083312375385549	0.3797180034231905	0.4859746741066452	0.6754586242458753	0.2972415900728815	0.6352333412613363
ENSG00000100744	GSKIP	EPI	37	0.5000592016233424	0.8353273917357198	0.1986657401038591		0.083696279098932	0.5818884320436806
ENSG00000100749	VRK1	EPI	119	0.1947720469721308	0.4266393350534819	0.232263265783937	0.2023926273376908	0.0104014761852231	0.1576893937918772		0.075561
ENSG00000100764	PSMC1	EPI	49	0.9023775542587692	0.5829453399709454	0.0018372486671886	0.6630926182698539	0.6034606208596607	0.0315964856735709	0.071999	0.83348
ENSG00000100767	PAPLN	EPI	419	0.1562183173275684	0.2141603273874867	0.2633685095329949	0.811522128154893	0.1844766176371542	0.1981433900310426		0.86004
ENSG00000100784	RPS6KA5	EPI	128	0.5886988519621006	0.9572775445034396	0.0734037476240567	0.1416750985868897	0.6131528100618779	0.2897688680735901		0.20578
ENSG00000100796	PPP4R3A	EPI	109	0.572407767056845	0.4938093559372687	0.5952695612533734	0.375225171407989	0.387009803518148	0.7724735336789402	0.22453	0.69943
ENSG00000100802	C14orf93	EPI	180	0.4138854004778426	0.242512897655564	0.2017665770185575	0.0291002109390096	0.0060548094059762	0.090041387600158		0.020086
ENSG00000100804	PSMB5	EPI	65	0.2409443017885573	0.4636575803878792	0.3770235698437677		0.3918609193487729	0.2979811587362331	0.76558	0.26244
ENSG00000100811	YY1	EPI	53	0.3681177093408392	0.5324086533649826	0.7948071859900502	0.3368701324588637	0.1216534341292282	0.7344508810557491	0.37059	0.74712
ENSG00000100813	ACIN1	EPI	349	0.7943225776581839	0.4135682300690835	0.9480379213819816	0.0459257729957042	0.56147772204798	0.5783225833038773	0.89895	0.072759
ENSG00000100814	CCNB1IP1	EPI	75	0.1885202570711334	0.4246323937335426	0.6543183991687733	0.250064335358818	0.5778058327276627	0.4745968948882144		0.22147
ENSG00000100815	TRIP11	EPI	597	0.9420317343522298	0.6634940474585581	0.3925523324724048	0.4681032912356629	0.056012902872932	0.9205561151637378		0.84297
ENSG00000100823	APEX1	EPI	128	0.8827894865989943	0.6808857405518185	0.6727020220709343	0.7660000904577968	0.9571919725911398	0.9821759048755776		0.46472
ENSG00000100842	EFS	EPI	124	0.3371239261827209	0.9987856121069968	0.5550204144958106	0.0606343135506208	0.3255234302654356	0.4242566419461627		0.038063
ENSG00000100852	ARHGAP5	EPI	326	0.1253494151897971	0.2603215674301031	0.8579863143493507	0.4193529956720181	0.5448814010577624	0.3070846398108389		0.26928
ENSG00000100865	CINP	EPI	52	0.0694192795490064	0.2444422731774776	0.9525497303768852	0.7401847143120972	0.5590602298753871	0.3035779852570041		0.37458
ENSG00000100867	DHRS2	EPI	134	0.7197696487264595	0.8386351495467466	0.4295997114450626	0.1663860858144822	0.9215484006177544	0.7562204650018223		0.53921
ENSG00000100883	SRP54	EPI	33	0.2440341446142552	0.5297541459448305	0.5941750050322903	0.5115565107571354	0.4782809856457208	0.6287747220602997	0.47666	0.86817
ENSG00000100884	CPNE6	EPI	121	0.1121547543701012	0.4885519629156666	0.2534467476580337	0.8281924864573246	0.4652846885141349	0.4811959420287989	0.020518	0.54428
ENSG00000100888	CHD8	EPI	489	0.281977447862932	0.7890152794104232	0.5557020120715175	0.1946713509511496	0.3193668582152879	0.5799665755346257	0.88869	0.65567
ENSG00000100889	PCK2	EPI	257	0.6471029331568756	0.6129995009208943	0.8451612599693885	0.8661923467159998	0.2428146102328893	0.9517858423804916		0.70153
ENSG00000100897	DCAF11	EPI	126	0.5300588171697722	0.1132253625673837	0.1733169975861213	0.1091205126385018	0.5868360717518214	0.1972697161409862		0.39723
ENSG00000100902	PSMA6	EPI	28	0.2466751185537018	0.4888666586978588	0.8046692687035022	0.1697635846183298	0.0360540144822724	0.1163159713723294	0.96243	0.36162
ENSG00000100906	NFKBIA	EPI	76	0.1085497581662385	0.3161654435935505	0.2967576756390844	0.2687614217447829	0.2099508965444186	0.2282656227468399		0.98687
ENSG00000100908	EMC9	EPI	92	0.1274461701717595	0.3562421516596198	0.2038646738531192	0.8249923447739191	0.3220437475383075	0.363564294020027		0.98876
ENSG00000100911	PSME2	EPI	59	0.4714865338569309	0.5247106722739947	0.8279808728025868	0.5962812345493487	0.1108838210257819	0.8074560398882783	0.50587	0.72072
ENSG00000100916	BRMS1L	EPI	56	0.2031398773866797	0.5804671105775294	0.0212578963148415	0.028772478803048	0.0542525334396237	0.0262333450855845		0.1189
ENSG00000100918	REC8	EPI	170	0.2331377507655317	0.8948714040286727	0.3132676298146324	0.9067252679758532	0.2744428773256308	0.6812181861170006		0.65438
ENSG00000100934	SEC23A	EPI	164	0.5135202299629227	0.6648273118992705	0.6412704530903467	0.7782698624791815	0.2340688598740419	0.8148100224805339		0.91257
ENSG00000100938	GMPR2	EPI	99	0.2310941400868899	0.190395077957593	0.8259340177597635	0.7812241584383086	0.6343152681860691	0.5068534254278656		0.48103
ENSG00000100941	PNN	EPI	208	0.5025599467210188	0.4682290539427663	0.0244162504740721	0.0136060138177192	0.1719762839003343	0.029964555644235	0.40718	0.022708
ENSG00000100949	RABGGTA	EPI	183	0.1525199952094083	0.8545607658246643	0.2496861610819354	0.6181865140418319	0.3790058416364492	0.5233245379872913		0.82329
ENSG00000100968	NFATC4	EPI	255	0.6141611317494691	0.2239223741507894	0.5469020311137498	0.4674486771526194	0.9274885106918132	0.7041954908853975		0.47131
ENSG00000100979	PLTP	EPI	184	0.5785656454416768	0.3490139921486092	0.7658352886644026	0.6280455453683169	0.2712478835451997	0.782814169676277		0.4683
ENSG00000100982	PCIF1	EPI	181	0.930951538677663	0.233019864375656	0.3484001751433435	0.4713832917338612	0.3017960966446801	0.5909644319022607	0.97559	0.62536
ENSG00000100983	GSS	EPI	157	0.974718964777658	0.349820947682421	0.4565381346542826	0.2970756510003028	0.7638484620531316	0.7757315949051485		0.68637
ENSG00000100985	MMP9	EPI	253	0.8338205249410316	0.0495179654444579	0.5756033067494801	0.0396533779175917	0.2317372992059214	0.1945776162988021		0.27582
ENSG00000100987	VSX1	EPI	94	0.7890613712735262	0.2239276138988447	0.6113450965619085	0.9885402602597414	0.4966742096544435	0.658775192362534		0.1314
ENSG00000100991	TRPC4AP	EPI	182	0.4637164270385513	0.9667707650004118	0.2295193629373906	0.4792741800805805	0.3050106103162038	0.5903621394604326		0.56881
ENSG00000100994	PYGB	EPI	328	0.8049911017572731	0.5912549808090437	0.51741694392559	0.287817014575732	0.6918205725333413	0.8816724374817914		0.32845
ENSG00000100997	ABHD12	EPI	112	0.3912687137593411	0.1143110998785757	0.7044056001763257	0.7878836823724057	0.805361344681341	0.4265501258444094		0.55468
ENSG00000101000	PROCR	EPI	87	0.3839221615806331	0.7537983516511517	0.7623607261151233	0.354459305190048	0.1580057018449001	0.6964561115443322		0.034863
ENSG00000101004	NINL	EPI	532	0.5731973162556999	0.2873897631866809	0.1467466620186078	0.4563957692346881	0.4694342734087019	0.4198684864303348		0.61086
ENSG00000101017	CD40	EPI	64	0.9814924193824202	0.5644045263706948	0.3165268857165351	0.5907065820849702	0.4592911851505376	0.6854390610567773		0.48272
ENSG00000101019	UQCC1	EPI	108	0.1035908133729076	0.2029484385141164	0.992124546268851	0.3759843778050403	0.0684466436768016	0.1671766956582752		0.06448
ENSG00000101040	ZMYND8	EPI	244	0.3884951551016875	0.8037461066260037	0.1142048725617793	0.1541861608431308	0.3903052787704312	0.2379455019810263	0.52305	0.15046
ENSG00000101049	SGK2	EPI	114	0.1425046241355969	0.6977955184435543	0.6649911520854603	0.7372426437499411	0.4683857931446891	0.6318537527055385		0.24723
ENSG00000101052	IFT52	EPI	105	0.3170159145504144	0.748772079467415	0.8445395501127491	0.5315531180165567	0.4110301281481041	0.8760059748511796		0.67127
ENSG00000101057	MYBL2	EPI	191	0.9586630751814498	0.7543788173250103	0.2271238194362957	0.5346567391195318	0.7774809009916761	0.7490820628235559	0.93342	0.64005
ENSG00000101074	R3HDML	EPI	95	0.4022033240047302	0.4228752832030223	0.3090422145709096	0.5660922915285915	0.5479591447923278	0.6675410158877333		0.57989
ENSG00000101076	HNF4A	EPI	132	0.0478550620306554	0.0694777169768299	0.2865570128812236	0.1088212926485838	0.0107736334132194	0.0359665930095505	0.76917	0.12291
ENSG00000101079	NDRG3	EPI	89	0.8877684334794301	0.7870135373657262	0.6802452741447709	0.8029092161346504	0.8020198696955463	0.9905742741262102		0.82964
ENSG00000101082	SLA2	EPI	99	0.7905972018544806	0.516173838453697	0.9843805301063936	0.868644435931919	0.2666011051700362	0.9528446040394284		0.82818
ENSG00000101084	RAB5IF	EPI	29	0.7809504842513285	0.14462148134706	0.236743268126381	0.5958462623918926	0.9459600297568894	0.4911929911118148		0.4344
ENSG00000101096	NFATC2	EPI	257	0.6652740481600866	0.6749305541383934	0.0618922781253088	0.5676653461372564	0.1371699562006082	0.3308774962368367		0.44163
ENSG00000101098	RIMS4	EPI	38	0.0920086988864363	0.4996660071374864	0.1417434612777548		0.917089382639746	0.1325776875733791	0.083801
ENSG00000101109	STK4	EPI	113	0.7026606821791372	0.8416794453154659	0.6596174446633345	0.5431009667243698	0.7323235747119712	0.9846642231690942		0.60223
ENSG00000101115	SALL4	EPI	303	0.9901251412451958	0.1545362743628641	0.2195977630411883	0.8349382390809855	0.4963581652661425	0.3566654508615476		0.33415
ENSG00000101126	ADNP	EPI	265	0.5840351600715172	0.6519201456130634	0.293610517032342	0.0506890819022668	0.1857008915157937	0.2913128057860847		0.18675
ENSG00000101134	DOK5	EPI	83	0.3379196261750694	0.1270128380509133	0.8662547613504789	0.4787360124547932	0.4435593575690737	0.4119750302664359		0.73934
ENSG00000101138	CSTF1	EPI	52	0.0485083307428951	0.3323042574912815	0.9431694377641224	0.4638307249346557	0.46913433096625	0.216206763630731	0.68309	0.38425
ENSG00000101144	BMP7	EPI	115	0.6022495056874122	0.3958163084225068	0.2350099370158195	0.1854135309327015	0.409204708447561	0.4586025664640464	0.1503	0.16476
ENSG00000101146	RAE1	EPI	60	0.6788306347470048	0.7460233103168443	0.3237447735451391	0.7226618642867669	0.6512431156317253	0.8163600899898816	0.29133	0.59062
ENSG00000101150	TPD52L2	EPI	75	0.1277752423196111	0.0029084070421751	0.8039316769400078	0.7929208552117706	0.4418793855139177	0.0190280516128875		0.78201
ENSG00000101152	DNAJC5	EPI	40	0.8431591788619666	0.98339909713017	0.8154614748514285		0.3433177465172757	0.9849383285204788	0.60614
ENSG00000101160	CTSZ	EPI	110	0.84714589535673	0.6822231983731732	0.4494812362710723	0.8184830936816797	0.8538071173572934	0.9476318753908404		0.27702
ENSG00000101161	PRPF6	EPI	163	0.9185236649468062	0.4396076820361185	0.8380973778268188	0.8498757820427517	0.2098656678416096	0.9082248658172518	0.36191	0.89301
ENSG00000101162	TUBB1	EPI	197	0.530605364761294	0.0088566690862966	0.7460128629247855	0.2968721530292012	0.2813051895486009	0.1008695489269912		0.48229
ENSG00000101166	PRELID3B	EPI	42	0.643646226367286	0.5359644979871445	0.1416473639556463	0.30764031559154	0.5745776439062409	0.5496392058826334		0.1514
ENSG00000101180	HRH3	EPI	110	0.5228343016207003	0.1101765171763299	0.95102196080003	0.6126023825702523	0.5311125736071758	0.3778078420265827	0.36393	0.49411
ENSG00000101181	MTG2	EPI	159	0.5467568555970275	0.7668502863808919	0.3503648109259895	0.2485161394723206	0.0272027354907786	0.4088488188994939		0.46814
ENSG00000101182	PSMA7	EPI	35	0.0216850996207132	0.6598212448544297	0.3043886326080645		0.3218873038879471	0.0936091785244954	0.81506
ENSG00000101187	SLCO4A1	EPI	247	0.188714280413921	0.3327323896068378	0.151936887982808	0.8826258289686119	0.5491244631953225	0.2876924940222555		0.92646
ENSG00000101188	NTSR1	EPI	184	0.1716162262500209	0.2220035609743871	0.7407162673566968	0.6978127038311266	0.5019139545940473	0.3492507008530747		0.11593
ENSG00000101189	MRGBP	EPI	39	0.76473771613002	0.4876698569122331	0.1895592626416258		0.1109516285088345	0.5703422938644993	0.01119
ENSG00000101190	TCFL5	EPI	89	0.4858576926570405	0.4650441415582416	0.5409863506407577		0.0484505424749341	0.6262459669027783	0.14782
ENSG00000101191	DIDO1	EPI	760	0.1825574893860696	0.5427758632976634	0.8352778288173692	0.8394493911472364	0.5775815104295791	0.6995539540734921		0.74734
ENSG00000101193	GID8	EPI	42	0.0658495019536311	0.5783520679456188	0.1202413329481391	0.9784928814888084	0.6832892074195412	0.1640635294398668	0.51027	0.24757
ENSG00000101194	SLC17A9	EPI	128	0.3366808665614509	0.6281773635972889	0.8418419688151018	0.1467164495902717	0.6934203827899825	0.6258380381322739		0.26839
ENSG00000101197	BIRC7	EPI	122	0.5691990369138404	0.7518109045822206	0.6173072410820655	0.987786655428994	0.3329643690388647	0.939819743190141		0.97468
ENSG00000101198	NKAIN4	EPI	43	0.4303223091245556	0.5264941125753015	0.618726846415879		0.0191784104300974	0.771362221287751		0.29793
ENSG00000101199	ARFGAP1	EPI	146	0.4298689822484178	0.3022872176432787	0.5820926450411839	0.0043015981389889	0.0526410160740056	0.0761199944882133		0.097584
ENSG00000101203	COL20A1	EPI	540	0.8331910973216421	0.0670564200909183	0.8006645087802837	0.1831490467609966	0.5524146367817164	0.3761401287107018		0.32501
ENSG00000101204	CHRNA4	EPI	205	0.7289487955635052	0.3306948857720442	0.3608015532754363	0.8351212144714777	0.4082684750809736	0.7997878415561459		0.7487
ENSG00000101210	EEF1A2	EPI	44	0.0890999602609186	0.1185851765555236	0.3728734058633531	0.8314676341820412	0.8044430841709285	0.1539306430797688	0.027276	0.73675
ENSG00000101213	PTK6	EPI	202	0.2760581270900288	0.4634447739084544	0.0572976403828905	0.2687868015306685	0.1520523389934375	0.1323117588163602		0.38917
ENSG00000101216	GMEB2	EPI	96	0.6995490208667443	0.4903670936828332	0.2582693983531677		0.021794671760249	0.630189211745819
ENSG00000101220	ADISSP	EPI	77	0.2266469911197768	0.7913545189098541	0.3533882085475647	0.780422100758659	0.1597511898674982	0.506676335346887		0.4056
ENSG00000101222	SPEF1	EPI	95	0.2050646393381479	0.3442483829947566	0.0632036258010842	0.2270318485656756	0.5604197977633594	0.1919406432880259		0.33471
ENSG00000101224	CDC25B	EPI	175	0.4805480093534205	0.6365376969387961	0.9440770570435084	0.2327023852198499	0.1357450360679623	0.7146030264749572	0.74463	0.1903
ENSG00000101230	ISM1	EPI	121	0.8928752011437318	0.6013029959983958	0.1442052342780895	0.9375151283940172	0.4545289818712518	0.5620566872192005	0.17059	0.7641
ENSG00000101246	ARFRP1	EPI	74	0.0983254590466234	0.4313348253402856	0.0690599566205368	0.2758668743801057	0.2948088467199927	0.1471348130098876		0.23741
ENSG00000101247	NDUFAF5	EPI	112	0.1492477148300755	0.5359787139732216	0.385063377176265	0.9195645791465346	0.2319522765880134	0.4639699175115872		0.42532
ENSG00000101251	SEL1L2	EPI	112	0.035536887733784	0.3951785073513588	0.5706601518492558	0.4590899292879541	0.3473119910830285	0.2062054036145823		0.52353
ENSG00000101255	TRIB3	EPI	160	0.7199179339156705	0.1960351620256782	0.1354925051352719	0.2126433272531554	0.7089475003327046	0.3797077431496793		0.9497
ENSG00000101265	RASSF2	EPI	79	0.4623260215956837	0.7527277543358966	0.1498373244139593	0.8827812301087721	0.3287239946871501	0.5499379895641235		0.78273
ENSG00000101266	CSNK2A1	EPI	54	0.6164573720463196	0.4752329898802403	0.143007944795388		0.207130558852451	0.3618655361002134	0.019905
ENSG00000101276	SLC52A3	EPI	132	0.9600822412467817	0.5926743137660746	0.8879089627031045	0.7408547307233042	0.785268192074329	0.9861165739805432		0.56688
ENSG00000101280	ANGPT4	EPI	164	0.3558293759562209	0.0415521006593114	0.3052239306054938	0.8408953393028997	0.4518489857733619	0.2551114855853756		0.89525
ENSG00000101282	RSPO4	EPI	113	0.4661823838929302	0.4759906915299318	0.9709651590725744	0.0770292231712705	0.5984536543460085	0.6086436479911379		0.27066
ENSG00000101290	CDS2	EPI	75	0.0266661565617978	0.1000376031715867	0.9298958244065966	0.0075676209346361	0.0233655707739979	0.0204750625750767	0.81034	0.060939
ENSG00000101292	PROKR2	EPI	135	0.6230524348025543	0.6756233754039394	0.2484782317468665	0.4351007630852627	0.0886602899807716	0.5133329741685688		0.33283
ENSG00000101294	HM13	EPI	76	0.3377561207005732	0.5078843112067677	0.3103047462749514	0.0462596736740639	0.0547434585892718	0.1862123433028828	0.20507	0.15463
ENSG00000101298	SNPH	EPI	138	0.2402044176115682	0.4923463791551704	0.1882199922913163	0.5898842171290264	0.4379268377982324	0.4394733496363439		0.7232
ENSG00000101306	MYLK2	EPI	170	0.9471833528383552	0.004296127679881	0.1548364261611067	0.1348391532106964	0.0430410783738671	0.0223187188679278		0.14179
ENSG00000101307	SIRPB1	EPI	119	0.5672420025950442	0.4208107639602821	0.6336257633004371	0.5871816501434646	0.3998625382459136	0.9100750484411116		0.71681
ENSG00000101310	SEC23B	EPI	222	0.7673896904501041	0.1762770960330257	0.6289806445639246	0.4902488249885856	0.5131097113578585	0.6493017235396294		0.83067
ENSG00000101311	FERMT1	EPI	176	0.8134423488353706	0.891383651521688	0.8051456603790403	0.4296554272745259	0.5535741900998499	0.9933642562162348		0.63248
ENSG00000101323	HAO1	EPI	134	0.0814582561390286	0.8635670634144945	0.5416482437208343	0.429033082970005	0.3225097420760032	0.3599570325936327		0.10591
ENSG00000101327	PDYN	EPI	88	0.2459528763202635	0.5061154344540297	0.2470264618713691	0.0141563169339254	0.0032006716620404	0.0342810924974871		0.013711
ENSG00000101331	CCM2L	EPI	66	0.5142545661191322	0.1563724985017666	0.3571090117281009	0.6407082372943965	0.2231659356290267	0.3668058087920514	0.12916	0.86533
ENSG00000101333	PLCB4	EPI	112	0.9931976820442886	0.8496958733230179	0.3280649891080787	0.4510313950358395	0.8894723508143444	0.854849987640127	0.59599	0.36757
ENSG00000101335	MYL9	EPI	53	0.250984787046787	0.900026668434756	0.0968801094737692	0.8440209383417876	0.6007410012526258	0.3532531069837482		0.89739
ENSG00000101336	HCK	EPI	268	0.0235549283605822	0.7949330943401248	0.9110343941051706	0.5385136054174253	0.3852795027934897	0.2077119412737301		0.32602
ENSG00000101337	TM9SF4	EPI	127	0.0708112112104532	0.5337781283722711	0.1424031096349465	0.3114863378025695	0.1932784373085448	0.2380274605385199	0.11475	0.57428
ENSG00000101342	TLDC2	EPI	87	0.1220196047100983	0.8205233360837323	0.6138302793070252	0.2287515910162174	0.5823629080881425	0.4603713236580101		0.51069
ENSG00000101343	CRNKL1	EPI	224	0.7448147140376062	0.963335871079964	0.4581737450509566	0.7901658429810098	0.3673434476498975	0.9583870789457872		0.47
ENSG00000101346	POFUT1	EPI	111	0.864695554290466	0.7708896912504557	0.6276369150007686	0.3407456233112342	0.1265501763334153	0.7856546206542825		0.47407
ENSG00000101347	SAMHD1	EPI	173	0.6259073035663201	0.9093640384974112	0.5911801878167324	0.7505808808459442	0.2849134942067374	0.8939800331273755		0.33937
ENSG00000101349	PAK5	EPI	211	0.4913573049348596	0.3544199765811816	0.1436203456519154	0.1079496473505663	0.2581219284813774	0.3170295140673748		0.20191
ENSG00000101350	KIF3B	EPI	165	0.0189684513548595	0.5886570059291429	0.1410925161682125	0.1448658142646427	0.5187005319226456	0.0744470259960287	0.59838	0.18712
ENSG00000101361	NOP56	EPI	201	0.3665929523278224	0.8449245706181882	0.4891132763801825	0.3080143805048745	0.140188711178052	0.5510418341163033		0.61884
ENSG00000101363	MANBAL	EPI	26	0.3589474555879173	0.5307975631268281	0.6577728130346234	0.5094883659759878	0.3339723043991506	0.7937053732248099		0.75305
ENSG00000101365	IDH3B	EPI	113	0.0945505141558296	0.2069364513012916	0.3788005516873007	0.1038204303672475	0.6779514598073715	0.1463912200610597		0.26543
ENSG00000101367	MAPRE1	EPI	45	0.5165006104432635	0.9428582708652448	0.1456897144841449		0.1210812910614902	0.4621518865092205
ENSG00000101384	JAG1	EPI	249	0.8555935299695735	0.2601481648439765	0.2879074202497332	0.2573891582840369	0.654349037006106	0.5167214512532736	0.84914	0.32197
ENSG00000101391	CDK5RAP1	EPI	175	0.9284311250701428	0.968204468347766	0.345866868245009	0.401193696958669	0.4572788590598411	0.9025332690288036		0.71371
ENSG00000101400	SNTA1	EPI	132	0.0041988779047531	0.6205969733024053	0.3538550581113526	0.3204101892188214	0.9106605880614512	0.0457881098004699		0.14863
ENSG00000101405	OXT	EPI	28	0.1740281209910633	0.9040391069421296	0.1765765221719147		0.7837667969375518	0.3290894874790055
ENSG00000101407	TTI1	EPI	307	0.0405479866560147	0.6562822504894138	0.7560418458323007	0.0001470848466428	0.0045188289502062	0.001689693559781		0.0010576
ENSG00000101412	E2F1	EPI	79	0.1034119899396491	0.4072121174767517	0.8015804162805372		0.2909870386807958	0.3592790900442846	0.3582
ENSG00000101413	RPRD1B	EPI	60	0.8428566881295398	0.732899682933365	0.6174147368842955	0.940859067565886	0.7044633748174205	0.9721110855578764	0.26599	0.86869
ENSG00000101417	PXMP4	EPI	62	0.553620230336685	0.8063163187291218	0.2177291034258245	0.8215062340559833	0.2470996564050609	0.6718669382956263		0.32231
ENSG00000101421	CHMP4B	EPI	40	0.9374406394249444	0.7496622015429282	0.3680949319075094	0.2209825580841594	0.4966218856375116	0.66102849867181	0.25306	0.13734
ENSG00000101435	CST9L	EPI	50	0.3602360430278422	0.2641899283976068	0.1159601765863456	0.8106608033306564	0.6010100443399491	0.4246456756721265		0.91241
ENSG00000101438	SLC32A1	EPI	113	0.3929125566904433	0.1118305843239343	0.0086488820453091	0.2127029685428604	0.1463816070149938	0.0053874206869583		0.3736
ENSG00000101439	CST3	EPI	34	0.1652792922459204	0.0313155396171072	0.7209106153115185	0.6055896541875279	0.6118950653831154	0.1050422555621959		0.57141
ENSG00000101440	ASIP	EPI	44	0.8421026047163501	0.3289277119394019	0.9350581914745316	0.4224184946190017	0.2147724614172998	0.7341203388101152		0.80988
ENSG00000101441	CST4	EPI	93	0.1319629466823724	0.5599555592488177	0.2953779387296665	0.6630902427453461	0.0752473616451854	0.3561271808277363		0.050757
ENSG00000101442	ACTR5	EPI	189	0.0592691830561008	0.468769846603454	0.165562752814068	0.143982738933208	0.0064213942315741	0.0566624247895558	0.12843	0.04006
ENSG00000101443	WFDC2	EPI	36	0.2164018820714962	0.6521327573988048	0.9044918944424568	0.6102632522222856	0.9653457720360612	0.7220403788424041		0.75542
ENSG00000101444	AHCY	EPI	125	0.1580284631594667	0.1733721367954585	0.8209446154226776	0.3208126074093187	0.1914200105475078	0.3541477248713994		0.17586
ENSG00000101445	PPP1R16B	EPI	95	0.8800171347007477	0.7638269423122351	0.0323733873912912	0.6527801051336224	0.9279468625698252	0.2610751974877916	0.37171	0.6976
ENSG00000101446	SPINT3	EPI	34	0.9886923643299976	0.4330764671574195	0.0077487666187803	0.7375783956644187	0.7644224097716448	0.0691733151786515
ENSG00000101447	FAM83D	EPI	146	0.3483050804417102	0.5714156187589543	0.3168518799202049	0.8370222848585505	0.4612181554832578	0.6841181053544563	0.63458	0.25754
ENSG00000101448	EPPIN	EPI	43	0.8053446637057411	0.7669029843504565	0.6404857348733308	0.7805166186887948	0.2196335722381554	0.9410653721541656		0.49268
ENSG00000101452	DHX35	EPI	229	0.6366206524708282	0.2240129460185553	0.2322644142579182	0.6400371300806599	0.6448301343978693	0.5262558483879392		0.63521
ENSG00000101457	DNTTIP1	EPI	51	0.8457651647590123	0.1051428229000783	0.7243505569163864	0.7660928455126068	0.4352900048188605	0.5970975707643567	0.1924	0.76307
ENSG00000101460	MAP1LC3A	EPI	25	0.2226109049071507	0.2327615518320834	0.8914656621790007		0.5652897505701812	0.2630042598059514	0.74225
ENSG00000101463	SYNDIG1	EPI	90	0.2437700282360939	0.7115941757405366	0.5151068567989464	0.9515534672427868	0.7200133285983024	0.7997230448199272		0.86825
ENSG00000101464	PIGU	EPI	121	0.7837053699610863	0.2888388134361703	0.8940485855506465	0.6717737399884325	0.601886211907791	0.8726544242695083		0.68431
ENSG00000101470	TNNC2	EPI	42	0.1176768667950664	0.3478525593870326	0.8530475128048314	0.4567550042804107	0.5639049668381841	0.3784075318829144	0.42144	0.69052
ENSG00000101473	ACOT8	EPI	116	0.7816070914400073	0.5822517032442693	0.2915577422095943	0.4870347204716378	0.3205271931191221	0.6075988726482091		0.22334
ENSG00000101474	APMAP	EPI	132	0.4481749343532651	0.779232531280897	0.9850609311480832	0.2272965835648667	0.8271858394640453	0.8743735577430775		0.57058
ENSG00000101489	CELF4	EPI	67	0.9822467364583738	0.5726608525949963	0.7160769342078841	0.5596098839543451	0.4400117642552195	0.9102223368518556	0.34202	0.40182
ENSG00000101493	ZNF516	EPI	426	0.1710711924824337	0.7300569548921072	0.6529360042680354	0.9981951464555748	0.1955011757491337	0.3611567847074562	0.63992	0.38925
ENSG00000101542	CDH20	EPI	250	0.7213625365432526	0.8336952978034742	0.886296444603585	0.7002248691594797	0.4588213544289446	0.99412633227879		0.9026
ENSG00000101544	ADNP2	EPI	364	0.2091827000481189	0.2636742241766378	0.787826846398626	0.7405699886597434	0.2119032756337052	0.5352585555638802		0.26806
ENSG00000101546	RBFA	EPI	93	0.9633549316946912	0.6659659674158305	0.919303618731548	0.4342607548053817	0.0542640806217474	0.7956537341765678		0.81572
ENSG00000101557	USP14	EPI	89	0.6718854512276689	0.0819299400854083	0.1295987176004941	0.4021825699640774	0.0087302330610235	0.131181525837547	0.47809	0.53799
ENSG00000101558	VAPA	EPI	69	0.965889250112184	0.3780415409299791	0.4048999201186248	0.8518089097972166	0.9270936326179364	0.7453647894949578	0.25812	0.56021
ENSG00000101574	METTL4	EPI	129	0.2666844987059486	0.847401120609751	0.1957958069640246	0.7604936859022361	0.3642533220320929	0.5011754362234371		0.81033
ENSG00000101577	LPIN2	EPI	238	0.4483985545789777	0.3353857230709659	0.5640884146877306	0.4749163799123279	0.9638600843533428	0.7641541995635368		0.38985
ENSG00000101596	SMCHD1	EPI	238	0.6911360510539131	0.2335242680743779	0.5633759977230111	0.7447774588140177	0.7594144362609874	0.6773018450417978	0.72933	0.89926
ENSG00000101605	MYOM1	EPI	533	0.6944430684551194	0.4524849392912845	0.7302787412192835	0.5023635263124562	0.704314129012677	0.6347871926262953		0.02024
ENSG00000101608	MYL12A	EPI	33	0.7834102529816439	0.4870445409516105	0.6470091343272384	0.0814530128496007	0.4289717217106051	0.5957643108062265	0.20186	0.19637
ENSG00000101624	CEP76	EPI	178	0.9781742585643972	0.3858481433115679	0.7423083189328525	0.0441670323107115	0.7032818918072219	0.5201924323908531		0.17682
ENSG00000101638	ST8SIA5	EPI	132	0.1896918368853216	0.5771356010761224	0.8689668528271155	0.671557046149326	0.6812785147105802	0.7413801609492472		0.80325
ENSG00000101639	CEP192	EPI	658	0.1738085358026894	0.4739571779541456	0.7448067566486518	0.302348771097595	0.0055701292030708	0.2856777204827506		0.044843
ENSG00000101654	RNMT	EPI	108	0.4804897239378269	0.3764931709934886	0.2401189351660298	0.215821139506118	0.4317745185608149	0.4436824310775135		0.79149
ENSG00000101665	SMAD7	EPI	57	0.064156952337598	0.1730313575937079	0.2756424808483168	0.1059665353386249	0.1684431476076623	0.0771494794155496	0.42255	0.46934
ENSG00000101670	LIPG	EPI	151	0.2717870821702193	0.9481546417290028	0.973045715378926	0.4938854449479636	0.8244150150085712	0.8116877834528732		0.33834
ENSG00000101680	LAMA1	EPI	997	0.7315030461349747	0.9785641198306684	0.6507158470591641	0.6575508987082139	0.0794314138191888	0.9777236689421556		0.84279
ENSG00000101695	RNF125	EPI	58	0.316264308967876	0.2380730121066491	0.0582939836677487	0.9832278095042192	0.363545896306961	0.1452147637500728		0.33801
ENSG00000101745	ANKRD12	EPI	473	0.07489166241055	0.0576096888474763	0.3100532997622426	0.0028000595001446	0.4526098448126601	0.0118733044026254		0.0080216
ENSG00000101746	NOL4	EPI	113	0.6325115875777467	0.8982714014245855	0.033478618953241	0.2383381503234194	0.6412550383658939	0.2172517672449477	0.16648	0.17954
ENSG00000101751	POLI	EPI	127	0.5840525658967908	0.8838477370586735	0.9971192377893828	0.0866396019733084	0.5240525669206515	0.7108032692459838		0.052099
ENSG00000101752	MIB1	EPI	213	0.5237547689037307	0.4188405081683916	0.4807031919006491	0.1340597471483041	0.1191226182798424	0.8381240546126109	0.27319	0.1896
ENSG00000101773	RBBP8	EPI	277	0.962308094306721	0.8495730611396415	0.5919655026222554	0.1569853365592926	0.8428817494841303	0.8318471039674868		0.48607
ENSG00000101782	RIOK3	EPI	147	0.0486140458623604	0.2951708959567644	0.3526512452804486	0.051841632950707	0.206537976217976	0.0492981213979003		0.067915
ENSG00000102189	EEA1	EPI	230	0.4566479902073216	0.8448510478250464	0.9231197958926752	0.6917975743377403	0.2192768125556501	0.9265482958911572		0.66378
ENSG00000102445	RUBCNL	EPI	180	0.0023293455354847	0.6546027923332238	0.7468633764029905	0.0923029741270666	0.0093205909515636	0.0127149835954388		0.16465
ENSG00000102452	NALCN	EPI	309	0.4125454046512861	0.3320199732405113	0.0091592517001177	0.1806276779380768	0.2068259045885259	0.0421673797048301	0.70269	0.79243
ENSG00000102466	FGF14	EPI	40	0.4665221703095591	0.1227077013000251	0.1880850880190057		0.6381342627177524	0.2351842554183332	0.33978
ENSG00000102468	HTR2A	EPI	113	0.3584769619412183	0.6235561249442529	0.6102025475038848	0.6459943424554706	0.1686036568344386	0.6092656761758708	0.79877	0.61991
ENSG00000102471	NDFIP2	EPI	68	0.922039714486901	0.5545725122920476	0.5730191572704111	0.2705122263706314	0.4948844263384786	0.8060293309446402	0.26083	0.58576
ENSG00000102524	TNFSF13B	EPI	46	0.56663264969039	0.1726085596998373	0.6096916282590472		0.111437800480642	0.4989860953371192	0.18957
ENSG00000102531	FNDC3A	EPI	225	0.7443686034287851	0.9877313018976012	0.4928745240916465	0.9251150916426214	0.3332858760210242	0.9671099143128146		0.98704
ENSG00000102539	MLNR	EPI	82	0.4686196543439915	0.9111190135630024	0.8997889141102892	0.6597445431738179	0.4362332328914927	0.8970782202776161		0.63958
ENSG00000102543	CDADC1	EPI	83	0.6701760015701479	0.889861789256206	0.7017679884715264	0.8540872146654143	0.5308761363201319	0.9791056082022724		0.68831
ENSG00000102547	CAB39L	EPI	60	0.8289197498893567	0.6152040426766832	0.134786842059717	0.7779224155155486	0.5298125952688196	0.6171896226017226		0.41942
ENSG00000102554	KLF5	EPI	84	0.3904453464029405	0.744770214511111	0.0595432529309881		0.435255596673197	0.2475408206135728	0.32924
ENSG00000102572	STK24	EPI	81	0.5487108944260155	0.8842259271527626	0.5333800574995348	0.0701199920151088	0.1937414143697856	0.3707567617519606	0.74241	0.04829
ENSG00000102575	ACP5	EPI	109	0.0562968762236421	0.7174189299095188	0.1115468599553542	0.389098285401519	0.3060834544323074	0.1219658933784404		0.35484
ENSG00000102580	DNAJC3	EPI	95	0.872116766249956	0.6836592587603187	0.4941342178321101	0.4116174419723831	0.6197227103755578	0.9403136096591966		0.28208
ENSG00000102595	UGGT2	EPI	389	0.646608748652372	0.8299433382123409	0.0397336901546803	0.0417607080885815	0.9125107039088256	0.1839394484912797		0.10175
ENSG00000102606	ARHGEF7	EPI	155	0.2112710523157111	0.234512355771559	0.7227702835425986	0.5751843851486553	0.3406851501431146	0.4178145064520733		0.76876
ENSG00000102678	FGF9	EPI	42	0.9646384295729498	0.839445341495663	0.9415154311883194	0.1290691489879298	0.4186130107792987	0.7471231236158603		0.27075
ENSG00000102683	SGCG	EPI	84	0.4971424291455439	0.1794465273889672	0.8033863667616025	0.666722230184768	0.9144992332275326	0.6216957003445737		0.17693
ENSG00000102699	PARP4	EPI	423	0.0081556515733987	0.7469092408410984	0.0380182221198064	0.3358438428962355	0.6115033145221038	0.0197586851952989		0.74777
ENSG00000102710	SUPT20H	EPI	145	0.4350098901135338	0.401210757062747	0.735254174731176	0.6219585192999155	0.500621453384066	0.7784422151922732		0.52306
ENSG00000102738	MRPS31	EPI	114	0.4606919544624639	0.2571541419025286	0.9738540773858944	0.5372182300689347	0.7668353913452617	0.7190812357439973		0.46002
ENSG00000102743	SLC25A15	EPI	84	0.2694881984855039	0.7409958883820055	0.4799587007593505	0.2643863891447749	0.0612032453856372	0.3397506892472957		0.31472
ENSG00000102753	KPNA3	EPI	51	0.701872856494822	0.1332835696689277	0.0205639017702418	0.5159818246005367	0.1720981407052673	0.0804078236729491	0.29444	0.21802
ENSG00000102755	FLT1	EPI	273	0.69878750515981	0.6325216687084936	0.024751528709049	0.8884962656154725	0.3279511045021138	0.2558026663220527		0.50248
ENSG00000102760	RGCC	EPI	36	0.6081525176551088	0.8340894058257283	0.6807610434300226	0.1004166632897971	0.6970197766075493	0.7347135255709172		0.051992
ENSG00000102763	VWA8	EPI	628	0.215144506757882	0.7021814761594343	0.0504467933347795	0.2977776455499577	0.2197222928054321	0.2329302442428227		0.66514
ENSG00000102780	DGKH	EPI	196	0.9120944920317378	0.0290284572091945	0.4613041250339419	0.2870923349838365	0.6211269644348515	0.2449080035625563		0.82954
ENSG00000102781	KATNAL1	EPI	86	0.4938321666478888	0.2297869611038207	0.3642709377596786	0.5578086790545713	0.4062630888120966	0.585997630226283		0.072835
ENSG00000102786	INTS6	EPI	103	0.1628815983038972	0.1681892385635916	0.3837180265078302	0.9903426929971562	0.2798723453055451	0.1773216259009371	0.1334	0.43896
ENSG00000102794	ACOD1	EPI	250	0.7651734132869419	0.9137097119661076	0.7520698077681749	0.2502479211372154	0.0564174548429227	0.6704751813038989		0.37428
ENSG00000102796	DHRS12	EPI	114	0.6271387734080447	0.7617817370888604	0.3572595719842325	0.1925134302973813	0.7006372417564958	0.7749236058336596		0.51207
ENSG00000102802	MEDAG	EPI	60	0.2574457972853383	0.3355153595053138	0.5122958858571054	0.9967909234549924	0.3389648812042583	0.5347302280313702		0.35818
ENSG00000102804	TSC22D1	EPI	375	0.1018631658740636	0.2690162301791959	0.9507132730683056	0.886970859149451	0.5089794598530365	0.3837275709475933		0.69438
ENSG00000102837	OLFM4	EPI	172	0.7790353904260403	0.4513677160623912	0.9199560978648148	0.730007075244532	0.4341796813123582	0.9527961424758442		0.69349
ENSG00000102854	MSLN	EPI	248	0.2521488804234944	0.9097323702004614	0.7496668805687576	0.9880140651904	0.5253862731242132	0.8229591877206937		0.71755
ENSG00000102858	MGRN1	EPI	280	0.4905423654873437	0.4697896609414485	0.1304688569449124	0.2477767777461449	0.7275126333059203	0.4865834481991309		0.10804
ENSG00000102870	ZNF629	EPI	156	0.1093188471902036	0.9452164899994778	0.5638692849224012	0.3746184367692036	0.2748375561743987	0.3801507734561408	0.89393	0.28629
ENSG00000102871	TRADD	EPI	74	0.5837435252183887	0.7034468811376888	0.4859159365187544	0.3180094010781614	0.2547746813081656	0.700088526393891	0.87344	0.47765
ENSG00000102878	HSF4	EPI	141	0.5055588495721015	0.7242583460470395	0.6720792072170542	0.5680277906388556	0.4468129412404856	0.8764187104175042	0.3707	0.39052
ENSG00000102879	CORO1A	EPI	111	0.9226937547821036	0.1626758257896871	0.0754361277138417	0.5607224495456304	0.8097620841083882	0.2671514480828305	0.0058744	0.28988
ENSG00000102882	MAPK3	EPI	86	0.6617862277013242	0.6304621697892919	0.7023608889932129	0.6481106308141864	0.2744737397192127	0.905128800868002	0.50384	0.44297
ENSG00000102886	GDPD3	EPI	104	0.2922302997963424	0.416327806551775	0.7715943997210366	0.3140527748841508	0.7164098979568816	0.6512889603897505		0.1418
ENSG00000102893	PHKB	EPI	261	0.673822670377672	0.0835104695473786	0.7735096177388547	0.7394746693385589	0.0889703123436527	0.4430068694219014		0.66074
ENSG00000102897	LYRM1	EPI	40	0.6636599945424908	0.6811569979223	0.4951805877396256	0.0022956141754411	0.0217158390121973	0.0406699969605082		0.055329
ENSG00000102900	NUP93	EPI	196	0.0079516743557473	0.7254315331646852	0.8049758186393248	0.8452344188002902	0.2784528412438087	0.1218202484778922		0.94208
ENSG00000102901	CENPT	EPI	180	0.5464559026583194	0.0009885888172088	0.5779830292741293	0.7345512538980146	0.2572057671636314	0.021582882521093		0.71898
ENSG00000102904	TSNAXIP1	EPI	257	0.891971335851481	0.5062773229327153	0.9435524621571774	0.5909713784384438	0.5308177418531401	0.9718887582635852		0.81042
ENSG00000102908	NFAT5	EPI	278	0.3412852434484353	0.8400144199417879	0.4682618849899282	0.3393720844925245	0.1294939336228462	0.6334118327811078	0.73438	0.53022
ENSG00000102910	LONP2	EPI	173	0.7797920229135517	0.5594403465494726	0.0111138112853917	0.2582015647345459	0.9565172103827256	0.1139789169236271	0.77631	0.75849
ENSG00000102921	N4BP1	EPI	200	0.4547907237198629	0.4753572597175904	0.2417842306830566	0.3436246588779059	0.1923225085183657	0.4587323612016299		0.22597
ENSG00000102924	CBLN1	EPI	34	0.0890150853090383	0.6699208028676173	0.7843209190809283	0.4520892662787167	0.3384653424780856	0.495004078820066	0.53519	0.81365
ENSG00000102931	ARL2BP	EPI	37	0.3017791438201016	0.9146957489563234	0.3649505762238367		0.7435527155892688	0.6022009919828815
ENSG00000102934	PLLP	EPI	51	0.7636096293347133	0.470721124665034	0.8506629901184752	0.5777035461250333	0.7090677443734102	0.9408559138165772		0.90719
ENSG00000102935	ZNF423	EPI	347	0.2986742488586588	0.6623327455419915	0.4263970067127882	0.0481886750811312	0.0970864746745202	0.3448179010820035	0.78546	0.11921
ENSG00000102962	CCL22	EPI	39	0.2227531370423539	0.449000039795374	0.5105871483938655	0.6362149336637323	0.4970810869308327	0.6421496712601803		0.21961
ENSG00000102967	DHODH	EPI	147	0.5310040386837861	0.883517989200634	0.0444044134954641	0.2974416521720041	0.119065176737866	0.2375164905006751		0.08782
ENSG00000102974	CTCF	EPI	90	0.2506533901144529	0.4615474149931842	0.8502266820206272	0.3594696243601281	0.4616256441611048	0.4669426440640372	0.029632	0.36865
ENSG00000102978	POLR2C	EPI	59	0.1685075675819261	0.6779918163738201	0.8824753495049381	0.6496513039896856	0.434344316403814	0.6094188836204176	0.916	0.33995
ENSG00000102981	PARD6A	EPI	90	0.4462572458457811	0.8385963514335959	0.8128299713197116	0.2346192769124651	0.0679862095678993	0.6251966926413257	0.76815	0.15396
ENSG00000102984	ZNF821	EPI	114	0.905245233420266	0.4376016836486344	0.8360433328807658	0.7606094453922818	0.8269051254173798	0.953451799423788	0.87308	0.83464
ENSG00000102996	MMP15	EPI	237	0.672400035151283	0.5110101624262375	0.2105679879289252	0.4627861401524232	0.1239582914302396	0.494932709629869		0.17356
ENSG00000103005	USB1	EPI	101	0.2643159329479378	0.9978674151822096	0.4611594125145568	0.788530988959978	0.2526100672508382	0.7060481067078985		0.85054
ENSG00000103018	CYB5B	EPI	43	0.123743463899537	0.3641940596307357	0.2795183325175699		0.0151128233504422	0.2093261045409112
ENSG00000103021	CCDC113	EPI	127	0.542698044853437	0.9809791403572512	0.0923223571582966	0.7152498884479492	0.7829640149110788	0.3644813585962779		0.67594
ENSG00000103023	PRSS54	EPI	123	0.1828731853257521	0.2862775975347725	0.5734339272100502	0.2255271714396494	0.9592362757113594	0.4930705892292657		0.84088
ENSG00000103024	NME3	EPI	34	0.5194103709129437	0.7320939250041685	0.903712545320899	0.9936041120228394	0.9992088443524344	0.9547512541874336		0.7644
ENSG00000103034	NDRG4	EPI	103	0.1184995412229341	0.110478503064408	0.0814232750130677	0.1135401096129747	0.0280486104676556	0.0317457068643156		0.059109
ENSG00000103035	PSMD7	EPI	58	0.8075073577741156	0.7719548069759685	0.7055258499163419	0.4314422685146054	0.459601289834889	0.9156601858804015		0.32944
ENSG00000103037	SETD6	EPI	171	0.129805793553682	0.3540741888755985	0.5198351684397369	0.6126384852281834	0.8261351770721717	0.4967427287425325		0.45034
ENSG00000103042	SLC38A7	EPI	145	0.6428514841361412	0.3355733887827193	0.2347502035516197	0.0412866713612766	0.0067791644568421	0.1217584264493275		0.034373
ENSG00000103043	VAC14	EPI	182	0.3749015851486665	0.9332043992929868	0.5624557555072164	0.4888963972263185	0.2380670314421299	0.7516087716838277	0.55316	0.22625
ENSG00000103044	HAS3	EPI	117	0.7996507077047664	0.1447551186488592	0.5947452611674573	0.1733793840648975	0.752124492921189	0.5079576303186637	0.5188	0.49626
ENSG00000103047	TANGO6	EPI	346	0.0493604586021066	0.5581727825245705	0.1986486517512909	0.6570898247478861	0.0945974840730458	0.1482435667319771		0.68496
ENSG00000103051	COG4	EPI	257	0.097539999304023	0.1842506135218521	0.6522144163013239	0.3201577759820585	0.031797544200006	0.0783160397528457		0.1079
ENSG00000103056	SMPD3	EPI	216	0.9681727703853324	0.2609340889776397	0.7776279705331832	0.556860074744933	0.3445591998291619	0.7591796273306568		0.62479
ENSG00000103061	SLC7A6OS	EPI	100	0.0735208353727318	0.1232233825356453	0.2191042744308111	0.6491719544235666	0.7695026520947524	0.1701308274277528		0.94622
ENSG00000103064	SLC7A6	EPI	146	0.1995674443604703	0.2006295751214292	0.2890146975892012	0.4209953748892103	0.4725039290330151	0.2856581853483931		0.15938
ENSG00000103066	PLA2G15	EPI	128	0.8847464578157782	0.7433426771665279	0.2607248279030534	0.6179101326435845	0.1978015381434104	0.6816258037953491		0.6102
ENSG00000103067	ESRP2	EPI	219	0.3131066035693143	0.6680816589724001	0.2097182588998514	0.8541871233057262	0.4663245917739165	0.5024949310889346		0.82726
ENSG00000103089	FA2H	EPI	80	0.9445634300794352	0.6620991920617932	0.1298619406084469	0.3946020302410878	0.0408268218586612	0.4207631812325312	0.45724	0.41452
ENSG00000103091	WDR59	EPI	313	0.6602201330217345	0.6493090131671864	0.682277463390182	0.4951216513846627	0.4708367729103201	0.9476611087822444	0.87282	0.82139
ENSG00000103111	MON1B	EPI	173	0.4956349076550599	0.266099717565845	0.8478079445875824	0.3757873074649979	0.1704049703224053	0.5944758883493872		0.55421
ENSG00000103126	AXIN1	EPI	332	0.6901105573718873	0.1350000515399137	0.606878585510717	0.2310506746515326	0.83775324203062	0.4405204288362079		0.50223
ENSG00000103145	HCFC1R1	EPI	34	0.3040276629368337	0.3663666754679671	0.3316468179475612	0.6043718385016106	0.2999864183443559	0.4715285166629662		0.57914
ENSG00000103148	NPRL3	EPI	203	0.579992563516545	0.9055080125106194	0.1012535996157843	1.6392746779789503e-06	0.0010284836210248	0.0001482904752001		9.2939e-06
ENSG00000103150	MLYCD	EPI	132	0.7189733158270328	0.8098122928420233	0.9517672553407222	0.2831479930042541	0.0261182564958049	0.6557784430531861	0.18595	0.25215
ENSG00000103152	MPG	EPI	131	0.2833279211196412	0.4071310836430185	0.6327820484986941	0.4209716675099644	0.6317451840608206	0.6514380959512778		0.28259
ENSG00000103154	NECAB2	EPI	218	0.4488483404624359	0.2148246841286423	0.7640581349713622	0.6341123427682094	0.4473163231697593	0.7165662814773686		0.824
ENSG00000103160	HSDL1	EPI	133	0.0864510096922031	0.7627650302394532	0.4265982004863236	0.6744201306757106	0.9348033607510188	0.4557466267920412		0.61639
ENSG00000103168	TAF1C	EPI	460	0.4941132066535911	0.1266550248319329	0.7272362185759329	0.6197240797274961	0.1721344961089592	0.5720607724349717		0.75007
ENSG00000103174	NAGPA	EPI	176	0.5206682682149641	0.6040062468736738	0.2412816062993257	0.3884958141774047	0.914321989199226	0.6736746374684328		0.99622
ENSG00000103175	WFDC1	EPI	75	0.4986276983686026	0.4602700959632276	0.6002365480405989	0.7697615350897876	0.4649355810105131	0.7851847268248089		0.90966
ENSG00000103184	SEC14L5	EPI	309	0.3026146075636637	0.4701321412603755	0.0784499950452748	0.6241485735949099	0.2504989062708959	0.2779091800166391		0.41578
ENSG00000103187	COTL1	EPI	64	0.1700465530402556	0.3700105658575627	0.5509088153041473	0.1856705508445803	0.1345788765064888	0.2916930174525862		0.22737
ENSG00000103194	USP10	EPI	285	0.8695219648449449	0.8958592209085612	0.918325300566274	0.131748921314923	0.4069234506595813	0.7864586181914778		0.19852
ENSG00000103196	CRISPLD2	EPI	242	0.6202272730693079	0.8413397027286368	0.5509738028938339	0.4382828966473729	0.972726793757376	0.9322475164723798		0.45694
ENSG00000103197	TSC2	EPI	643	0.0954110096001167	0.4692666222551691	0.5946165031344443	0.7978645023443462	0.6531492617333465	0.3767490717711918		0.43478
ENSG00000103199	ZNF500	EPI	256	0.3228505764720943	0.1713490892839203	0.7432510288049836	0.976373151873324	0.3993567297907653	0.6052358582148019		0.68
ENSG00000103202	NME4	EPI	79	0.223106903411304	0.0671123243079048	0.0586441584128234	0.0139757496503264	0.0008308714609091	0.0052542494409661		0.35104
ENSG00000103222	ABCC1	EPI	480	0.6688530497293954	0.3249695659984666	0.8852082871366778	0.933356402452304	0.1471689763285819	0.8148659830437378		0.59486
ENSG00000103226	NOMO3	EPI	61	0.0916919146441521	0.0714895788399978	0.7760003194037397	0.8496755341782686	0.9973353189110056	0.2035655395649382		0.46997
ENSG00000103227	LMF1	EPI	286	0.439465602457106	0.7605731178064671	0.759241418187059	0.4848486726359926	0.0705053492684394	0.7395624143231377		0.15075
ENSG00000103241	FOXF1	EPI	97	0.4400967579717871	0.8140880991950973	0.3504887708441039		0.2874909740320068	0.7612413561550831
ENSG00000103245	CIAO3	EPI	182	0.6375775926956191	0.3858291883172846	0.3895472594524057	0.2414372277823455	0.0826585300755031	0.3757283008435452		0.16974
ENSG00000103248	MTHFSD	EPI	124	0.3002649989916292	0.5228619239707277	0.6589471469898747	0.9670658843386496	0.5012794579925648	0.8150921624672212		0.53287
ENSG00000103249	CLCN7	EPI	216	0.7565955874683541	0.2838702713250311	0.7746306292526746	0.1846210396979982	0.0386338682861069	0.4680412074770276	0.26694	0.14744
ENSG00000103253	HAGHL	EPI	65	0.0285115396018597	0.2109575278418015	0.992245766182796	0.0860808776021234	0.0541360000114687	0.0624985412097088		0.23229
ENSG00000103257	SLC7A5	EPI	135	0.76822974527072	0.2827524701993029	0.7980889691094801	0.1443798946690188	0.045188427686517	0.4094030924332895	0.41645	0.7319
ENSG00000103260	METRN	EPI	46	0.6406542258695711	0.8200496556209341	0.9784431558451722	0.979780891070522	0.7661507982101065	0.9814513039982607
ENSG00000103264	FBXO31	EPI	64	0.2498051788108807	0.9301133440119924	0.8660416265294044	0.3196464670034819	0.5053842947363179	0.6567185745822335	0.72576	0.34764
ENSG00000103266	STUB1	EPI	88	0.2312763961931971	0.4158526857015036	0.0282177943238793	0.4461876338217324	0.778107689974577	0.2477370613860041	0.80718	0.54044
ENSG00000103269	RHBDL1	EPI	80	0.1537792498983765	0.5743764963506724	0.5858794215912836	0.3816284243168139	0.2493129281780284	0.6163287626173664	0.68134	0.73935
ENSG00000103274	NUBP1	EPI	131	0.2643130948651817	0.9807245448665968	0.6082676189632195	0.4161405927334537	0.2739146063471975	0.5947120577022791		0.30687
ENSG00000103310	ZP2	EPI	243	0.5868468188656439	0.9288474439387002	0.7233890639179001	0.1506075061869108	0.7330692979255802	0.8736249598879761		0.39239
ENSG00000103313	MEFV	EPI	308	0.3779329841924754	0.888246471255495	0.2847940301966489	0.6667792158126751	0.1370209583161161	0.7088472791745595		0.38261
ENSG00000103316	CRYM	EPI	82	0.5310435034408316	0.9431009641287438	0.402018142964435	0.7745751278400101	0.3627493411380492	0.8803201596242292		0.7555
ENSG00000103319	EEF2K	EPI	273	0.4191359456762963	0.611833948325675	0.6728295767629704	0.5992207769627161	0.2375357743078442	0.7942064429832393		0.47408
ENSG00000103326	CAPN15	EPI	376	0.8223880874554204	0.1069127238269755	0.7671418993057717	0.3950914730679822	0.0947443680831295	0.4329245265219283		0.91605
ENSG00000103335	PIEZO1	EPI	1214	0.3931776100577583	0.2564471876408792	0.3989359219624844	0.4140044735640764	0.1709388543521624	0.6326936462953757		0.53111
ENSG00000103342	GSPT1	EPI	45	0.0398779836975323	0.8677239681893705	0.3892732332336779	0.1330705853940427	0.1698302350520685	0.2294669631429438	0.51606	0.61722
ENSG00000103343	ZNF174	EPI	85	0.0598391842109698	0.0678055743378609	0.2761644018832462	0.5674569958790783	0.3273571513583141	0.0764108529537973		0.43056
ENSG00000103351	CLUAP1	EPI	157	0.6907748286945854	0.0221422480936433	0.9377676036131584	0.2273833084089084	0.6705037090130608	0.2325733203560992		0.2771
ENSG00000103353	UBFD1	EPI	56	0.0700719444894874	0.5771752917479517	0.1493992135073645		0.2601911866880843	0.2125653575987585
ENSG00000103355	PRSS33	EPI	80	0.5761330539580046	0.2094043431341067	0.4563537866790413	0.0533381199278747	0.8195561738670909	0.454551755393886		0.17175
ENSG00000103356	EARS2	EPI	159	0.5832821497519718	0.1508208190116022	0.0519173542838549	0.2058935861115628	0.0626543792126207	0.0665031157658222		0.016408
ENSG00000103363	ELOB	EPI	56	0.4576024067685695	0.453773681877673	0.9059903891485066	0.4784640237607522	0.7137798768816352	0.8465457469377715	0.71896	0.62149
ENSG00000103365	GGA2	EPI	134	0.6863189806928747	0.2741243412512004	0.3835507564698075	0.5724690137781991	0.8941473233167809	0.6042307540874838		0.13195
ENSG00000103375	AQP8	EPI	65	0.9775808118750772	0.9137373596133648	0.5446096407429222	0.3784750899909197	0.077523003176034	0.7602535400435319		0.39483
ENSG00000103381	CPPED1	EPI	137	0.7978850045806594	0.8565731655622701	0.7733254847592491	0.2947756930623655	0.7966251739011376	0.9478518010216972		0.2837
ENSG00000103404	USP31	EPI	328	0.6992266687732296	0.2548088543450173	0.6693266651781107	0.0811816949827863	0.4472934403045335	0.4619373062669203		0.031839
ENSG00000103415	HMOX2	EPI	111	0.6306229865776058	0.2086198886280829	0.5540716825120944	0.0225079523475094	0.1043448058932526	0.1916929137433212		0.096706
ENSG00000103423	DNAJA3	EPI	199	0.1617015865469423	0.4489372539763855	0.6516519758839866	0.2721782803585145	0.1094476286769419	0.3365186200984334		0.17298
ENSG00000103429	BFAR	EPI	131	0.3785816181517464	0.3918011492096865	0.6111073311831907	0.940695786175606	0.6175732818449864	0.7759501858011539		0.52899
ENSG00000103449	SALL1	EPI	399	0.6831295823402045	0.4870918472622427	0.7894392651505928	0.0369315868432719	0.1423433854792602	0.3566349250295345		0.031489
ENSG00000103460	TOX3	EPI	110	0.4380129724943549	0.3292042082406212	0.6938828637401916	0.3673461444104392	0.7276924921590804	0.6465921568414537		0.25048
ENSG00000103479	RBL2	EPI	205	0.2837073808475089	0.9906321616916628	0.8506282911634123	0.9308637830641896	0.3030396863162823	0.8652733976061001		0.86263
ENSG00000103485	QPRT	EPI	39	0.6343207913613648	0.9107753574031994	0.2631073375724698	0.8727940473398073	0.7365263344260164	0.8169200964530945		0.89138
ENSG00000103489	XYLT1	EPI	280	0.4849098647533062	0.9190958668861744	0.7445335095036474	0.7049455002727454	0.8864539256765853	0.9495822260309058		0.82611
ENSG00000103490	PYCARD	EPI	76	0.7967529129040962	0.3799145955460814	0.1663651898826101	0.4103807009403638	0.352721828429544	0.4637103274277072	0.16393	0.44183
ENSG00000103494	RPGRIP1L	EPI	332	0.0639126195234335	0.7873093925452477	0.8202966775379077	0.5511510587274268	0.1327772931300284	0.4682630231637301		0.39149
ENSG00000103495	MAZ	EPI	88	0.1967148453035136	0.8593184366575501	0.93649476182526	0.5344702532543093	0.4705739964404875	0.7072491768535343	0.20766	0.39346
ENSG00000103496	STX4	EPI	95	0.1626919395156966	0.5560042551739439	0.8897483632567829	0.7968186310757982	0.1471124082680869	0.6184729763180842		0.78772
ENSG00000103502	CDIPT	EPI	68	0.5517199174577249	0.1629074732077337	0.7515144479974268	0.6988299217649767	0.1673286697005651	0.5605322137972799		0.81368
ENSG00000103507	BCKDK	EPI	157	0.4572602922873408	0.5806806023816007	0.9243107616670032	0.9042631216564624	0.9068676764423056	0.9305206935115976		0.76584
ENSG00000103510	KAT8	EPI	72	0.5170975984356424	0.3915054133550603	0.9767663251870656	0.1362158580931754	0.5066159997247343	0.5927699320751125	0.6473	0.40074
ENSG00000103512	NOMO1	EPI	291	0.2495841618433502	0.9267850160138652	0.4243277206044158	0.1382368251649307	0.7107623832128558	0.6123634248816094		0.59371
ENSG00000103522	IL21R	EPI	129	0.9974167138164052	0.8170867983708551	0.4762564517755907	0.2414942739307387	0.4213472435016803	0.7673376275828946		0.45655
ENSG00000103528	SYT17	EPI	144	0.823108292317239	0.7640824689949574	0.8862568259591014	0.9798750942410306	0.6213736299767489	0.9957152864723264		0.56264
ENSG00000103534	TMC5	EPI	303	0.0020075563962527	0.2980428607134173	0.2285228337215768	0.2751833409779354	0.7121482752193979	0.0178143450685762		0.31257
ENSG00000103540	CCP110	EPI	228	0.0001185103306121	0.998115851132243	0.7779507323809364	0.3062362124177045	0.1102024261117468	0.0024890243338548		0.19217
ENSG00000103546	SLC6A2	EPI	130	0.593271377626726	0.1187936261833993	0.2858316234091337	0.4639119568045707	0.1897102745327827	0.3110340260349005	0.65938	0.38029
ENSG00000103549	RNF40	EPI	272	0.4415916431513927	0.0955957707040249	0.4108033040209911	0.9074334764205066	0.5743128958215329	0.4647109401603759	0.5896	0.63211
ENSG00000103550	KNOP1	EPI	167	0.4363237074154371	0.3822125661992763	0.5857368252253046	0.8791791392161565	0.1868115682656123	0.7421787015044772		0.3166
ENSG00000103569	AQP9	EPI	105	0.0858979384539195	0.2843117147635109	0.8789807589520304	0.5303567299470859	0.2114107954524212	0.2910279227441354		0.70501
ENSG00000103591	AAGAB	EPI	127	0.5802546058430025	0.869702688109467	0.3000121198471274	0.2756680078689887	0.8299534400721571	0.6650805510391455		0.36537
ENSG00000103599	IQCH	EPI	268	0.8648069664968571	0.1158975606143047	0.1003780607698411	0.719646887958478	0.031524741479454	0.2120266573286503		0.66931
ENSG00000103642	LACTB	EPI	105	0.6482211693181117	0.0943378437895092	0.7658860459327745	0.9607897345145956	0.2923650168204671	0.5193589822462998		0.48249
ENSG00000103647	CORO2B	EPI	125	0.7451214174728467	0.3591062372504305	0.6206628941117971	0.5584204139368817	0.4298737612088266	0.7886667142186476	0.60288	0.80664
ENSG00000103653	CSK	EPI	71	0.8175876509920296	0.2266110320306563	0.7254422555547277	0.5038796833240935	0.4408424734658263	0.6195071912828477	0.62419	0.26374
ENSG00000103657	HERC1	EPI	1064	0.7028610123484691	0.3329688355698521	0.2913167117166033	0.5195046066220258	0.049354689882756	0.5602388888331711	0.65834	0.55292
ENSG00000103671	TRIP4	EPI	169	0.0963049016135367	0.7552489482685562	0.2925489570388103	0.7208573733115995	0.241645471457922	0.3112025282040251		0.474
ENSG00000103707	MTFMT	EPI	109	0.4516409755834759	0.7146548192637361	0.0651499098834847	0.1242012857184251	0.0121557459145504	0.1367966172205626		0.23099
ENSG00000103710	RASL12	EPI	56	0.204295585308228	0.3117066004177711	0.5972182372209889	0.4993449243177595	0.412559116352533	0.4977327706876258		0.46385
ENSG00000103723	AP3B2	EPI	275	0.0749652415037605	0.685273345289495	0.1472844445688501	0.2223538118109759	0.7812756951353615	0.1577055348147066	0.97416	0.095959
ENSG00000103740	ACSBG1	EPI	224	0.2595971051649573	0.512121120815429	0.191662337959973	0.20416610115599	0.4236626972436147	0.2595383168782605		0.33883
ENSG00000103742	IGDCC4	EPI	342	0.5078278629925971	0.6628181210120758	0.7170070544953726	0.6675957014706719	0.1687009205292231	0.941491160120116	0.9371	0.21747
ENSG00000103811	CTSH	EPI	126	0.3155634590965137	0.4238350843853073	0.1491997078813983	0.2847755369625269	0.5128909354962898	0.3708419524732687		0.17367
ENSG00000103852	TTC23	EPI	164	0.7056076167923448	0.6184434526422018	0.5852787057786288	0.598531939586544	0.3160240342524223	0.9393123977031927		0.25549
ENSG00000103855	CD276	EPI	214	0.4804796618949375	0.0705444954237432	0.0114173045830311	0.5548284486164292	0.0972264669482398	0.0312135272309414		0.40065
ENSG00000103876	FAH	EPI	142	0.4563847088758804	0.142338900116611	0.7546969932036697	0.442910840470611	0.1324782427210403	0.3873454452266637		0.084723
ENSG00000103888	CEMIP	EPI	398	0.17245015970254	0.4418582768444095	0.5580174324161646	0.7937649576642718	0.1184879464356973	0.5583394758011158		0.46369
ENSG00000103932	RPAP1	EPI	402	0.6099421522641415	0.5210764402876609	0.083572357682774	0.8199781486597383	0.0246368354259528	0.4144561864041379		0.82126
ENSG00000103942	HOMER2	EPI	108	0.7809935535845317	0.5848659036154262	0.3720592731140155	0.8382388950327	0.6655493381272439	0.8064120815118838		0.82598
ENSG00000103966	EHD4	EPI	179	0.8147876696423526	0.7255249764232512	0.774824045502067	0.1217312393170042	0.3618867165063653	0.7114305802128469		0.63418
ENSG00000103978	TMEM87A	EPI	106	0.5548754896055836	0.0838331840932243	0.8437856470818315	0.2126243600359026	0.2262100992196862	0.3426867727657978		0.56877
ENSG00000103994	ZNF106	EPI	507	0.6466198224746345	0.6994128296260964	0.1549058206633677	0.323008604456041	0.7083746245847551	0.6141245640142942		0.46233
ENSG00000103995	CEP152	EPI	495	0.6326121130255054	0.3034997321714156	0.3946675903147663	0.8985811339828818	0.0922510070769341	0.7322006099453632		0.49039
ENSG00000104043	ATP8B4	EPI	353	0.4394900486634084	0.6342837838253805	0.8774996226012192	0.7865374906614244	0.189706671636726	0.9174878195764068		0.91473
ENSG00000104044	OCA2	EPI	288	0.2104214843650872	0.8815056816122993	0.3776525325772741	0.558122448598205	0.1073080915681814	0.5321777662292232		0.38505
ENSG00000104047	DTWD1	EPI	86	0.0885449257165524	0.9987726686061602	0.5411342497529728	0.2733007920696442	0.8929737979748453	0.4048539975480176		0.34177
ENSG00000104055	TGM5	EPI	229	0.8654489131957785	0.2151291203270455	0.6033431571324847	0.6614069214826879	0.2274548491736844	0.6652555184909703		0.12721
ENSG00000104064	GABPB1	EPI	44	0.1210709617002105	0.8010036672921663	0.4530706206411099	0.4282351410432806	0.292918797430053	0.437399475503089	0.54264	0.89861
ENSG00000104067	TJP1	EPI	482	0.7956744736506149	0.7389442202118055	0.6512774683822924	0.4175689277572674	0.4753486652684655	0.951717918533258		0.92946
ENSG00000104081	BMF	EPI	62	0.698868187252891	0.6225205204268449	0.270946952124154	0.822791314969535	0.2302770742203402	0.6554800613919505		0.64223
ENSG00000104093	DMXL2	EPI	620	0.80708828193701	0.4184502137203683	0.8339114773813783	0.7589009066185335	0.3863517859021081	0.938951787075988		0.58522
ENSG00000104112	SCG3	EPI	106	0.6242030256732245	0.8214078121207085	0.9995823914447338	0.8003065129902441	0.6408255646348898	0.9898514495769994		0.50328
ENSG00000104129	DNAJC17	EPI	122	0.1755448700386871	0.0198859624896386	0.6171362357560393	0.255300801229524	0.1594854823919659	0.0323520974622943		0.27672
ENSG00000104131	EIF3J	EPI	42	0.5941912444633778	0.7246093731025114	0.6146916027429377	0.1202958146631351	0.2814229505207428	0.456505918149332		0.041096
ENSG00000104133	SPG11	EPI	803	0.0550533767044728	0.1272851433858816	0.4998557886199805	0.3023928310417831	0.2520341776381168	0.1871880851636034		0.83887
ENSG00000104140	RHOV	EPI	42	0.1266064723999666	0.3247242538408104	0.4042562745954714	0.8994316022541424	0.5791559135930907	0.4929492585353877	0.41962	0.44584
ENSG00000104142	VPS18	EPI	350	0.7223915175198189	0.2076777973955977	0.3657594161473924	0.3765322683143204	0.0238516930139985	0.3165923441944095		0.25021
ENSG00000104147	OIP5	EPI	92	0.7242116802936642	0.3380409706083945	0.2132387717020453	0.1072521575205076	0.0677657705031402	0.1809693217994075		0.027228
ENSG00000104154	SLC30A4	EPI	74	0.1953863289240454	0.3264790787587144	0.3876411980607771	0.5675801374675512	0.7797780985429197	0.3558428618068672		0.18965
ENSG00000104164	BLOC1S6	EPI	39	0.5051128358504715	0.7009484662418127	0.1933484766162138	0.5909920859689247	0.3303886923824253	0.3230647668272926		0.18557
ENSG00000104177	MYEF2	EPI	113	0.5112506789737961	0.0867300016291931	0.4940136438755331	0.9301356632278954	0.854182877841663	0.4506220846223202		0.87747
ENSG00000104205	SGK3	EPI	109	0.9171063869282624	0.8574039433078682	0.5019253788536808	0.8981318768789919	0.2845739242369717	0.9533046780780842		0.82559
ENSG00000104213	PDGFRL	EPI	145	0.530755569768121	0.4647505305165446	0.8370908476472283	0.110855671313318	0.9388421368544224	0.7261492488708721		0.63051
ENSG00000104218	CSPP1	EPI	298	0.2447758648391103	0.5888813454812356	0.0354982680826117	0.3484633405482787	0.0101195774280909	0.6654864735612227		0.55245
ENSG00000104219	ZDHHC2	EPI	67	0.405807145962283	0.5868253999493919	0.4891650889733498	0.9175448126175738	0.5216470728980374	0.8359676761744353		0.62459
ENSG00000104221	BRF2	EPI	156	0.3040294435137617	0.3122327387044863	0.930771362149527	0.6488144291222386	0.5124786076524097	0.67157528025809		0.4918
ENSG00000104228	TRIM35	EPI	190	0.7119596616430587	0.3196504243676907	0.5080796897682952	0.7656000502944162	0.5108615900199247	0.8626577328588181		0.62032
ENSG00000104231	ZFAND1	EPI	73	0.3925908162865927	0.4163696789362781	0.0284911862624645	0.4227547654698251	0.0861923910376862	0.1415837502738337		0.02772
ENSG00000104237	RP1	EPI	678	0.801220804597577	0.9218804476251308	0.4954527863778114	0.5499939438790767	0.0432348385352248	0.9510258945095916		0.73868
ENSG00000104267	CA2	EPI	72	0.7050455190762379	0.6575331649766474	0.4986870891460332	0.8592872327259067	0.6096235498654679	0.9351422202831026		0.45111
ENSG00000104290	FZD3	EPI	119	0.9056564273129556	0.0548452142757748	0.1400120707680787	0.9401957244305984	0.1284975401679901	0.1339860474480371	0.54462	0.71938
ENSG00000104299	INTS9	EPI	215	0.318076081045851	0.8046516808902745	0.2819194991048707	0.0472774113503503	0.0028798712153684	0.1193280675403456		0.056178
ENSG00000104312	RIPK2	EPI	70	0.6107185923284435	0.6950450532156789	0.9338911817730344	0.9398660800308156	0.3238588979187815	0.9390447569257014	0.83744	0.4134
ENSG00000104313	EYA1	EPI	147	0.8603652301492556	0.2887025387154218	0.6455463607924284	0.3744737966319066	0.1397585961017146	0.6429369666537523		0.60725
ENSG00000104320	NBN	EPI	203	0.6616066054168752	0.7031530452327064	0.4802317668261296	0.4734254217455966	0.0493537696059455	0.7243156426649846		0.20453
ENSG00000104321	TRPA1	EPI	274	0.581991886871617	0.9272641285104344	0.2403505628731245	0.209722625094686	0.9612870912434855	0.652158488829659	0.26639	0.88918
ENSG00000104324	CPQ	EPI	147	0.5278859752782037	0.9521333434148392	0.8591278423063486	0.598229242448167	0.0997371383018983	0.8358693020830918		0.18274
ENSG00000104325	DECR1	EPI	95	0.3143093044112213	0.6504262123448956	0.7182942125356602	0.3537767953125631	0.775205382514442	0.7320288838171587		0.82546
ENSG00000104327	CALB1	EPI	36	0.2602929975978236	0.3922888433984524	0.8018155035740858		0.7473538643127743	0.5966880224484858
ENSG00000104332	SFRP1	EPI	60	0.3830899145566251	0.9957674013304326	0.3443166560310539	0.2823575710650344	0.5951366598962011	0.6497225227239323		0.32818
ENSG00000104356	POP1	EPI	341	0.2646745889330967	0.3902799632834549	0.3761100465739608	0.4034941661599087	0.691495811993269	0.4314278364446006		0.93057
ENSG00000104361	NIPAL2	EPI	54	0.3054407149604268	0.2786960379908366	0.7035919905002481	0.9823091341313496	0.5425995686056719	0.6659576381249327		0.65458
ENSG00000104365	IKBKB	EPI	149	0.2750620653491761	0.672261150109916	0.433920881953204	0.1136640804577993	0.0412767303405747	0.2676544708440977	0.073797	0.097222
ENSG00000104368	PLAT	EPI	203	0.7284701431808148	0.8231455638381691	0.9245637268945964	0.0129681156351836	0.0756850856762352	0.2478834213843774		0.066647
ENSG00000104369	JPH1	EPI	179	0.9572408104372788	0.4450214611438702	0.6123650157939443	0.1626657773005221	0.3831668176594182	0.6605002863980991	0.60439	0.25534
ENSG00000104371	DKK4	EPI	95	0.1448857920421848	0.0437284405830668	0.025470354267915	0.474956710732656	0.0399398030020855	0.0048138735867051		0.29413
ENSG00000104375	STK3	EPI	73	0.5965004760931087	0.0917602826518911	0.5815709359276182	0.2525590853547416	0.3319785927000365	0.2418398900348033	0.1601	0.6808
ENSG00000104381	GDAP1	EPI	82	0.4347319373780336	0.1759728205784068	0.0564783488072897	0.6357287301252201	0.9274747644823274	0.1125777897561509		0.86755
ENSG00000104408	EIF3E	EPI	51	0.3382136955278932	0.1972143745906168	0.5025912720618406	0.0062163812552513	0.1810961314705462	0.0692593198813745	0.70826	0.0079954
ENSG00000104412	EMC2	EPI	32	0.2432339204283194	0.1791764648209529	0.9262381871197714	0.3274661301062744	0.4327234683049361	0.4158324641502656		0.48105
ENSG00000104413	ESRP1	EPI	160	0.759911312925122	0.1802525889155819	0.1531691622602436	0.688314864945629	0.3857548135818635	0.406031779673517		0.72072
ENSG00000104419	NDRG1	EPI	142	0.8018053598131398	0.4518680585069791	0.0812953958985036	0.646402428679212	0.17277080072157	0.4364652830837794		0.58072
ENSG00000104427	ZC2HC1A	EPI	63	0.3479232804529351	0.4577452569575252	0.2376848225035258	0.9236761476840654	0.3279469131940942	0.5272724098746508		0.65771
ENSG00000104432	IL7	EPI	33	0.3006624306506644	0.4724753501921623	0.2830579995422546		0.6491038264029647	0.509095349627745
ENSG00000104442	ARMC1	EPI	67	0.1299560766035352	0.047021639768799	0.0776305856804949	0.1141108398105367	0.2215629315643617	0.0229100679822995		0.070481
ENSG00000104447	TRPS1	EPI	315	0.2998611105740672	0.0361651875112939	0.4798813934241179	0.1922099009211738	0.5110400677396509	0.1266520845616008	0.68076	0.45026
ENSG00000104450	SPAG1	EPI	127	0.1738517225734572	0.41116825454046	0.0756857449552951	0.5202868068587791	0.7794682002521434	0.2547658190326782		0.79229
ENSG00000104490	NCALD	EPI	48	0.4150280805615992	0.9654511585371468	0.4318423913403311	0.7384343779542157	0.9474105228740336	0.8220568037442391	0.86509	0.88847
ENSG00000104497	SNX16	EPI	75	0.1960146358954754	0.3862750576036253	0.1361991107675784	0.433265990405619	0.3528219839649897	0.184393968381025		0.35126
ENSG00000104499	GML	EPI	31	0.1975018204704096	0.5584744023396229	0.6036162945938288	0.1278484329384248	0.1543413864381728	0.5030149947675446		0.80096
ENSG00000104517	UBR5	EPI	424	0.3922564628600096	0.0324924941505155	0.4728133539599636	0.0979796328718883	0.0200630352411408	0.0733728518813176	0.7758	0.22503
ENSG00000104518	GSDMD	EPI	191	0.930196938207424	0.6009854059796016	0.7285631402582406	0.161826683443849	0.0148318691567092	0.4369596266548063		0.6379
ENSG00000104529	EEF1D	EPI	218	0.6544319299179351	0.4059008939486913	0.556486270203823	0.5789371245027606	0.1073674826771704	0.7159439170300306		0.28712
ENSG00000104537	ANXA13	EPI	136	0.592877394281408	0.7239856791568176	0.3624682727177236	0.5359351017237217	0.9593959096830424	0.7850074978712415		0.55773
ENSG00000104549	SQLE	EPI	115	0.1540057370958722	0.7737292033166565	0.3588657325525967	0.2409737352241097	0.6641719232930741	0.5026524563962181		0.26509
ENSG00000104611	SH2D4A	EPI	200	0.1946028756563221	0.7681312825417873	0.9987141802984594	0.0472498491319576	0.1858809987880962	0.2824315660330739		0.91259
ENSG00000104613	INTS10	EPI	173	0.3401683326167559	0.4949809498051942	0.4114493825298297	0.5900889199902167	0.109054693555912	0.6251284984053134		0.46078
ENSG00000104626	ERI1	EPI	88	0.6348642837796469	0.3630010934755233	0.7003315137838613	0.9689288260149256	0.6830342032038867	0.8667666576624419		0.4757
ENSG00000104635	SLC39A14	EPI	129	0.7104752266974651	0.9764860530394855	0.6870638813524701	0.0049868196843668	0.1234132567074875	0.2064897668841968		0.047124
ENSG00000104643	MTMR9	EPI	221	0.1987938372240914	0.1688379005857332	0.0845939380544523	0.3416600457821261	0.5856252143316285	0.0806274172035047		0.19451
ENSG00000104660	LEPROTL1	EPI	30	0.6152063606916713	0.4045777303580008	0.3778068260649642	0.5967562832004027	0.59158269803529	0.6893121257754977
ENSG00000104671	DCTN6	EPI	58	0.5446019351232767	0.5696261087131691	0.221088319340169	0.3989862814774058	0.4435096559594681	0.5538003887874295		0.29003
ENSG00000104679	R3HCC1	EPI	176	0.2785355570575024	0.973464823054895	0.1553523050152638	0.1300728165633098	0.163138433517472	0.2433429072446359		0.67639
ENSG00000104687	GSR	EPI	120	0.7157008995682486	0.8899128005735975	0.9299322460466648	0.8131270401933575	0.5277931906319079	0.9969370488898516		0.83505
ENSG00000104689	TNFRSF10A	EPI	181	0.5509142341918392	0.905441168505938	0.1603271216031806	0.7263501278042584	0.4168860602602484	0.6604670875863974		0.76449
ENSG00000104691	UBXN8	EPI	67	0.9721325701546916	0.298963842121735	0.61135894893946	0.6283611195086141	0.4226332785624357	0.8168311135987429		0.30435
ENSG00000104695	PPP2CB	EPI	42	0.254537513978339	0.2807947073272012	0.3660442124295721	0.7623427575868795	0.6700793950228979	0.3671234757112669	0.49109	0.75708
ENSG00000104714	ERICH1	EPI	232	0.8168666142163906	0.2188819486330109	0.2144336414000628	0.0416381289652725	0.0680962933278218	0.2072200359757366		0.70929
ENSG00000104722	NEFM	EPI	262	0.7699967307348276	0.8842147692296345	0.9315155359030596	0.0516970365973034	0.0096771452546873	0.2904569872847389		0.091527
ENSG00000104723	TUSC3	EPI	113	0.5457822844825925	0.9437371353155484	0.7701900201277946	0.9327036806533864	0.5413952301180469	0.9659877956546128		0.24579
ENSG00000104728	ARHGEF10	EPI	603	0.5841838809699538	0.95574326639168	0.5514835835006104	0.9832778819384772	0.0798626788598426	0.8921373287705346		0.86187
ENSG00000104731	KLHDC4	EPI	283	0.3519947855458025	0.8844994688515606	0.2915457093346574	0.8990682543174382	0.070966107703954	0.5705958433421991		0.468
ENSG00000104738	MCM4	EPI	250	0.2055461486155755	0.6767584786085663	0.3848844609518702	0.7747855820802736	0.4617691886532991	0.5083396370686213		0.30194
ENSG00000104755	ADAM2	EPI	117	0.6392554305433225	0.0932709411119216	0.1432394498933927	0.056544102664519	0.5117503971505963	0.2372791893183355		0.51348
ENSG00000104756	KCTD9	EPI	41	0.3175720529615982	0.8828282689824886	0.7503076643603923	0.1910986841475158	0.92139039644508	0.6752309693001741	0.8169	0.39911
ENSG00000104760	FGL1	EPI	170	0.1117237902210881	0.97465795614122	0.7265536886896244	0.4181189149898572	0.933761959072124	0.5176969680964775		0.52816
ENSG00000104763	ASAH1	EPI	114	0.2469997228812564	0.5953300006404358	0.414622378183778	0.808311400080155	0.4562363232528279	0.7118954652573708		0.85404
ENSG00000104765	BNIP3L	EPI	66	0.8653067917985694	0.8668789523615904	0.6081739482913306		0.6473316272297409	0.9548321235704976
ENSG00000104774	MAN2B1	EPI	227	0.0094898085590199	0.7495057153803859	0.775343066136339	0.5735475331400346	0.6669477956877413	0.1303938704080386	0.96162	0.71353
ENSG00000104783	KCNN4	EPI	139	0.3887926698830231	0.0948973691229568	0.2023024509644342	0.1160231590257661	0.8625586094020355	0.1621368060108168		0.20062
ENSG00000104804	TULP2	EPI	170	0.9996728016944908	0.6504899750889193	0.0105891263028905	0.1232727221147485	0.6486870879739418	0.0925815623178118	0.56412	0.89907
ENSG00000104805	NUCB1	EPI	165	0.6026085287422235	0.1820050706886946	0.4394171257996815	0.9662156833930492	0.2626245012724631	0.5172849805121067		0.5222
ENSG00000104808	DHDH	EPI	128	0.0974856214839464	0.7523842556929855	0.5492815923260919	0.4545537859055311	0.5523030212711071	0.5076259387334494		0.91213
ENSG00000104812	GYS1	EPI	199	0.3750141630704631	0.4736619375329746	0.5519393978179938	0.5542007620456126	0.0305960082823421	0.544833617485939		0.10568
ENSG00000104814	MAP4K1	EPI	143	0.4732042172100199	0.8072121940448046	0.5413991572551564	0.6283459652152064	0.760824511715722	0.9083905173488792	0.53214	0.83982
ENSG00000104818	CGB2	EPI	47	0.3818378961895602	0.6030575812706533	0.3154560628387764	0.6695828098433396	0.6621598595141447	0.6726295628200207	0.093037	0.96805
ENSG00000104823	ECH1	EPI	92	0.2065076268052947	0.1459908858018337	0.2948793190979791	0.3401381546045003	0.1971206450261491	0.1558305049937033		0.50078
ENSG00000104825	NFKBIB	EPI	108	0.7006548061523643	0.8402899485229542	0.7322833908950925	0.5912482643622723	0.3757461670868426	0.9304406317404338		0.86728
ENSG00000104826	LHB	EPI	58	0.7454465249971342	0.1041407703167796	0.9090637582807652	0.702114243722595	0.5931392419411594	0.5652152844137887		0.80981
ENSG00000104833	TUBB4A	EPI	65	0.993105681220258	0.3145186131319973	0.8967611761043082	0.1702009239887834	0.1369956447137603	0.5486115553631861	0.54072	0.19513
ENSG00000104835	SARS2	EPI	98	0.2958627238207489	0.0082064885779464	0.6895165311978992	0.4000385144545981	0.6791840640426308	0.0994164019998915		0.6815
ENSG00000104848	KCNA7	EPI	148	0.6858666860589253	0.964973937597976	0.3483308689879545	0.8836251294667934	0.5281863322321174	0.8449203501382374	0.51541	0.89539
ENSG00000104852	SNRNP70	EPI	103	0.9492566495724478	0.4103514696841566	0.2371695369918812	0.2102896049599528	0.3740213791639351	0.4213287934023066	0.007232	0.60265
ENSG00000104853	CLPTM1	EPI	145	0.8276811430367208	0.7830567027280226	0.5432746325416198	0.7774946252244207	0.6543183928627758	0.9438759194047848	0.75513	0.9732
ENSG00000104856	RELB	EPI	107	0.4034284090602653	0.4134403274535504	0.9834128554998548	0.2292268303848547	0.3648108680775024	0.6374591453692446		0.4128
ENSG00000104859	CLASRP	EPI	142	0.1179433666771317	0.6444197267764891	0.6740184973530259	0.6877752081923179	0.1528075260233813	0.534190389435752	0.16385	0.9965
ENSG00000104863	LIN7B	EPI	62	0.4928354755264277	0.2111280565251704	0.9594492921058292	0.1067577360428021	0.1557961715681064	0.3122610023793643		0.052591
ENSG00000104866	PPP1R37	EPI	206	0.0196657993831955	0.0015691608324441	0.1376948290092839	0.2031439555389642	0.5392981418042984	0.0008000311433908		0.28988
ENSG00000104870	FCGRT	EPI	102	0.91457463632185	0.0921588809269735	0.6347923491951265	0.5678532295659371	0.3405979206174139	0.4190239821682706		0.42668
ENSG00000104872	PIH1D1	EPI	81	0.2508222013341686	0.088895071844003	0.5013401831451381	0.6078412209607635	0.8384352977600792	0.3857340681379329		0.96462
ENSG00000104879	CKM	EPI	149	0.5646320653566467	0.997706499730405	0.9638627367479164	0.4944044275527399	0.0812010109127024	0.8040458283645947		0.60334
ENSG00000104880	ARHGEF18	EPI	49	0.7682868394963138	0.1636334237869089	0.6508088159459557	0.7638241690177812	0.6474560820150546	0.5167643838099237	0.28707	0.15707
ENSG00000104881	PPP1R13L	EPI	120	0.9376183546353916	0.5466149844211607	0.8937509074644308	0.4582571558910512	0.8114745534334327	0.946255293744406		0.9349
ENSG00000104883	PEX11G	EPI	86	0.5296867995935235	0.4271400350709415	0.1640818805591956	0.6677051831994948	0.6198127133484814	0.6246545199365223		0.67557
ENSG00000104884	ERCC2	EPI	292	0.2223397523013499	0.6518021930723579	0.6617526650513404	0.8893668045218133	0.1962031832438092	0.7063018221311385		0.61301
ENSG00000104885	DOT1L	EPI	441	0.6228038531733409	0.5266310373510914	0.6272388279291384	0.7848270767943882	0.5353712475647637	0.8338715283648512	0.892	0.64969
ENSG00000104886	PLEKHJ1	EPI	27	0.267534161927062	0.0371313860025173	0.2484799580229334	0.2572373822175847	0.768037414116089	0.2451916240671076		0.50769
ENSG00000104888	SLC17A7	EPI	95	0.0408025376057108	0.3818987687431063	0.365204611785266		0.0354380991153595	0.1727165689625916	0.60157
ENSG00000104889	RNASEH2A	EPI	111	0.8345950554267891	0.6084050202457892	0.2832815745314355	0.1188122571432544	0.5299474546980762	0.4136560812957418		0.15148
ENSG00000104892	KLC3	EPI	277	0.7118591325958562	0.757441038343288	0.6075068990770625	0.076075790181433	0.7557376562997232	0.7639828387363818		0.17903
ENSG00000104894	CD37	EPI	103	0.9929624263481888	0.802248670980496	0.938475000939073	0.5215874711545534	0.6922702738796629	0.9798314978478476		0.77849
ENSG00000104897	SF3A2	EPI	30	0.5556273417605122	0.3209508019276247	0.0200710730652727		0.2684982359627089	0.1039316325441901	0.33818
ENSG00000104899	AMH	EPI	146	0.0617238830986639	0.2683335274067057	0.4856850923857335	0.0443430620488591	0.0130942358950869	0.0592082225893866	0.49711	0.092367
ENSG00000104901	DKKL1	EPI	89	0.2939477538538531	0.1785426308917409	0.151847236576843	0.7688337174622525	0.6235050631140784	0.2461918058056887		0.3878
ENSG00000104904	OAZ1	EPI	91	0.3362289571691159	0.7955759213310776	0.0484503039728659	0.9881056167592814	0.9952128718448712	0.2587369844761456		0.62439
ENSG00000104907	TRMT1	EPI	252	0.2725502831238865	0.2152758759858448	0.6928829720772972	0.6686268648127296	0.3772583646504561	0.2350535428081974	0.77132	0.12144
ENSG00000104915	STX10	EPI	100	0.1741275031754737	0.5098473040930878	0.7667578056163653	0.2645606002859832	0.8138654647070398	0.640912938820539		0.51363
ENSG00000104918	RETN	EPI	31	0.8247315552861177	0.9124482481420269	0.2485770531500986	0.8974984188575804	0.5788381701729117	0.8041961145926066		0.65053
ENSG00000104921	FCER2	EPI	119	0.2675998150409239	0.4825352788746884	0.1704794638493134	0.6959359297958159	0.7660080733551565	0.4935275177234012		0.73674
ENSG00000104936	DMPK	EPI	214	0.104527972745653	0.5088337271735435	0.6421756223160167	0.397901631214536	0.0090531778723331	0.2864969502864703		0.37941
ENSG00000104938	CLEC4M	EPI	115	0.970191501027014	0.8041944049198675	0.6406563358477411	0.0861405244334636	0.7281412830485874	0.7270368514712724		0.29709
ENSG00000104941	RSPH6A	EPI	272	0.2585601195058717	0.8968664514156468	0.3441597032766534	0.1324167762591399	0.7762941409115043	0.4798417737605889		0.42303
ENSG00000104946	TBC1D17	EPI	250	0.4677728405442921	0.1080916149818965	0.2001362779872839	0.693205505553963	0.3510204448299866	0.363273716962833		0.91471
ENSG00000104951	IL4I1	EPI	137	0.1574616801869319	0.7233519851209974	0.5747023326032892	0.042026828759629	0.3527591380901259	0.2204654157695373	0.12065	0.0040188
ENSG00000104953	TLE6	EPI	254	0.2610598300672777	0.5853487611219568	0.5662895853130095	0.5542979132162887	0.8485718452031439	0.7393068017690639		0.63249
ENSG00000104960	PTOV1	EPI	158	0.9998157411027436	0.2483402878148762	0.0813461028337343	0.0485277604142434	0.0290337504834397	0.0491726787368243		0.018646
ENSG00000104967	NOVA2	EPI	28	0.9865443207627332	0.1563399452381136	0.9493915544449248		0.3801395145612956	0.5226133702443335
ENSG00000104969	SGTA	EPI	84	0.1914061343080566	0.8724351302484803	0.0993604341677277	0.3427201708358134	0.313024389968659	0.333936057836209		0.35085
ENSG00000104972	LILRB1	EPI	287	0.989286345195398	0.330437838047753	0.0044172625706337	0.0306842226922736	0.0918740585585407	0.3731355309066045		0.39543
ENSG00000104973	MED25	EPI	229	0.6123874493450221	0.2735702600572224	0.6598129865509273	0.8326250152351851	0.0720019129873252	0.7012258146722075	0.65099	0.43157
ENSG00000104974	LILRA1	EPI	221	0.250408781733447	0.7737363833794239	0.0081474616453765	0.9895552808661544	0.8890961462994557	0.075514191298312		0.99657
ENSG00000104976	SNAPC2	EPI	159	0.3411503458720334	0.621475353190691	0.6485080213153481	0.5539557947041717	0.1429166383647601	0.690515393428601		0.36579
ENSG00000104979	C19orf53	EPI	55	0.3276577990768746	0.6169260251130477	0.5062283517381473	0.1216467448672724	0.0114978156881888	0.2727760584740701		0.41406
ENSG00000104980	TIMM44	EPI	165	0.4966694907607961	0.3406542506804813	0.7014863818362757	0.8704847108350988	0.4883763283785703	0.8411110478792563		0.25999
ENSG00000104983	CCDC61	EPI	128	0.4882613486674126	0.4519523955468031	0.8705082897862215	0.5598946441305075	0.0658564255989563	0.6236077673829914		0.32396
ENSG00000104998	IL27RA	EPI	188	0.1212022145860321	0.1837891465251361	0.2284508103829122	0.1946336945988391	0.4815492898905461	0.1481884973318304		0.31615
ENSG00000105011	ASF1B	EPI	69	0.6802640355011249	0.73047834546292	0.3200052564739066	0.6994889182412415	0.3715224175701364	0.7833417900589039		0.42967
ENSG00000105048	TNNT1	EPI	72	0.1950839385028065	0.5345799295832501	0.6842197376357215	0.7098210047946087	0.5457724415475584	0.7104937301024152		0.70702
ENSG00000105053	VRK3	EPI	158	0.2942960700496619	0.6612517807185845	0.299815661287732	0.7780317240298813	0.1280656541038713	0.640553436540911		0.5145
ENSG00000105058	FAM32A	EPI	29	0.7877084488774277	0.7558452025835244	0.5051766837444157	0.2566832684052031	0.3129427961477647	0.7441076959847702	0.20066	0.38172
ENSG00000105063	PPP6R1	EPI	275	0.009807534225369	0.5370272994782437	0.6144638161768666	0.5102043149562943	0.7563505097387068	0.1036721616924815	0.5036	0.84896
ENSG00000105072	C19orf44	EPI	189	0.8203926701217864	0.0688407046462304	0.4599754813729239	0.5918703568804282	0.8219954868285998	0.4388865628193291		0.57634
ENSG00000105085	MED26	EPI	73	0.2526858740698697	0.7850901329734228	0.8981175536721844	0.5014385473164971	0.2236877819848605	0.7198626445722864		0.61676
ENSG00000105088	OLFM2	EPI	125	0.1199294105047708	0.6132021894740468	0.361054399856621	0.1961386834403516	0.1076172112462384	0.3609673702913238	0.38248	0.39577
ENSG00000105122	RASAL3	EPI	278	0.8290484713346797	0.0880052696802544	0.3249472774287573	0.1026993270444836	0.8837581518401899	0.2335893377047293	0.38457	0.29993
ENSG00000105127	AKAP8	EPI	242	0.8004855426990747	0.8263965511411608	0.8317491450082746	0.5893008734784333	0.1752178538362468	0.9355801121342636		0.5262
ENSG00000105131	EPHX3	EPI	124	0.7532187050970545	0.9091171925269024	0.2024905393392921	0.6717090288353124	0.8782747853390929	0.7195220442927402		0.48154
ENSG00000105135	ILVBL	EPI	280	0.1696486690498726	0.7982984964032085	0.35504274707688	0.6917452153658332	0.4344598466376832	0.1538681404301025	0.44603	0.32116
ENSG00000105136	ZNF419	EPI	185	0.3778178259145615	0.0499493672152708	0.1303731587140939	0.4302327083406007	0.6462498490157459	0.1828139277769838		0.36248
ENSG00000105137	SYDE1	EPI	154	0.8388921834046449	0.9946202199249738	0.1787109231957634	0.0858774552218457	0.9662297084448724	0.4663661530136929		0.15883
ENSG00000105141	CASP14	EPI	95	0.1504803114243849	0.0235372906306164	0.9917137152659752	0.998094270894254	0.9301673169690008	0.1666517396695586		0.4915
ENSG00000105143	SLC1A6	EPI	125	0.951359693891398	0.56147474339778	0.0610238940659821	0.2313008259649163	0.4748665184285555	0.2720259827614058	0.35956	0.39236
ENSG00000105146	AURKC	EPI	95	0.6936588248640116	0.0224756756746531	0.6616931984769738	0.2174429317069086	0.5384408066116277	0.1404551458178356		0.25786
ENSG00000105171	POP4	EPI	99	0.1388185125989395	0.1591736000972512	0.165913196706889	0.7529716430033873	0.8655399921249974	0.2786759090662091		0.9806
ENSG00000105173	CCNE1	EPI	78	0.5292964894716017	0.5108134029174136	0.1237723457234037	0.1354052852875161	0.063219403767124	0.2167973577393214		0.20709
ENSG00000105176	URI1	EPI	131	0.932698803262592	0.3792581073433445	0.2499574870847675	0.1889662294392751	0.9594105988233964	0.5862568151492742		0.50502
ENSG00000105185	PDCD5	EPI	29	0.4016714194947732	0.9510377345769484	0.3918203111798695	0.9995744622969128	0.356037365623832	0.7816952684493829		0.91779
ENSG00000105186	ANKRD27	EPI	356	0.748791188350078	0.9423574297394072	0.1143887392424598	0.1793790534883014	0.84815860085152	0.4754371726198417		0.64494
ENSG00000105193	RPS16	EPI	35	0.605757822688832	0.1968435186472202	0.223535725727083		0.8377442548122719	0.2105599849784287	0.50565
ENSG00000105198	LGALS13	EPI	50	0.4897608881067282	0.8280421084273388	0.6097994286783265	0.5132733661628369	0.6461777108699751	0.9229249816301658		0.58472
ENSG00000105202	FBL	EPI	106	0.2186121446420617	0.1815938748994225	0.5810277478660834		0.0335780371863471	0.3726549461652727
ENSG00000105204	DYRK1B	EPI	129	0.6749133695143216	0.3355543479497456	0.809301669734519	0.1233254343631153	0.4294192607352671	0.6178615798784111		0.20349
ENSG00000105205	CLC	EPI	56	0.6249954581696326	0.3222703405177035	0.0865580302905845	0.3856835432828667	0.6506930341879483	0.4021232785297464		0.33749
ENSG00000105220	GPI	EPI	139	0.1396956626250512	0.484004265419576	0.1268170311661446	0.7976650677844666	0.4112169122494494	0.4009023635760345		0.86948
ENSG00000105221	AKT2	EPI	112	0.719763304678013	0.7102577158845148	0.8466573139207378	0.4952027122739368	0.2990564797805309	0.9251480485343284	0.72684	0.38859
ENSG00000105223	PLD3	EPI	184	0.4391515940364718	0.5188667619884759	0.3194817521214759	0.0539325654346514	0.2869820638500125	0.3862772454333404		0.072049
ENSG00000105227	PRX	EPI	505	0.0633813843356353	0.2819009157832694	0.3238529675102697	1.2582840809847729e-05	0.0166111297283055	0.0008570309014443		0.049723
ENSG00000105229	PIAS4	EPI	102	0.3278944430277946	0.4225399695133678	0.6461776644350259	0.2394001701620076	0.180789531498921	0.6747149436339708	0.39514	0.60892
ENSG00000105245	NUMBL	EPI	102	0.1159943336388428	0.995385976213611	0.1762063419753454	0.5471544636182182	0.7155899958407681	0.309968850893456	0.62354	0.71459
ENSG00000105246	EBI3	EPI	81	0.2850668201571772	0.2999174312624457	0.6890761320551032	0.4024079510550437	0.0724139579335775	0.4208127816498925		0.44403
ENSG00000105248	YJU2	EPI	93	0.7009949769914994	0.5107494322053708	0.956414677949937	0.5339317083554667	0.2068438705818602	0.8205637303257505	0.52043	0.59682
ENSG00000105251	SHD	EPI	139	0.7725432932387869	0.1194228949770828	0.655506379312812	0.4244008893167175	0.8060115730603646	0.5007156515847765		0.40402
ENSG00000105254	TBCB	EPI	61	0.4332517587308553	0.1828307261351626	0.7311940632871892	0.4172849799501041	0.9123910884053656	0.579966074433062		0.51596
ENSG00000105255	FSD1	EPI	143	0.9951606810057252	0.3536152007792499	0.9965515611798822	0.9810130721857288	0.5504811092188491	0.9198089948356888		0.7173
ENSG00000105258	POLR2I	EPI	40	0.1448027146092457	0.7059808955042283	0.2067589527317294	0.599674590152786	0.0629917768478109	0.452135202697736	0.81356	0.92154
ENSG00000105261	OVOL3	EPI	101	0.3074192283252892	0.1820636838510992	0.4115571151691042	0.4866346949093013	0.0848889078455985	0.4270665775617049		0.78833
ENSG00000105270	CLIP3	EPI	112	0.975967907229396	0.490766791917012	0.6764365736101052	0.1629166818932989	0.2029237558256464	0.681514421223704	0.26943	0.26639
ENSG00000105278	ZFR2	EPI	363	0.4906755086529907	0.0857995838055655	0.7175318712979548	0.2837442124768965	0.337231058981557	0.4733085040191996		0.56303
ENSG00000105281	SLC1A5	EPI	130	0.0165541951703293	0.9597744387373685	0.0384772290977968	0.1504350261043468	0.1619847183739693	0.0140708956500517	0.98338	0.060863
ENSG00000105287	PRKD2	EPI	182	0.7179357956755414	0.7491679869530643	0.7350579210824684	0.2633883320329555	0.0976465537833018	0.6096361214132334	0.61316	0.41723
ENSG00000105289	TJP3	EPI	429	0.5746537537097218	0.8583332808444961	0.5491038726939247	0.3192087207073038	0.8938010235609406	0.884725322652755		0.9916
ENSG00000105290	APLP1	EPI	204	0.5076214317937835	0.9236373472671662	0.1437300394902437	0.6665443775078106	0.267740279171463	0.5226030464019673		0.56907
ENSG00000105298	CACTIN	EPI	165	0.596924297357105	0.5582923247882363	0.5221393417762359	0.337183681228424	0.1928635166136295	0.7187389183585355	0.35061	0.39142
ENSG00000105321	CCDC9	EPI	207	0.3144339796958357	0.121052014975118	0.6604016957670366	0.3429052335443932	0.8308550514013008	0.4031719744013352		0.58903
ENSG00000105323	HNRNPUL1	EPI	158	0.2849192549932848	0.3822367644848945	0.0467662324570266	0.5023923624595183	0.2084649528808605	0.2832131328432339		0.8668
ENSG00000105325	FZR1	EPI	85	0.6200564518257464	0.6604699997723847	0.7610585067426993	0.5540916769543556	0.4210226177462498	0.8583062473424502	0.69054	0.59915
ENSG00000105327	BBC3	EPI	48	0.3085248361927825	0.4456373247972711	0.1797263386147051	0.4615721943817606	0.7861485752717706	0.594753228424361	0.93493	0.62273
ENSG00000105329	TGFB1	EPI	105	0.2015576375226969	0.6365579715714342	0.6139178582887189	0.8543143026932803	0.9764324119439328	0.7085667484208845	0.56122	0.64911
ENSG00000105339	DENND3	EPI	370	0.7373089497011462	0.3036003700710043	0.7901546717623975	0.5721160769195093	0.5147800485586482	0.8267504013699111		0.63799
ENSG00000105341	DMAC2	EPI	115	0.3617774116764147	0.5242327139285672	0.2411938670214472	0.3063933023875125	0.4271456380027556	0.5912459121447005		0.65996
ENSG00000105352	CEACAM4	EPI	95	0.9537238784284836	0.8864015662091506	0.5661898082420738	0.719019639243702	0.4401370781185609	0.986272978740134		0.98519
ENSG00000105355	PLIN3	EPI	192	0.4862096536655103	0.5036965350035616	0.6042872137371809	0.0962265969763276	0.0199582984861243	0.307006127909623		0.086702
ENSG00000105357	MYH14	EPI	696	0.4009498619439059	0.8225362922875469	0.95051914885227	0.4724828760873772	0.3875860157432746	0.8968810905019634		0.50111
ENSG00000105364	MRPL4	EPI	106	0.639459690861544	0.0987938431584216	0.0595834685358947	0.7999317048460737	0.0832402921524019	0.1487892595466222		0.24009
ENSG00000105366	SIGLEC8	EPI	143	0.5784264185146285	0.0598174517399801	0.8859617301303371	0.6922710579162531	0.7204068086005011	0.3748579603814409		0.95621
ENSG00000105369	CD79A	EPI	50	0.3169728809522995	0.3542937409921745	0.4476981570501129	0.2819359153271805	0.3399135454099813	0.2822831459555997		0.38473
ENSG00000105370	LIM2	EPI	84	0.649459174098092	0.9200218100611006	0.2897462989443677	0.1456639492211964	0.1954358771354518	0.5097655245388389		0.21166
ENSG00000105371	ICAM4	EPI	100	0.3638145471597482	0.7965444598434361	0.5388884455959497	0.1216361177488595	0.5826298327890731	0.6612673273076601	0.47086	0.18428
ENSG00000105372	RPS19	EPI	29	0.2526018378556109	0.3537844429709172	0.7442740953624098		0.4625668436924633	0.5328102281386695	0.914
ENSG00000105373	NOP53	EPI	157	0.2516292792257124	0.6364795802427267	0.2227578266209025	0.2192801187970238	0.7388162221458499	0.3845594846781226		0.64684
ENSG00000105374	NKG7	EPI	58	0.4761733698744463	0.1356233915198275	0.2413396501152722	0.8087972939279428	0.3280936894897491	0.4579759695383162		0.87659
ENSG00000105376	ICAM5	EPI	202	0.8417147098287154	0.0287899912213027	0.97058292377068	0.1598549622795165	0.5478572357273618	0.1626338524432749		0.29688
ENSG00000105379	ETFB	EPI	96	0.3908670428716817	0.0541723281760941	0.0116330385946885	0.1956092413217835	0.3815032775121144	0.0418462165092635		0.50322
ENSG00000105383	CD33	EPI	111	0.6452970075952917	0.7651774071545884	0.3907768067809205	0.5176001541115334	0.1722241766795231	0.7650372439206705		0.23918
ENSG00000105388	CEACAM5	EPI	165	0.3793591033142364	0.6649802390059882	0.6690171981382615	0.3844036993381228	0.0401236046557941	0.5564659421845761		0.65986
ENSG00000105392	CRX	EPI	91	0.7309300658816651	0.1242188970629145	0.6530475611490509	0.823112275066693	0.3685621933929707	0.5741077618367011		0.62498
ENSG00000105393	BABAM1	EPI	63	0.4951621578713695	0.9195867241279728	0.6283848732633655	0.5211203715330897	0.3806954875265643	0.8623553449228689		0.81986
ENSG00000105397	TYK2	EPI	369	0.0639760821368516	0.0749103420005701	0.1997165671539023	0.1164119028488219	0.6612544913671826	0.0194115803918593	0.49059	0.092802
ENSG00000105398	SULT2A1	EPI	96	0.2003727122341346	0.2809496145429625	0.5443497994483659	0.2198857073450343	0.7242705400065254	0.5088467341489142		0.10827
ENSG00000105401	CDC37	EPI	99	0.0094050761803768	0.1887506483846897	0.5668749113873481	0.3055476985303978	0.3501922663451013	0.027964520074837		0.29251
ENSG00000105402	NAPA	EPI	97	0.3370232940959536	0.4516129405321689	0.602665205401546	0.7615486351138815	0.2865996861349412	0.6207879200405282		0.88953
ENSG00000105404	RABAC1	EPI	55	0.078308399548202	0.2217785347664405	0.6450622032883954	0.3188897745613243	0.4708158416167286	0.3244687522997298		0.13958
ENSG00000105419	MEIS3	EPI	145	0.3393992518699069	0.0935993971753321	0.722643801099822	0.1432277973781471	0.9284521564308796	0.3442182670066766		0.17142
ENSG00000105426	PTPRS	EPI	487	0.7967231380972661	0.5443629795803011	0.3375559303475363	0.5707825977611698	0.9468988127772388	0.823656101069102	0.85253	0.66253
ENSG00000105427	CNFN	EPI	41	0.149971845795661	0.3455707189203411	0.4153225529886056	0.5739612306076429	0.4333543308847234	0.5032218805551015		0.98761
ENSG00000105428	ZNRF4	EPI	163	0.1099462499688027	0.9312357312728504	0.5468003447870204	0.3246855274932306	0.0771243293733549	0.3654448243200873
ENSG00000105429	MEGF8	EPI	817	0.0058342729407978	0.5820864817545779	0.6789932345885681	0.9878103966045998	0.0980684589998245	0.0848644367260197		0.67467
ENSG00000105438	KDELR1	EPI	32	0.1115613979871943	0.0611416867414789	0.7905320258221782	0.5944561887764839	0.6433820566197173	0.2499379636929903	0.74677	0.68546
ENSG00000105443	CYTH2	EPI	142	0.5660571441874303	0.7892626560710049	0.2686987293509972	0.9194970667580784	0.2925389596292177	0.7607781647934432	0.39393	0.90246
ENSG00000105447	GRWD1	EPI	169	0.4512950672213272	0.2321176581303415	0.7158385135889369	0.1242381565003971	0.0221607385433235	0.2758941360018744		0.056648
ENSG00000105464	GRIN2D	EPI	118	0.7989182995009299	0.8947578009058903	0.8141876926753439	0.0741656834920077	0.190414355795065	0.5824652180582921		0.10458
ENSG00000105467	SYNGR4	EPI	81	0.2404083063038202	0.5901075530116127	0.0062869927586803	0.7430737114608972	0.2214520899811311	0.0520462501072134		0.83927
ENSG00000105472	CLEC11A	EPI	82	0.5016645043861604	0.7307497390151455	0.0488988304980863	0.0508920699353165	0.8073943633696684	0.1067992286618192		0.059231
ENSG00000105483	CARD8	EPI	172	0.7023792927836856	0.3562999489808581	0.0307446132704046	0.4773191061087758	0.0010306823177876	0.7038360465233797		0.23729
ENSG00000105486	LIG1	EPI	304	0.7583462899358262	0.4224538965166534	0.1875093506270886	0.3923280930356211	0.046221108101773	0.3656077531128244		0.2265
ENSG00000105492	SIGLEC6	EPI	130	0.1008753522119395	0.596161502452501	0.2516637385171625	0.5706427892884662	0.4320290744249386	0.3153625351605254		0.82991
ENSG00000105497	ZNF175	EPI	214	0.5373488555700355	0.1357442480979084	0.4813508336846521	0.1928357985065274	0.0274166582228972	0.205831837846548		0.76431
ENSG00000105499	PLA2G4C	EPI	153	0.9463512599845132	0.871670997903125	0.8630766292822408	0.5339687242758049	0.8920387671067054	0.9958970562416936		0.34067
ENSG00000105507	CABP5	EPI	50	0.5143035168398264	0.3732712223177451	0.8486326115797742	0.7017084949241431	0.8471156309468045	0.7584376505154315		0.58219
ENSG00000105509	HAS1	EPI	224	0.4061075595998663	0.0352375674558673	0.6637280986951679	0.2102039338964267	0.7778522658952645	0.1893864962830039	0.9304	0.4386
ENSG00000105514	RAB3D	EPI	69	0.2550873530513075	0.4353293104111364	0.7815606589934767	0.612276909800415	0.3690393278359899	0.6895953995234723		0.35293
ENSG00000105516	DBP	EPI	44	0.2532742735078956	0.0823400730531655	0.0148277920175204	0.1747393433367774	0.6389217751002313	0.044750701962992	0.49231	0.31729
ENSG00000105518	TMEM205	EPI	68	0.3983657590882109	0.4669666117946035	0.5397229012571766	0.2016785891628636	0.1134313748388473	0.4551915953844326		0.27646
ENSG00000105520	PLPPR2	EPI	116	0.4276987685399491	0.1187918069242478	0.7175013903163905	0.5880644707992787	0.0864966035645484	0.3764261985162697	0.15234	0.71999
ENSG00000105523	FAM83E	EPI	169	0.1576963206950288	0.8698156879873602	0.3678729113930351	0.1158069185225176	0.8800188782697402	0.4147578571143365		0.98752
ENSG00000105538	RASIP1	EPI	171	0.6584328987615771	0.2456929130285703	0.8584658906479923	0.4749169050101685	0.2100339101757824	0.6298620656933125	0.5572	0.88525
ENSG00000105549	THEG	EPI	115	0.4222746066953567	0.998203589153111	0.3565509517913078	0.1947315000779491	0.0910188450652262	0.4250646583758115		0.36462
ENSG00000105550	FGF21	EPI	95	0.3915325537334918	0.1725048323069733	0.2894547091234768	0.4778305436751386	0.7159028110574606	0.4757636748218834		0.69199
ENSG00000105552	BCAT2	EPI	140	0.8406047871067635	0.9275406882709354	0.3363578530206451	0.6974016977360142	0.6227785548732407	0.8836103023655876		0.95378
ENSG00000105556	MIER2	EPI	185	0.3791597615144259	0.2327589986438838	0.0726095996121035	0.4178196408133009	0.523246845873232	0.2707944107480347		0.51993
ENSG00000105559	PLEKHA4	EPI	265	0.1960173715256707	0.5060200182948728	0.0790822923053165	0.119756996536862	0.4621883220364112	0.1173717337730561		0.55166
ENSG00000105568	PPP2R1A	EPI	74	0.7072795693139995	0.7788611630695998	0.1145280218955784	0.6446883391602511	0.868721260940312	0.6034544575792776	0.090117	0.84144
ENSG00000105576	TNPO2	EPI	105	0.2339011351262283	0.7420075406161681	0.8615952381189795	0.5185318421443197	0.3910910517429536	0.7175000848284381	0.10133	0.69474
ENSG00000105605	CACNG7	EPI	59	0.5243565599911839	0.4832846810595582	0.1056882123570559	0.2280392857833146	0.4835967960243068	0.2961548989987476	0.28091	0.35864
ENSG00000105607	GCDH	EPI	137	0.1847311178331133	0.817346784778739	0.0024274674289125	0.3860234319894988	0.2974554874332736	0.0198098117407912		0.44623
ENSG00000105609	LILRB5	EPI	233	0.171360412810784	0.4047050255191726	0.9642464543823386	0.0559436161063017	0.1602270784883152	0.1831967081199531		0.13061
ENSG00000105610	KLF1	EPI	99	0.4178478858780001	0.6733510551174825	0.155650062322636	0.6981119511846285	0.2541205836641067	0.593446664498158	0.7752	0.40681
ENSG00000105612	DNASE2	EPI	93	0.7307730732674336	0.535047349425749	0.1053159437277898	0.1576301216164819	0.8443808244459112	0.2837987066328803		0.68977
ENSG00000105613	MAST1	EPI	300	0.6859665790698033	0.2036772428902497	0.6646222204024443	0.9642113182289542	0.5810717236956264	0.7259184221970783		0.713
ENSG00000105617	LENG1	EPI	121	0.0583921569303475	0.4359459866187009	0.1510112961189679	0.281160227236385	0.4165449286771782	0.218431964094581		0.33097
ENSG00000105618	PRPF31	EPI	108	0.9081645206961998	0.6419029679631828	0.194046141821403		0.0115425659222085	0.5193045667344014	0.55817
ENSG00000105619	TFPT	EPI	71	0.2387873952570195	0.0653234695350374	0.8106020117166752	0.0263509207991752	0.0248585054683454	0.058505553890053	0.63589	0.11474
ENSG00000105639	JAK3	EPI	289	0.0943474372083663	0.8921946004006192	0.5934592664939156	0.1133770108708603	0.6390180288553267	0.3342767688056493	0.29435	0.13256
ENSG00000105640	RPL18A	EPI	46	0.4430086579793982	0.7865101142673376	0.5717042507358228		0.8736740132991095	0.80394600547585	0.57093
ENSG00000105641	SLC5A5	EPI	201	0.8324475467445093	0.7242269191722279	0.3687657823863197	0.3729167519418279	0.1205608992313411	0.6714725103693369	0.6783	0.28757
ENSG00000105642	KCNN1	EPI	223	0.0651868780379267	0.1855187234436434	0.0754469887795334	0.7790897026303385	0.8474515627247559	0.0962266678545372	0.11432	0.95761
ENSG00000105643	ARRDC2	EPI	170	0.2949104319000895	0.7251347870236025	0.6668855981397914	0.9760476976167584	0.4961183687353993	0.8021975693937653		0.31598
ENSG00000105649	RAB3A	EPI	49	0.8628937686163113	0.385736945716168	0.3765830177889609		0.634764623470013	0.5161123927137614	0.18955
ENSG00000105655	ISYNA1	EPI	153	0.5936971204373972	0.366232089688308	0.5621126399921046	0.8254892497647587	0.2283883794128627	0.7080853270240235	0.83982	0.87706
ENSG00000105656	ELL	EPI	196	0.703812623606181	0.4114418705859184	0.5087704541513407	0.6849597678122825	0.8342298683482554	0.8080216966754706	0.37106	0.95995
ENSG00000105662	CRTC1	EPI	134	0.741397885510704	0.6800023619107852	0.1396249084517496		0.2431604742291273	0.516727989396357	0.43324
ENSG00000105664	COMP	EPI	211	0.2846043143325195	0.3068287038860284	0.1078384766611752	0.2898236572736506	0.9428677430013346	0.2715651924317006		0.31104
ENSG00000105668	UPK1A	EPI	105	0.242089326889347	0.1144295407592022	0.1980175601281349	0.6123276244311351	0.28251962335179	0.1478247827140202		0.82488
ENSG00000105669	COPE	EPI	123	0.8122516788217721	0.6460442758045823	0.457498442451004	0.7572584109081966	0.3064251827551778	0.860200059787084		0.8235
ENSG00000105671	DDX49	EPI	158	0.7628627099648321	0.2058595766477335	0.7480578200947395	0.2475834305423827	0.9243915384529392	0.619770361560571		0.34235
ENSG00000105672	ETV2	EPI	125	0.4465090103269773	0.1284741779674643	0.0544955714302379	0.735936619679444	0.2395712361606429	0.2319536536346525	0.9704	0.077025
ENSG00000105675	ATP4A	EPI	306	0.7070167582785905	0.9901404205330586	0.5677400995544613	0.7102935316070191	0.4552047863810577	0.9741111170753602	0.6427	0.89978
ENSG00000105676	ARMC6	EPI	179	0.5181676596316082	0.7915119889751069	0.6337123956325353	0.127866721083866	0.385874988184934	0.6547532075774789		0.42225
ENSG00000105677	TMEM147	EPI	70	0.5212055695784044	0.6347198634045741	0.7041401051959014	0.9662617337020634	0.9937775125987462	0.9646846872385216		0.73507
ENSG00000105679	GAPDHS	EPI	157	0.0490593921332241	0.7841626858251064	0.7878994440383459	0.8394606078400879	0.4210952757959326	0.3677626812866716	0.70385	0.35516
ENSG00000105695	MAG	EPI	173	0.8671346867174913	0.5659354229105888	0.1717269943763938	0.9795883690409524	0.6641049547826083	0.6722812153370723		0.77188
ENSG00000105696	TMEM59L	EPI	69	0.1846897577293724	0.4362849304310501	0.9749769652299676	0.648327732216684	0.2499318626820414	0.5717693323261775		0.57231
ENSG00000105697	HAMP	EPI	34	0.5025622607161466	0.7263999317886716	0.9310460580340922	0.9424626874569412	0.6178763217764921	0.9641503637543868		0.91535
ENSG00000105698	USF2	EPI	57	0.5792404263834607	0.9790218331515216	0.8572645982445994		0.0943573448221673	0.9516948640860288	0.89508
ENSG00000105700	KXD1	EPI	47	0.1697486401750565	0.2179298238391191	0.1801171124742434	0.2776717323882356	0.5077547731868508	0.222535665211719
ENSG00000105701	FKBP8	EPI	103	0.1210026126455641	0.5800923364726969	0.6419692113400757	0.7370146183836654	0.8371543157182877	0.5564441866788186	0.60054	0.52357
ENSG00000105705	SUGP1	EPI	210	0.3941071572356304	0.3380507120076148	0.9854952281489436	0.1988833491165909	0.4966673814507457	0.5411543695989585	0.8927	0.81527
ENSG00000105707	HPN	EPI	109	0.3324683782523786	0.5283352047072927	0.3905807801476803	0.5044262049819703	0.3130037592587374	0.6516396887371303	0.25109	0.46109
ENSG00000105708	ZNF14	EPI	209	0.0057848257719846	0.6062004722779109	0.3405256785284242	0.4340749620975411	0.8926182898958502	0.0489978199869953		0.72368
ENSG00000105711	SCN1B	EPI	81	0.93620738186139	0.6452213846329385	0.1962412188774529	0.925205719420517	0.5801973251154513	0.7592565633291729	0.3724	0.6912
ENSG00000105717	PBX4	EPI	132	0.6439081876195691	0.0744536071418123	0.9941417544544796	0.2690533071769431	0.9669269473945434	0.4015431290020548		0.92756
ENSG00000105722	ERF	EPI	125	0.6382749254638889	0.7939520264049753	0.3576404883279688	0.6596994061777144	0.9673101169602436	0.7597068738704759	0.46648	0.19423
ENSG00000105723	GSK3A	EPI	34	0.7142699712747713	0.2859233800857409	0.7214574498189321	0.3525996758013113	0.1431014899833504	0.6883437548929088	0.78489	0.2909
ENSG00000105726	ATP13A1	EPI	316	0.7626321928096719	0.6166900198804761	0.0288325296887379	0.2830396218537903	0.8110613415789061	0.2388456958002061		0.34291
ENSG00000105732	ZNF574	EPI	252	0.2667338064823217	0.5553324935004345	0.069901962308991	0.5778319785892987	0.1469326016845138	0.2962471431628331		0.35643
ENSG00000105737	GRIK5	EPI	224	0.5885761245676333	0.9411323201042784	0.3836136739745214	0.0665056114462805	0.8908380986072355	0.64711182020266	0.13789	0.090793
ENSG00000105738	SIPA1L3	EPI	553	0.185848842026789	0.4998883452849085	0.2966969035381283	0.5613286603290453	0.5409674346878768	0.512928903365306		0.63094
ENSG00000105750	ZNF85	EPI	214	0.5626800803326801	0.3789427951193441	0.919583221892936	0.0145174858002392	0.9578167949513918	0.4478743103188307		0.13211
ENSG00000105755	ETHE1	EPI	82	0.8840061075784857	0.0949486068173947	0.5420475059352744	0.9214579760649187	0.6193961051885584	0.5354179736129913		0.64363
ENSG00000105767	CADM4	EPI	90	0.1949174805089436	0.0108848331429994	0.347658502354071	0.2350763432104961	0.0365628869647476	0.0365141460542997	0.38075	0.31768
ENSG00000105771	SMG9	EPI	178	0.6170401066902398	0.6994340685606277	0.9981790902905696	0.6796468286986596	0.0969486906432948	0.8371872674940501		0.3662
ENSG00000105778	AVL9	EPI	149	0.0009382112435786	0.8925586569091282	0.1889138159846486	0.4505337327058455	0.3492540461439672	0.0142380583553221		0.075727
ENSG00000105784	RUNDC3B	EPI	71	0.0895180785166617	0.7040360612092651	0.3219512860296487	0.8942435297955151	0.7783767001243197	0.4816190436908552		0.40158
ENSG00000105792	CFAP69	EPI	166	0.8451052882901385	0.7807407220568229	0.0665193008381409	0.4106226408742778	0.0088798922875005	0.1995597964837552		0.094272
ENSG00000105793	GTPBP10	EPI	51	0.1028029550379046	0.4359642865725054	0.3919895267613915	0.64972745122358	0.3894313039469066	0.4583077954475014		0.64239
ENSG00000105810	CDK6	EPI	31	0.1525089562380001	0.284851955271551	0.181174313697974	0.1596073748289031	0.1646546057872214	0.2802882950381857	0.47676	0.78104
ENSG00000105819	PMPCB	EPI	131	0.5601903762081507	0.5309799375335373	0.4995316627760718	0.5378410589281334	0.9335405655016842	0.8460858851552984		0.5891
ENSG00000105821	DNAJC2	EPI	116	0.2540109076750147	0.1149717657923302	0.1465825621960969	0.3279804352646591	0.0086167418605011	0.1616690431178167		0.98121
ENSG00000105825	TFPI2	EPI	75	0.4544231512703697	0.4779463472649052	0.9406794904783	0.28699694151386	0.4408639527314366	0.6948690816369167		0.084443
ENSG00000105835	NAMPT	EPI	67	0.9137819971263168	0.8220950463043342	0.3838214878547182	0.2025512952371115	0.0962454612781504	0.581691866090756	0.013318	0.2887
ENSG00000105851	PIK3CG	EPI	315	0.0066894437219813	0.428008681487136	0.5143666586852942	0.0302367953267675	0.1503957989574955	0.0116584285318605		0.14922
ENSG00000105852	PON3	EPI	127	0.5482406817286052	0.446714718866378	0.6054444522931899	0.2619678197574274	0.2282384867341755	0.6033164937678763		0.12215
ENSG00000105854	PON2	EPI	85	0.1596931236928246	0.862066248356742	0.1003758016869143	0.982949062524037	0.6805693805492607	0.2724891961681035		0.59445
ENSG00000105855	ITGB8	EPI	155	0.0162871472428442	0.530942362836556	0.6931991818586708	0.97335707425284	0.7670253770698716	0.1832523373890574		0.96547
ENSG00000105856	HBP1	EPI	95	0.6467224410298271	0.621852632503395	0.5660295574934997	0.4825269924849682	0.8056000643021042	0.8989506484280798	0.42081	0.72068
ENSG00000105865	DUS4L	EPI	84	0.5897235678257765	0.9150726503792864	0.8189019519653385	0.8033721538454215	0.2072655155597221	0.9587061988978244		0.88192
ENSG00000105866	SP4	EPI	285	0.741683412347782	0.0820934530302657	0.9465097272452152	0.9365268878690728	0.0256301350781697	8.48760210219739e-06	0.61669	0.12304
ENSG00000105875	WDR91	EPI	224	0.6545921096633001	0.5026459038623646	0.0868967185706594	0.8734612496322689	0.1676167129554905	0.43053211021554		0.78931
ENSG00000105877	DNAH11	EPI	1731	0.1092968095882807	0.2798964008552971	0.5287673422533566	0.0530050703832977	0.0610442108776541	0.3364903869538877		0.76717
ENSG00000105879	CBLL1	EPI	93	0.6874895176090546	0.6803624901603276	0.4114753371592172		0.9993943003463244	0.8127273416720554
ENSG00000105880	DLX5	EPI	68	0.069658112970861	0.4802679425427835	0.6270733392818192	0.644190927905457	0.9705968488286608	0.4563228568434561		0.88485
ENSG00000105889	STEAP1B	EPI	98	0.4179846257876868	0.1085400465265776	0.799254447116261	0.1995174317693517	0.3895950319572349	0.2314956844019756	0.45482	0.94347
ENSG00000105894	PTN	EPI	29	0.216028493297877	0.8934391132120039	0.2768737642649892	0.4513104066647182	0.2977677957061386	0.2499020753704967		0.48073
ENSG00000105928	GSDME	EPI	196	0.1223293288129377	0.8151126532300512	0.8806265151291546	0.1701633985328884	0.411128807075465	0.5991538643297712		0.76174
ENSG00000105929	ATP6V0A4	EPI	251	0.307611791641053	0.4265799200142186	0.2200749415632408	0.0220692283769176	0.2099832049410869	0.1357200850232988		0.11752
ENSG00000105939	ZC3HAV1	EPI	242	0.01367663538244	0.0853106447526659	0.4002192764939228	0.3068870033964657	0.7417746258949299	0.0259315614875308	0.63251	0.57557
ENSG00000105948	TTC26	EPI	132	0.0247458080778689	0.0413893405913236	0.5662179051259826	0.6548593142075623	0.934175084859665	0.0342287371154122		0.97796
ENSG00000105953	OGDH	EPI	173	0.9704457627821944	0.1029422879815648	0.9126542565182052	0.2032112788048284	0.4248032542649327	0.394919422451332	0.98959	0.066617
ENSG00000105954	NPVF	EPI	57	0.5572925796591544	0.2167876547446908	0.4456249308613982	0.2335756669554183	0.0707535732198353	0.3845078642035265		0.27762
ENSG00000105963	ADAP1	EPI	145	0.7058802423651565	0.8531330082230377	0.2151274390087747	0.3069207282950647	0.5924611876277415	0.6973476821911199		0.28102
ENSG00000105967	TFEC	EPI	85	0.2920881912688832	0.0734953538273104	0.8919746913557292	0.9412960716044791	0.6484779854248446	0.3426654903340659		0.44593
ENSG00000105971	CAV2	EPI	67	0.9793377642394476	0.7963634719080047	0.8090702651423645	0.9781627845945084	0.6784894563021421	0.9958637092241656		0.90527
ENSG00000105974	CAV1	EPI	61	0.9587058031411412	0.6943615929287954	0.2299097147595055	0.5752185316581842	0.5867521200221152	0.6933422420027706	0.15808	0.59922
ENSG00000105976	MET	EPI	342	0.7802727289471163	0.2518998377841726	0.9810454547188276	0.319075062593932	0.0452294816378911	0.5191087403293342	0.693	0.24074
ENSG00000105982	RNF32	EPI	114	0.8982234945515295	0.5879709717764016	0.5770450591105292	0.2029552693984693	0.7284488172038709	0.7860276471786968		0.76649
ENSG00000105983	LMBR1	EPI	82	0.9062090331099482	0.3767552021812181	0.2094195697772096	0.7243439572607722	0.6543289999962794	0.6326085228349331		0.94443
ENSG00000105989	WNT2	EPI	89	0.1194822304255119	0.3746226100194426	0.3636798636042967	0.9211308800004512	0.5465852096712429	0.394491292158397		0.96115
ENSG00000105991	HOXA1	EPI	117	0.1081323894976922	0.3849269904950662	0.5400195456716401	0.1330247490535977	0.0391728902349755	0.1267113530221706		0.057459
ENSG00000105993	DNAJB6	EPI	86	0.936256970864261	0.0935436141717085	0.1540150349737581	0.2633806349623248	0.4375408167698331	0.3498864388166636		0.53244
ENSG00000105996	HOXA2	EPI	107	0.2363533872870268	0.65953553677559	0.1409467439639176	0.6158763880124682	0.8027998069250425	0.5451734652204074	0.39593	0.59341
ENSG00000105997	HOXA3	EPI	109	0.7296132872947027	0.7605096364974706	0.0859911488475828	0.1796931231738313	0.1825673193953204	0.2612980027886962		0.16977
ENSG00000106003	LFNG	EPI	84	0.0694276697931393	0.1556851875633567	0.3490626554663598	0.2044470728897376	0.3002302494414631	0.0463305666771311		0.084675
ENSG00000106004	HOXA5	EPI	64	0.1316793677383153	0.731942648987633	0.2066902480927457	0.9089006632954678	0.3236845136863231	0.3979258112320032	0.9138	0.40634
ENSG00000106006	HOXA6	EPI	101	0.7061829674356325	0.9198623966889214	0.922190021056646	0.1335657706876818	0.4460265928962512	0.704887911211335		0.092688
ENSG00000106009	BRAT1	EPI	341	0.9745875753504382	0.6745564320234585	0.1520661105106623	0.6016840434533739	0.4538675587262063	0.625422892192566		0.36199
ENSG00000106012	IQCE	EPI	254	0.0427729376389322	0.2021739382527593	0.6857493835723376	0.0216216445752801	0.5126392927275225	0.070042123595812		0.1662
ENSG00000106013	ANKRD7	EPI	53	0.3024372716702529	0.9317460117843672	0.7138973935837001	0.5023193514194754	0.6938887566463874	0.8291864002074033		0.77237
ENSG00000106018	VIPR2	EPI	159	0.0294037022512634	0.394792806520048	0.6172886895958014	0.8649343392746609	0.3670346948215545	0.2225398536483258		0.69783
ENSG00000106025	TSPAN12	EPI	70	0.0509183016327494	0.9516852543594652	0.5191392480709549	0.7342214978686439	0.6843287976473913	0.3573262495949829		0.89253
ENSG00000106031	HOXA13	EPI	80	0.8557315359529775	0.2660528490308365	0.855656685038221		0.374546761745838	0.7123437172761247
ENSG00000106034	CPED1	EPI	253	0.5751595627310352	0.6098450704284661	0.6926112881677872	0.6904961086230242	0.028802597961342	0.7568707288977832		0.75402
ENSG00000106038	EVX1	EPI	139	0.4053229565876637	0.3240110468827168	0.1245167889419992	0.8786908796108924	0.978615660170858	0.3849627771767512	0.52883	0.97056
ENSG00000106049	HIBADH	EPI	87	0.236745367015118	0.2716369793483051	0.4220190498323146	0.6544369408498139	0.332028829201263	0.4776851194770858		0.62574
ENSG00000106052	TAX1BP1	EPI	164	0.5410704139086857	0.4953809245890442	0.4120885429363544	0.6288242276907535	0.091197035808957	0.7278801658988259		0.65999
ENSG00000106066	CPVL	EPI	119	0.1068316066927129	0.9973290140954478	0.3195285878430272	0.5586862862507355	0.4801765650818695	0.4839217327042574		0.31233
ENSG00000106070	GRB10	EPI	137	0.1355030664090482	0.0631804950343256	0.5235781927781206	0.5030579807674186	0.1950084815585697	0.1994603511935727	0.46764	0.46521
ENSG00000106078	COBL	EPI	405	0.4938185574830872	0.3113662295422593	0.0648508822715633	0.4664701629078838	0.2634677194528658	0.1966607556616794		0.25205
ENSG00000106080	FKBP14	EPI	48	0.1575535462436909	0.7133736383537641	0.1870576383111784	0.6898739292076783	0.6627252416712276	0.4291740823421316		0.74974
ENSG00000106086	PLEKHA8	EPI	102	0.4399097440551603	0.3857668019152986	0.584353730631451	0.0084598210840557	0.0007299154930285	0.023899058477082		0.0051534
ENSG00000106089	STX1A	EPI	50	0.0059784532081318	0.151393119972057	0.8619596482353226	0.2717359702744834	0.1481949073985413	0.0544904794249205	0.20382	0.89343
ENSG00000106100	NOD1	EPI	368	0.6735056567165022	0.4638299611618527	0.878773359102034	0.6308348856860313	0.7325281668907797	0.9565162826021752		0.93612
ENSG00000106113	CRHR2	EPI	130	0.3351496536910792	0.128301700866923	0.1135201709224172	0.1628645839384831	0.0107079945926328	0.0611094256232321		0.15259
ENSG00000106123	EPHB6	EPI	320	0.8552450377238616	0.8447025958178563	0.7083250717350675	0.7416294966113308	0.9636608234404532	0.984272300402284		0.72633
ENSG00000106125	MINDY4	EPI	168	0.6760619239713161	0.2290745819231346	0.6958232406515164	0.3751183836654211	0.0913118040068167	0.4996893293344234		0.8015
ENSG00000106128	GHRHR	EPI	116	0.2969315149885003	0.5753887704140372	0.3768625573463379	0.6760929090373141	0.6521994767090151	0.7210638625512236		0.99654
ENSG00000106144	CASP2	EPI	121	0.6750069131778231	0.8298703824512755	0.1218173902144475	0.3692670762966595	0.3051832959767717	0.6013753811601831		0.25099
ENSG00000106153	CHCHD2	EPI	58	0.3969629459352383	0.4749090800486949	0.3561342813008795	0.6774009293114822	0.1365810248023582	0.6497807796811041		0.49253
ENSG00000106211	HSPB1	EPI	93	0.2372695293495641	0.1812755932588109	0.0871685688059115	0.2278971924962088	0.7712558089459568	0.1846387893323897		0.50881
ENSG00000106236	NPTX2	EPI	93	0.8312915047174513	0.7265001006738916	0.9503713034996076	0.4342620364948414	0.6183350725607599	0.892898982489245		0.31889
ENSG00000106244	PDAP1	EPI	42	0.3253995629864527	0.6757147592444617	0.42648630515379	0.2598014062081036	0.3655408889772819	0.6121540537887171		0.5882
ENSG00000106245	BUD31	EPI	33	0.6712911947156477	0.4975494984009648	0.0300446395054232	0.8863422068464727	0.2815327603223456	0.1975630990871227	0.61595	0.34436
ENSG00000106258	CYP3A5	EPI	145	0.1160910759043615	0.5819075465832407	0.0296978258678256	0.6107782224341096	0.2976425596420438	0.1115913021148248		0.98064
ENSG00000106261	ZKSCAN1	EPI	131	0.9664206397625782	0.4555664709662799	0.9494699327158032	0.4005975848934712	0.0840699107016181	0.7308010752284597		0.47376
ENSG00000106263	EIF3B	EPI	174	0.7216698762486942	0.7991326708345581	0.2554377913094811	0.3130338871660026	0.6277421761128554	0.6480094509244105	0.64198	0.27895
ENSG00000106266	SNX8	EPI	159	0.9970006027178488	0.9356249090361952	0.4514920979126778	0.1963409835135094	0.0975013992889281	0.6146141204121763		0.50571
ENSG00000106268	NUDT1	EPI	79	0.3570109235623222	0.8988409837952683	0.0310664297903461	0.1198804370997255	0.1251253453454154	0.6207224420467897		0.085211
ENSG00000106278	PTPRZ1	EPI	604	0.1971640237911033	0.5795928405387902	0.2096068879845924	0.959679327385724	0.5441402452546447	0.504173468882374		0.63601
ENSG00000106290	TAF6	EPI	196	0.3965446266874523	0.094521407879751	0.2212764212248767	0.9511478424582092	0.1457435030847697	0.2708009109094192	0.61571	0.28849
ENSG00000106299	WASL	EPI	73	0.8555743767614234	0.4422742410340645	0.3708305369677397	0.8367225801177489	0.7390885100270352	0.8519328688675775		0.4139
ENSG00000106302	HYAL4	EPI	156	0.1334558742571044	0.8605155307046137	0.734863172960232	0.5499602771235629	0.9918154271196016	0.62020371945281		0.73417
ENSG00000106304	SPAM1	EPI	131	0.1524747399871428	0.432009754146354	0.4166309717449884	0.5589342904976737	0.7352279131327395	0.4958096424367607		0.74968
ENSG00000106305	AIMP2	EPI	142	0.2503142789363409	0.4422791148713735	0.6690483624133683	0.9674060510023972	0.3922287651329641	0.7242194340824041		0.82354
ENSG00000106327	TFR2	EPI	237	0.0541100480478119	0.5916507203708473	0.2020300953352931	0.2067561755518731	0.4758695604064991	0.1523562192660924		0.19511
ENSG00000106328	FSCN3	EPI	168	0.1647255721310212	0.6246938515111266	0.5970636791342915	0.1386430997420443	0.4662989102634421	0.3882373817378787		0.037302
ENSG00000106330	MOSPD3	EPI	88	0.2879501832137198	0.7126933856804335	0.7293139394114236	0.7858900437147217	0.4777301020171911	0.8151332225087994		0.47175
ENSG00000106333	PCOLCE	EPI	123	0.9366715638246568	0.6807429234188698	0.1639839632335348	0.5250219141923103	0.9740458518710472	0.6458146778762575		0.57486
ENSG00000106336	FBXO24	EPI	193	0.118616482429943	0.6580559769285526	0.9507159150830852	0.1056271474411409	0.9291171075714296	0.4499836063834515		0.21602
ENSG00000106341	PPP1R17	EPI	61	0.2547665373008713	0.9094612328763596	0.0172217736554504	0.788343659771684	0.3866696486262091	0.1192877151162751		0.96763
ENSG00000106344	RBM28	EPI	229	0.6940397277372687	0.1544078057213857	0.5465363251018068	0.3713860727642911	0.0078722924951114	0.2313784259878176		0.11205
ENSG00000106346	USP42	EPI	492	0.4158073440572483	0.0065190767441938	0.2493249307921361	0.4036704223215593	0.2535096531995354	0.0422311836020055	0.13907	0.6674
ENSG00000106348	IMPDH1	EPI	149	0.4080788219205861	0.5359300387154793	0.0421618407307904	0.2403327550930843	0.0080351452934074	0.7361003260235485		0.9642
ENSG00000106351	AGFG2	EPI	126	0.6539929501779729	0.7861839039200715	0.7157283699835733	0.6798744781648822	0.6690440565051766	0.966882778514687		0.50486
ENSG00000106366	SERPINE1	EPI	146	0.3712488327974306	0.7633540150748053	0.0909423111034494	0.5576152564992229	0.9716269422506484	0.3857162237878274		0.84413
ENSG00000106367	AP1S1	EPI	26	0.274697655430128	0.7028067690259772	0.561370443921088	0.9090151256033036	0.7796535011707365	0.7188155778915373	0.99159	0.69127
ENSG00000106384	MOGAT3	EPI	128	0.2409667540783337	0.018931330792761	0.3923442127717232	0.4831498423734517	0.0594731544783223	0.0554919612395144		0.74898
ENSG00000106392	C1GALT1	EPI	94	0.3264980669948046	0.2746740516764617	0.2919051929444219	0.8680786289723174	0.5448386129036267	0.5030693308732885		0.54693
ENSG00000106397	PLOD3	EPI	271	0.7993999930373341	0.1090192961589863	0.8454186794684505	0.8153437886490424	0.2803870599835065	0.5728318847241474		0.73647
ENSG00000106399	RPA3	EPI	50	0.0999315881704391	0.6568910391933219	0.9645226570878592	0.9191320813252292	0.6508279927203477	0.5652790178051492		0.64634
ENSG00000106400	ZNHIT1	EPI	59	0.0951974325883807	0.5180720424447913	0.5810229620432013	0.286743070902607	0.596359821636998	0.2811034872761423		0.11645
ENSG00000106404	CLDN15	EPI	56	0.2806600978140456	0.9038685311504436	0.7775952152939748	0.5419313495590936	0.436043048900098	0.7818280364752627		0.25025
ENSG00000106415	GLCCI1	EPI	112	0.5128570911716956	0.0931849106677658	0.0867334734589704	0.8286256844341169	0.5549418246867798	0.1582541588888544		0.7061
ENSG00000106436	MYL10	EPI	78	0.2425202342146813	0.5242587786096453	0.1613202526731603	0.255531932645218	0.2099688022653917	0.2442795506780408		0.51523
ENSG00000106443	PHF14	EPI	104	0.5797147713593382	0.0519397913071282	0.0325556369769411	0.3187232460638892	0.2374230166889135	0.0622475007215528	0.81119	0.22141
ENSG00000106459	NRF1	EPI	56	0.6769664496753267	0.4091489396169865	0.0456247863804136	0.7557211087899545	0.5235930376815374	0.2208899729660672	0.38681	0.65907
ENSG00000106460	TMEM106B	EPI	51	0.3413292065264706	0.2977952702018426	0.7971207185931835	0.5016714730236793	0.9141232964331392	0.7901826206590855		0.93319
ENSG00000106462	EZH2	EPI	89	0.1681459697149801	0.3169789328461256	0.7887818160705207		0.3066825480592798	0.4631077824999179	0.71245
ENSG00000106477	CEP41	EPI	103	0.5125334930218033	0.7577014095543951	0.512948634015959	0.7802994321972532	0.3134345086467258	0.8567745308879179		0.27356
ENSG00000106479	ZNF862	EPI	409	0.5187951697259153	0.7406434666266555	0.6060529716131264	0.171845982485549	0.5358369740344516	0.8589515366223935		0.56972
ENSG00000106483	SFRP4	EPI	117	0.9509850102968876	0.7786109987326438	0.2478573674278921	0.1112191759829065	0.1869324306898001	0.4891290608382037		0.5465
ENSG00000106484	MEST	EPI	67	0.6496394758730294	0.3300060588064573	0.0201282633649386	0.0912226646817404	0.0460744191909899	0.0888911982906251	0.85693	0.10088
ENSG00000106511	MEOX2	EPI	99	0.618426358710138	0.1460876214370588	0.9007301787863886	0.6491586948109882	0.7800620479390427	0.6444402673988514		0.84236
ENSG00000106524	ANKMY2	EPI	124	0.3852810873248995	0.9572863441170492	0.8145337917122941	0.1782085974739408	0.6590412377939668	0.7656037070666067		0.72034
ENSG00000106526	ACTR3C	EPI	75	0.5679578383889107	0.2689442922910944	0.9709922249866704	0.0836092311949432	0.0516690605713211	0.1976844372466664	0.18636	0.014548
ENSG00000106537	TSPAN13	EPI	45	0.0270635434891862	0.1012617004114221	0.3876426299983968	0.6544629896707426	0.8376844379604853	0.069154434497435		0.90064
ENSG00000106538	RARRES2	EPI	44	0.4337044991287129	0.997292776018042	0.2668360517910154	0.8984624596955817	0.7436029747930053	0.7468521870256164		0.68307
ENSG00000106541	AGR2	EPI	42	0.644529190940299	0.2821591314798758	0.862296064635053	0.5790782796054259	0.5595587005219662	0.8085053326272489		0.89951
ENSG00000106546	AHR	EPI	30	0.5111514976909077	0.2176739924027361	0.5173549148188187	0.4301931654386636	0.2865165160090319	0.4012169800401759		0.13033
ENSG00000106554	CHCHD3	EPI	70	0.4874964338329751	0.9680211929162184	0.6997130244714762	0.5251283848671322	0.1760813728056316	0.8509338583712751		0.3196
ENSG00000106560	GIMAP2	EPI	98	0.1568147979215381	0.2044780880387612	0.4752691623875279	0.4642640129240947	0.5097798123912737	0.3196365105238081		0.63461
ENSG00000106565	TMEM176B	EPI	89	0.950181462115383	0.867454904729568	0.0775827985609801	0.8804293038191076	0.6083782493618111	0.4959053561038634		0.95856
ENSG00000106571	GLI3	EPI	464	0.1015520990885253	0.6623613268686945	0.5810554983802698	0.2766867301674888	0.6050724215166916	0.3796696644581419	0.093009	0.73294
ENSG00000106591	MRPL32	EPI	69	0.2417756784645883	0.0748554360490793	0.4068790352390979	0.875992593406445	0.5935680024648105	0.2457913589853044		0.64363
ENSG00000106603	COA1	EPI	48	0.2952519984056104	0.0985245963683143	0.0782760064048429	0.5433710462858756	0.1288611248141302	0.1579891922331199		0.595
ENSG00000106605	BLVRA	EPI	84	0.7018018874297905	0.6267843692668857	0.1139020162513881	0.7138450457490866	0.7691722268124837	0.5720706105066111		0.65396
ENSG00000106608	URGCP	EPI	219	0.4988855163971867	0.7526600167844836	0.4500124790487254	0.6181125741325084	0.7938753470915951	0.855803766190475		0.26686
ENSG00000106609	TMEM248	EPI	90	0.5011788207538189	0.4629572248969595	0.6163423548413046	0.4776535085536734	0.5343769668890983	0.7583522269679734		0.81198
ENSG00000106617	PRKAG2	EPI	134	0.3522853864362176	0.0951434390680212	0.6146643709097521	0.812038966656139	0.7566176214045035	0.3927761669931617	0.24522	0.67113
ENSG00000106624	AEBP1	EPI	356	0.307763885268529	0.2682579724401762	0.4807204367990058	0.0346095876574737	0.2838775251509564	0.1912149342370537		0.074545
ENSG00000106628	POLD2	EPI	145	0.79186778405644	0.9405188750962143	0.8014708461575698	0.8190871823940074	0.4964843812230144	0.9961793112731888		0.64954
ENSG00000106631	MYL7	EPI	51	0.1995290200948898	0.1362801594595419	0.526810218635895	0.3098241059657127	0.2074415359494282	0.2437582152292453		0.22962
ENSG00000106633	GCK	EPI	68	0.825881726303649	0.1891608619140918	0.8091104890106634	0.1421336227733995	0.1037948280155894	0.4181759209973372	0.48536	0.1833
ENSG00000106635	BCL7B	EPI	46	0.6364331294424286	0.7016308605536781	0.7860599585408088	0.5380720770068481	0.5718519552936496	0.901662322781248		0.29974
ENSG00000106636	YKT6	EPI	45	0.9689757787450752	0.7915362273688398	0.23233907710693	0.5272950715344021	0.4329522017484045	0.7103261854479539		0.63141
ENSG00000106638	TBL2	EPI	134	0.7078703745347275	0.9626872169828284	0.1340346025100491	0.0535253107684239	0.4615771625159791	0.3050796509365513		0.028917
ENSG00000106648	GALNTL5	EPI	128	0.000729140800322	0.0615599096424809	0.2094103621859308	0.1972763033066729	0.1245584428707068	0.0019027726903474		0.078243
ENSG00000106665	CLIP2	EPI	294	0.8857594372205888	0.6997641973699937	0.8165427490681327	0.1257713967626662	0.4267377275705011	0.7653579764048002	0.017956	0.24081
ENSG00000106682	EIF4H	EPI	47	0.875096002077907	0.2997252913415046	0.3382217681655523	0.3892222879253675	0.2245585929579079	0.6140958882012157	0.42772	0.49997
ENSG00000106683	LIMK1	EPI	174	0.9400494712790372	0.360515670881236	0.6515587685978806	0.6612350757751376	0.87188983262159	0.913555403177008		0.58125
ENSG00000106686	SPATA6L	EPI	154	0.954576672056312	0.1700965883661002	0.3196640912930499	0.8176781772169555	0.1505429964378705	0.6055892362047508		0.83972
ENSG00000106688	SLC1A1	EPI	170	0.1167332288989819	0.2307478443702301	0.4107761923696659	0.581952727124611	0.7799943892532207	0.3668795245129341		0.77952
ENSG00000106689	LHX2	EPI	87	0.2437901531910756	0.3648230560345101	0.4871155351536624	0.6905510568735677	0.7759276116928561	0.6450638312455159	0.079897	0.36222
ENSG00000106692	FKTN	EPI	121	0.8976225361481716	0.324797271696192	0.9615941543910576	0.2505448969416834	0.1173405191580156	0.5819084888392466		0.26858
ENSG00000106701	FSD1L	EPI	56	0.5725301366844129	0.2933586292518652	0.8739800843873045	0.3110591873385451	0.3045336055919213	0.6134282435374672		0.76027
ENSG00000106714	CNTNAP3	EPI	289	0.7355374443051356	0.8663701656762632	0.1164914440248242	0.6310793557866125	0.0181305848838692	0.3909923915247356		0.21995
ENSG00000106733	NMRK1	EPI	45	0.3598202443508795	0.1220156594140387	0.5467236856531275	0.5365980493879539	0.7259080283534238	0.4957867475629293		0.77877
ENSG00000106771	TMEM245	EPI	198	0.571108248077339	0.4786069877379686	0.0545186343222321	0.6328879011315791	0.4664413555751352	0.3535711313265601	0.30261	0.6373
ENSG00000106772	PRUNE2	EPI	884	0.4703021465332351	0.4707069783117233	0.8819935078681729	0.4201576830467334	0.4085809555227471	0.8629476693503706		0.80131
ENSG00000106780	MEGF9	EPI	111	0.6291758549680646	0.3539564693958883	0.2826490734870445	0.4977896712871122	0.2901760228027525	0.551119462442172		0.7245
ENSG00000106785	TRIM14	EPI	73	0.1278465191553608	0.4699263502148264	0.6819058629154371	0.2641644969072673	0.5234517195192432	0.4037827134363355		0.68295
ENSG00000106789	CORO2A	EPI	180	0.7867667003307576	0.8604555577106876	0.5389126957470505	0.3428460224721126	0.8065466981676186	0.893695835657441		0.98192
ENSG00000106799	TGFBR1	EPI	77	0.326678058584319	0.8718685149243118	0.8077620689195183	0.3560469263011894	0.2661647311908223	0.771113604488136	0.76857	0.42498
ENSG00000106803	SEC61B	EPI	26	0.8769396253375551	0.0384797923993997	0.8559235969648922	0.1029700113962962	0.2031692544710098	0.1231658654270899		0.27236
ENSG00000106804	C5	EPI	297	0.8918387901349121	0.872326718750385	0.2931593985196155	0.6292725880656149	0.5924037768239354	0.85998407894166		0.81509
ENSG00000106809	OGN	EPI	61	0.6634208215299322	0.3121692517459146	0.5067108387704181	0.1276567802282088	0.0910896615593356	0.381772013917583		0.6892
ENSG00000106823	ECM2	EPI	189	0.0678751717936365	0.5666626676564943	0.7158354785415205	0.4998352776382819	0.7357163529942505	0.3706576527178657		0.3026
ENSG00000106829	TLE4	EPI	156	0.7843910900079898	0.4525991325676631	0.196521605203244		0.1467079783129074	0.4993308808479703	0.76323
ENSG00000106852	LHX6	EPI	45	0.1091930443190314	0.1597085807936883	0.706828438673942		0.0854862108047201	0.2262654595565454	0.63505
ENSG00000106853	PTGR1	EPI	88	0.4663294565974303	0.8882377486016806	0.809769280285324	0.4274241753097936	0.8032926091215581	0.9334716891267848		0.86443
ENSG00000106868	SUSD1	EPI	187	0.87643441289778	0.5125054669162186	0.93826312113061	0.7774768840698992	0.5124334963967604	0.9784316854790924		0.77519
ENSG00000106927	AMBP	EPI	138	0.2704195532449811	0.0355092048447671	0.2948648056008576	0.7060814306179857	0.4932992120682451	0.1695739617609464		0.9952
ENSG00000106948	AKNA	EPI	424	0.2443195123381899	0.1620728173373523	0.7919609528175079	0.930921578889096	0.3085983497288656	0.473965991841335		0.87166
ENSG00000106952	TNFSF8	EPI	48	0.725560826342938	0.5215255736380162	0.6065827814904997	0.1736907565097588	0.215219320910821	0.6324005229290489		0.47141
ENSG00000106976	DNM1	EPI	120	0.7504779329948614	0.9642485381441844	0.4981420396966139	0.853771731666659	0.2941549676448273	0.446276447799215	0.36346	0.0019445
ENSG00000106991	ENG	EPI	208	0.9350816499252884	0.239366170377407	0.3893861677973189	0.5577784099692948	0.8631715551810959	0.7584384795356982		0.81294
ENSG00000106992	AK1	EPI	59	0.4997347900720629	0.0866103184442541	0.5453085901038212	0.5791939919320341	0.6044244317262919	0.3127560603627236		0.42524
ENSG00000106993	CDC37L1	EPI	44	0.4459772609840686	0.352567210856656	0.3359003550064503	0.4102741339395083	0.6685192557299438	0.4792040059623809		0.22764
ENSG00000107014	RLN2	EPI	94	0.0674265143654372	0.4992526811691995	0.9751916195778948	0.5117700803585146	0.9383732623873258	0.4653659720312109		0.81674
ENSG00000107018	RLN1	EPI	81	0.7743706561728962	0.7748599919011608	0.5482410073097811	0.3265439859508022	0.3541236298432171	0.974319442047878		0.31592
ENSG00000107020	PLGRKT	EPI	30	0.5265157492365571	0.5735274442872768	0.8476478263697077	0.9122011034903864	0.9166264691712576	0.9626256126635988		0.050147
ENSG00000107021	TBC1D13	EPI	94	0.3516761763822184	0.9375407644891618	0.4668826005893216	0.1455936239691699	0.0321014428074398	0.3667159853250786		0.2383
ENSG00000107036	RIC1	EPI	402	0.3836992219936224	0.4177513826456881	0.5164776545158865	0.3399126308758631	0.0452983836702257	0.4788219382953936		0.29191
ENSG00000107077	KDM4C	EPI	280	0.3291550716305398	0.4747461102133685	0.8246055027706158	0.903807375593473	0.6488105306817995	0.7588738686387457		0.85752
ENSG00000107099	DOCK8	EPI	738	0.0161610362962367	0.7419461963047902	0.96673026440814	0.8143343362183079	0.291345649813542	0.2070959620978369		0.99922
ENSG00000107104	KANK1	EPI	685	0.4901693188758251	0.7021189370125447	0.628057770256123	0.078196716574678	0.6937983492505579	0.6681487106817559		0.27751
ENSG00000107105	ELAVL2	EPI	84	0.6439819196767655	0.3699717865453178	0.6171338396111377		0.9381836309635804	0.7319896706309742
ENSG00000107140	TESK1	EPI	147	0.0480830420111765	0.8457971795237985	0.9518769455072896	0.9093118903368014	0.9646611003849922	0.3861409539394809	0.82621	0.74854
ENSG00000107147	KCNT1	EPI	338	0.4921483521006661	0.7297024919634711	0.0066876202933543	0.5865375916013196	0.087420309767662	0.0391662845887386	0.014402	0.59501
ENSG00000107159	CA9	EPI	170	0.4077937087367159	0.0939033854339724	0.9124036253248006	0.9667844150507896	0.5399866687987152	0.4596964320585932		0.43483
ENSG00000107164	FUBP3	EPI	90	0.3233409553831416	0.8778701869801554	0.7611201065782718	0.2542289898531907	0.087110747677038	0.5183835132809212		0.2734
ENSG00000107165	TYRP1	EPI	241	0.5877445174810463	0.9543060645911658	0.6948057959526788	0.0420539323686423	0.9219824013728984	0.693495162792442		0.12864
ENSG00000107175	CREB3	EPI	110	0.4599750610282217	0.0987171458960164	0.5072488282193562	0.1311179457712692	0.901299148884606	0.3559420622518997		0.72255
ENSG00000107185	RGP1	EPI	107	0.1309108500811706	0.7017122928459758	0.8660664807156383	0.2194462006023119	0.101014001587729	0.3135922357754927		0.15374
ENSG00000107186	MPDZ	EPI	772	0.835503610285778	0.0219455912462155	0.0365736160167664	0.3039060226436693	0.2228095399793694	0.0711258382894063		0.91405
ENSG00000107187	LHX3	EPI	126	0.70575715375883	0.0028731285250057	0.9524925624547242	0.2878488152145039	0.9049733253859832	0.0443016086312728	0.98284	0.091059
ENSG00000107223	EDF1	EPI	31	0.5720262966194032	0.7711235016322093	0.1744752954463038	0.9858391918316628	0.8151680378976777	0.5193670811462903	0.5128	0.48349
ENSG00000107242	PIP5K1B	EPI	91	0.3262337952579893	0.3136141148128539	0.6740057070129984	0.4438754555908528	0.6448741206262874	0.7305805523198428	0.68285	0.81363
ENSG00000107249	GLIS3	EPI	419	0.3771488270661857	0.6204123637044874	0.5506582456682324	0.2046096238161805	0.0165827960751062	0.42450828138095		0.13565
ENSG00000107262	BAG1	EPI	224	0.0755401512145594	0.4847469687750751	0.4641834015149851	0.844302557549234	0.0893513985390877	0.2950617092553712		0.73002
ENSG00000107263	RAPGEF1	EPI	232	0.0041786508343247	0.6797112999061072	0.7374915253453991	0.0618715252315723	0.1388414884830815	0.009779600237969	0.44156	0.052368
ENSG00000107281	NPDC1	EPI	63	0.1843451757500226	0.536604892055603	0.3849764572083242	0.5114898187634109	0.2461267657310294	0.5151841505317223		0.66156
ENSG00000107282	APBA1	EPI	234	0.4716175545209935	0.8656997983117932	0.7127268752212417	0.5128681575593366	0.1326223849068036	0.8075005033082137	0.41602	0.66284
ENSG00000107290	SETX	EPI	832	0.8659365248778399	0.2831371018803139	0.3807410130135477	0.7632755328946954	0.3357850574408401	0.7923380544738627		0.41954
ENSG00000107295	SH3GL2	EPI	85	0.5938453572758671	0.1149177252825412	0.1662509224740952	0.0263667497590795	0.0016918409644587	0.0139918270296112		0.23541
ENSG00000107331	ABCA2	EPI	549	0.94737720231287	0.4883392254801929	0.4627417760016966	0.1667502171835138	0.7076570394500924	0.6946028216393194	0.81284	0.37964
ENSG00000107338	SHB	EPI	85	0.2477798916736382	0.4533596320681097	0.6113016348251343	0.6838710245321669	0.9245268330667864	0.6449119120502147		0.79072
ENSG00000107341	UBE2R2	EPI	27	0.8817695790027397	0.9565177591881676	0.9012169508820244	0.270249691982144	0.6100816142044949	0.886356974431813	0.7416	0.58017
ENSG00000107362	ABHD17B	EPI	50	0.6202417590649472	0.7644418020694335	0.3096064207893594	0.2426709945728056	0.5342758501144662	0.7801030487011967	0.82247	0.78993
ENSG00000107371	EXOSC3	EPI	113	0.5931162126000422	0.3429125484122024	0.9193959704680638	0.8219740350779875	0.6356947671275923	0.8513756988444542		0.54451
ENSG00000107372	ZFAND5	EPI	34	0.986752651106258	0.0576535493949746	0.7779620145599202	0.0616127483747731	0.5054197953401272	0.2121982570863817	0.24754	0.30477
ENSG00000107404	DVL1	EPI	261	0.2229210055618658	0.9874594536481658	0.7856332264960405	0.4812481517707968	0.8611066726950846	0.7092131747435529		0.63359
ENSG00000107438	PDLIM1	EPI	74	0.2160367052646093	0.7866736751584564	0.4637281815192079	0.1322992159932479	0.0340213521281392	0.2930502273287459		0.057505
ENSG00000107443	CCNJ	EPI	64	0.1968835687529538	0.1232772240391173	0.4224682028063632	0.5822298985625476	0.9517616342644932	0.2951472770490719	0.468	0.29482
ENSG00000107447	DNTT	EPI	188	0.7545779162961768	0.5138397821658238	0.8414738991301121	0.8527483517559339	0.1206671339924271	0.9112498227591596		0.92946
ENSG00000107485	GATA3	EPI	107	0.7471641786715253	0.3596728080715239	0.800125110438962	0.2564066958225807	0.3292251405866802	0.685072643935084	0.19104	0.26701
ENSG00000107518	ATRNL1	EPI	200	0.983036215792952	0.1538076478956133	0.352699236046109	0.9279899127876788	0.5349002665174736	0.6040996235651551		0.86972
ENSG00000107521	HPS1	EPI	242	0.8657974599822198	0.4002106442526834	0.958687419309712	0.2823693501514577	0.8042380425372441	0.8663216017510371		0.20106
ENSG00000107537	PHYH	EPI	106	0.2618176288029347	0.0678375262950262	0.1824087742699896	0.7294870407018144	0.6027160467773243	0.2318282706925689		0.87205
ENSG00000107551	RASSF4	EPI	110	0.5529658681095172	0.0439267460907965	0.50324223131352	0.950194377952988	0.5384279672443104	0.2844389422621869		0.43742
ENSG00000107554	DNMBP	EPI	501	0.1013257130382842	0.9220240534128468	0.4859617764467048	0.1263483521738463	0.9246554011374274	0.3863571486194698		0.20432
ENSG00000107560	RAB11FIP2	EPI	138	0.9004086208214449	0.8732206249379756	0.4196521683339449	0.5647493104407038	0.6824997149118495	0.9412450703863132	0.46919	0.67161
ENSG00000107562	CXCL12	EPI	41	0.2107900202831332	0.0622084352448788	0.3955769592328031	0.2826189433198975	0.8652919308329126	0.1086501691963758		0.043522
ENSG00000107566	ERLIN1	EPI	73	0.1352040473180014	0.4013069574181106	0.4789239243750179	0.9683421625652252	0.9938729447735865	0.3983740349079423	0.93663	0.4643
ENSG00000107581	EIF3A	EPI	325	0.3130899016329047	0.9343607342424431	0.7235228411498369	0.4067784584521147	0.1535435178282991	0.7001386163193118	0.16525	0.23729
ENSG00000107593	PKD2L1	EPI	278	0.8312980296426241	0.9111224345782262	0.0649567374295861	0.0169585927297275	0.4299642517509279	0.1527897444336478		0.1164
ENSG00000107611	CUBN	EPI	1214	0.1331205568798218	0.2872456267605	0.4682295087821618	0.3872994502207403	0.4777146124818827	0.2585715140216205		0.075192
ENSG00000107614	TRDMT1	EPI	98	0.6308476240190808	0.3836596114180635	0.4470886056754514	0.3245362905613241	0.7830350637162848	0.7198026458683737		0.14988
ENSG00000107625	DDX50	EPI	184	0.1302012935196359	0.1272776228283251	0.3676789926278865	0.6494322727166202	0.7914507168510259	0.222797169374792		0.90485
ENSG00000107643	MAPK8	EPI	49	0.9059733430364582	0.3761710616025713	0.2904063257822551	0.7542599171104272	0.7198880788357629	0.7160762834172801	0.94125	0.86264
ENSG00000107651	SEC23IP	EPI	246	0.0699046581947869	0.7800896633905375	0.4601328986612647	0.0010221204480009	0.063939344351613	0.0264310510530033		0.0028859
ENSG00000107669	ATE1	EPI	121	0.0967541372609745	0.6651564971225326	0.3423843130018106	0.8325875634413866	0.5177706387378853	0.3625176177857781		0.31394
ENSG00000107672	NSMCE4A	EPI	70	0.7735334614419401	0.5613704687982681	0.0401891408248635	0.1308152628366553	0.0093427171424073	0.1147352677783904	0.72282	0.2138
ENSG00000107679	PLEKHA1	EPI	111	0.4753491759061683	0.8321519589198341	0.8650273798343496	0.9802972741516358	0.3994436997544773	0.9604839336758776		0.67125
ENSG00000107719	PALD1	EPI	267	0.1685538491251544	0.1456089773884129	0.7202373941372153	0.3741496680741776	0.0956565611274151	0.2169196651295949		0.32728
ENSG00000107731	UNC5B	EPI	329	0.9650914985352024	0.0595114505864567	0.8772565347623984	0.5072095179983511	0.5137355204975282	0.5287527460157369		0.7909
ENSG00000107736	CDH23	EPI	508	0.0188536770784767	0.742891619395472	0.9620446172496284	0.6638816026654246	0.1650382104375205	0.1957659500092243		0.56331
ENSG00000107738	VSIR	EPI	106	0.1194827933613295	0.855047159993846	0.8795043340935674		0.0180264139067639	0.4807710492937846
ENSG00000107742	SPOCK2	EPI	123	0.9863306268391092	0.686014459280013	0.0763532351089918	0.1965216481887954	0.9071637245440738	0.2991968337719053		0.22334
ENSG00000107745	MICU1	EPI	95	0.9649281654524552	0.6094773605389412	0.8135676691728208	0.0148347378933105	0.0020328050610254	0.0877979378057242		0.023907
ENSG00000107758	PPP3CB	EPI	48	0.774246868916407	0.9783392964083252	0.5863036614736665		0.9265597612875516	0.9126605544023486	0.21583
ENSG00000107771	CCSER2	EPI	281	0.5165807086702368	0.581762834644231	0.0364457679023754	0.6290285635560009	0.7093655590059649	0.2904113153317036		0.67135
ENSG00000107779	BMPR1A	EPI	121	0.2366504095209483	0.987755348333018	0.3578547934935771	0.5264359499439074	0.3562952121317529	0.5965012179791149	0.69374	0.94574
ENSG00000107789	MINPP1	EPI	151	0.395675784118416	0.7012994521515883	0.7852025991296099	0.3437498790875252	0.47671224367739	0.6646600704745678		0.4447
ENSG00000107796	ACTA2	EPI	55	0.1663546238541436	0.210832430028084	0.781320502083067	0.6528669735718776	0.9589045029485226	0.480225749908067	0.27038	0.57543
ENSG00000107798	LIPA	EPI	89	0.0541786247807794	0.0986603866869379	0.6770135098296799	0.220974910357339	0.9619184533595267	0.1521030429927617		0.5986
ENSG00000107807	TLX1	EPI	29	0.028685506621093	0.4134657790590493	0.3198563735632916		0.3239867505381476	0.095288722118906
ENSG00000107815	TWNK	EPI	201	0.3789854609562532	0.603414935121428	0.7545845927958222	0.4347852907288807	0.4545027551415654	0.8913281100941073		0.8614
ENSG00000107816	LZTS2	EPI	185	0.1614356653837594	0.2968982666628108	0.6673269017084409	0.5817060988966254	0.5031245228638568	0.3799461647268505		0.38223
ENSG00000107821	KAZALD1	EPI	94	0.3927217036951405	0.9462452951819984	0.1242398924685388	0.0985656186297771	0.1949932787922453	0.1809159991152293		0.0084995
ENSG00000107831	FGF8	EPI	66	0.2774776823306156	0.4424722263722742	0.5855090589240916	0.2811785510342593	0.5239478573860141	0.4731986573383065	0.24513	0.79736
ENSG00000107833	NPM3	EPI	72	0.3657052654709198	0.0599175665733858	0.9860890497496108	0.1149726423439063	0.1042929367826299	0.1382785152141806		0.046498
ENSG00000107854	TNKS2	EPI	151	0.6197140388969449	0.90261579192261	0.0612253541104016	0.489586444089078	0.0945184499260298	0.2923746885391373	0.33149	0.6143
ENSG00000107859	PITX3	EPI	90	0.2109792685720806	0.8298899826269122	0.6192820027173658	0.2367086233172382	0.4546848933933142	0.5938934907520189	0.17842	0.14187
ENSG00000107862	GBF1	EPI	424	0.0823873089591701	0.0412362037881897	0.5014882731349262	0.5985391443823023	0.2257887664547316	0.0524763707047171		0.48531
ENSG00000107863	ARHGAP21	EPI	483	0.886680051898618	0.1587317123096107	0.6120506309412301	0.0293274882058587	0.3531429458087221	0.2872274101449952	0.88713	0.3792
ENSG00000107864	CPEB3	EPI	130	0.8323464603300118	0.3243053820568394	0.1352859940920988	0.9066865252723386	0.6611042758845933	0.5225052244248245	0.92437	0.796
ENSG00000107872	FBXL15	EPI	33	0.6425195076921435	0.0773333628970229	0.9610860558031572	0.1133563032806718	0.0863504827425208	0.2364971900817298	0.94738	0.22772
ENSG00000107874	CUEDC2	EPI	78	0.5771412732723165	0.8498502609028119	0.2473284878885453	0.4378598853584748	0.2103285314675979	0.5241793774607562		0.31702
ENSG00000107882	SUFU	EPI	93	0.0267726753279651	0.6822608677140087	0.2502640291309089	0.383512263955662	0.3076647489134915	0.0667597336846857		0.58532
ENSG00000107890	ANKRD26	EPI	479	0.1010468872363819	0.7054071945589828	0.6698723561692959	0.5197537619245656	0.130633414226398	0.5346353726161803		0.28632
ENSG00000107897	ACBD5	EPI	151	0.4524572490238506	0.9162753356398644	0.1463194155468122	0.7171088307265734	0.2793724516664531	0.4773407621623308	0.25211	0.83801
ENSG00000107902	LHPP	EPI	94	0.0991262574512467	0.8590121136348265	0.5993823717786924	0.2046775741368066	0.9963534243242016	0.4095085456943086		0.12406
ENSG00000107929	LARP4B	EPI	191	0.7873016499071813	0.4870884676452014	0.6740069303113057	0.6181231517540104	0.8390230183581745	0.9410491299382202	0.32136	0.78366
ENSG00000107937	GTPBP4	EPI	124	0.1171221736860369	0.8892998265574301	0.8256768317697447		0.1572440048056881	0.4726640091284578
ENSG00000107938	EDRF1	EPI	244	0.1835576053102172	0.1142018685629619	0.6347044913020847	0.6761463936182797	0.5458095226490309	0.4193424982079246		0.95857
ENSG00000107949	BCCIP	EPI	112	0.407427122562371	0.2420231738784964	0.5747686948765539	0.4911166341767924	0.1149273372329467	0.5688257163515531		0.98056
ENSG00000107951	MTPAP	EPI	165	0.4104293201518572	0.8502189099382016	0.3423318190542861	0.0954088185184442	0.0467701081769824	0.2809373410122324		0.45643
ENSG00000107954	NEURL1	EPI	122	0.0966378000792271	0.2068487632754854	0.3586467197688294	0.0583888352256502	0.0156282400065346	0.0673341988933405	0.93279	0.1869
ENSG00000107957	SH3PXD2A	EPI	277	0.0290891401136313	0.6884358826013159	0.752144241023797	0.7935858682612797	0.796892829803035	0.2457304569796773		0.65866
ENSG00000107959	PITRM1	EPI	308	0.7589374719686413	0.2217055418848354	0.0130226830158825	0.9698917653645344	0.0776346616015127	0.0602215084505453		0.17715
ENSG00000107960	STN1	EPI	94	0.0482292418907245	0.701727858648832	0.3629954654613136	0.6133929411087286	0.3408409152211725	0.3334292652269051		0.71582
ENSG00000107968	MAP3K8	EPI	96	0.0799607613289683	0.6308897575616967	0.590157496164216	0.9717272356126788	0.4920769484493601	0.4406467260167687	0.78328	0.7652
ENSG00000107984	DKK1	EPI	78	0.157041742236774	0.9580876615727708	0.780503995171465	0.7454915278512438	0.541962544265048	0.6982287483129872		0.54177
ENSG00000108001	EBF3	EPI	75	0.5623108920982586	0.8929470257733065	0.2964947045336941	0.5291637032333358	0.5512807403077662	0.7470073985209162	0.95632	0.47432
ENSG00000108010	GLRX3	EPI	31	0.448015616225131	0.3119813969390806	0.3505906806987152		0.0525488954434384	0.4076056292704623		0.31536
ENSG00000108018	SORCS1	EPI	340	0.935498589379953	0.7488141456513709	0.5883706872859151	0.7231057893380362	0.3042075268721053	0.9539817654841216	0.71465	0.40605
ENSG00000108039	XPNPEP1	EPI	154	0.8551645850924131	0.4603579783376936	0.18476735507011	0.5945887567113459	0.0013346821497557	0.8809862645756501	0.19661	0.89463
ENSG00000108055	SMC3	EPI	88	0.550250791760821	0.9784674986409992	0.7116142201024578		0.15429073021961	0.8708176425942116	0.10144	0.96869
ENSG00000108061	SHOC2	EPI	67	0.9398557873132684	0.5680112439095198	0.9387044016330012		0.8567411079946697	0.9504424728953308	0.41317
ENSG00000108064	TFAM	EPI	67	0.2201959675266672	0.8733176054855665	0.5238521386098065	0.2149923511617341	0.7408048191196492	0.5958281893247264	0.88771	0.49058
ENSG00000108091	CCDC6	EPI	74	0.0641686851555055	0.2076844133707796	0.7600151890193811	0.2508392361526608	0.3307639098806215	0.1974783320453149	0.91831	0.34837
ENSG00000108094	CUL2	EPI	111	0.0838544647533838	0.2909158926331555	0.041291251918226	0.7411146092140457	0.6701013388981214	0.0980257649430667	0.5859	0.43267
ENSG00000108100	CCNY	EPI	67	0.4214434142310358	0.5079421656390126	0.8756723211024124	0.9803072805192532	0.3392767887186996	0.8342467486281502	0.24382	0.74463
ENSG00000108106	UBE2S	EPI	71	0.3996731616252322	0.606566713925895	0.1394563823139926	0.8825120842908227	0.64053118586375	0.425971261253002	0.2001
ENSG00000108107	RPL28	EPI	49	0.5276705473722363	0.1055533511082462	0.8410070768820961	0.5119951727106126	0.4521553852809142	0.3465728672823742		0.80887
ENSG00000108175	ZMIZ1	EPI	255	0.7065062355265517	0.0965023892524462	0.602931289967608		0.0960503592146856	0.3559043065330033	0.035513
ENSG00000108176	DNAJC12	EPI	59	0.6410999786384333	0.3126147577689548	0.50597668295371	0.6537721786334304	0.9114900116242453	0.7081007249158284		0.40661
ENSG00000108179	PPIF	EPI	48	0.4229009319306687	0.300938990443636	0.8540082358382962	0.3576647175994495	0.2206501732541345	0.3950238518126387		0.23055
ENSG00000108187	PBLD	EPI	98	0.7756619556325055	0.7560849641415497	0.1187602834026412	0.8362465917414662	0.1895509721141651	0.5074064880627989		0.87719
ENSG00000108219	TSPAN14	EPI	50	0.3856295308988846	0.057358176461427	0.936927306168621	0.614591208762373	0.3456827511240108	0.3782259758194261	0.21347	0.72969
ENSG00000108231	LGI1	EPI	118	0.5887377947989474	0.5180970753145828	0.0803476775373051	0.0001506963942998	0.0098015772745303	0.004712493683578	0.086716	0.0006808
ENSG00000108239	TBC1D12	EPI	140	0.8574808729020015	0.9782741447789768	0.3140134272294574	0.3546106944878966	0.6981260121962303	0.8258678056712903		0.14423
ENSG00000108242	CYP2C18	EPI	66	0.2174827697325049	0.5136389100931215	0.5084765776820305	0.1284394467547861	0.3015200950840407	0.2353922557670931		0.37606
ENSG00000108244	KRT23	EPI	123	0.0296835896786371	0.7902791512124462	0.5602314277186995	0.6076172847218102	0.1532428987240842	0.2726469066847953		0.98467
ENSG00000108255	CRYBA1	EPI	70	0.4691410600128269	0.4031271754498485	0.1853322269920263	0.8649765842340345	0.0721950052739844	0.6520778701540206		0.56462
ENSG00000108256	NUFIP2	EPI	188	0.5885117767151808	0.9034197835310992	0.4558966127716735	0.996568142809718	0.7061511033304397	0.914286799553128		0.87155
ENSG00000108262	GIT1	EPI	177	0.2839169571021071	0.3693114309223981	0.4183861434415785	0.2598630196376194	0.5347096668199163	0.4575842732877064	0.68975	0.23302
ENSG00000108306	FBXL20	EPI	59	0.8744975038526536	0.659751232034751	0.8044724257861255	0.4291526309878941	0.1580878789769618	0.8319812330842016	0.32168	0.55616
ENSG00000108309	RUNDC3A	EPI	94	0.5006423446421502	0.8121119704742065	0.6350726082197495	0.5448594591240932	0.8487551013293819	0.9335167555121924	0.35563	0.77513
ENSG00000108312	UBTF	EPI	94	0.6141697039820779	0.6929474896696588	0.4559604970045465		0.6598366095719086	0.742008560656402	0.91334
ENSG00000108342	CSF3	EPI	66	0.9614537519185482	0.8517623405390794	0.7704419441776141	0.9529003442798364	0.577532301572467	0.9951873128905186		0.819
ENSG00000108344	PSMD3	EPI	112	0.1166956058384372	0.017392160280943	0.6224135968182472	0.3771879517413884	0.3114419303066241	0.0506143756389153	0.73223	0.64159
ENSG00000108349	CASC3	EPI	169	0.0023400563226781	0.7767773336542059	0.5779148372076282	0.1887184266619856	0.312392422243585	0.0280546181694926	0.64084	0.94604
ENSG00000108352	RAPGEFL1	EPI	103	0.0902533929334183	0.4232860843206184	0.8794500572194086	0.839174926563846	0.82120983721503	0.439209444870516	0.47795	0.73808
ENSG00000108370	RGS9	EPI	205	0.822031739621055	0.5170343001264394	0.1757868959610058	0.4949512123202985	0.168465062109939	0.5231065210092578		0.16382
ENSG00000108379	WNT3	EPI	50	0.377930035091343	0.2520630326346101	0.8788871416462395	0.6426830645813861	0.4931162402222504	0.5935211832545406	0.11623	0.99918
ENSG00000108381	ASPA	EPI	105	0.0836547786169728	0.4004858588801716	0.7176006334022756	0.7311933678359774	0.1653404604710222	0.3509179551995565		0.13154
ENSG00000108384	RAD51C	EPI	138	0.5484895017223024	0.2768220794114607	0.6859368478398165	0.434255134941087	0.338245028042605	0.8209339106004602		0.90624
ENSG00000108389	MTMR4	EPI	224	0.9807340823506856	0.5663585349412428	0.7192525047794995	0.2704268759774847	0.3983465755341123	0.8170608369404845	0.65568	0.68285
ENSG00000108395	TRIM37	EPI	280	0.3442840878946676	0.8372038786857791	0.7838410796244746	0.6022197901438686	0.1276521685237383	0.7583312840039053	0.026118	0.21763
ENSG00000108405	P2RX1	EPI	133	0.888645231257167	0.340167727546089	0.2594484053333535	0.991332250218088	0.891452271142503	0.7185427495015715		0.24149
ENSG00000108406	DHX40	EPI	119	0.9169859335832586	0.0593445621945488	0.4749347345271499	0.6261676108404642	0.8746437333686853	0.4083376320454185	0.098611	0.56653
ENSG00000108417	KRT37	EPI	178	0.634627234507138	0.0461118312413432	0.756373548521464	0.4490502929704195	0.0247442180033927	0.1803915863707136		0.93108
ENSG00000108423	TUBD1	EPI	134	0.1356754854027909	0.5351230714133881	0.7517929026368717	0.740098516539182	0.9297840295660708	0.542555093219935		0.8125
ENSG00000108424	KPNB1	EPI	64	0.4724453147707029	0.4908159980230089	0.109618829399781	0.0555707416443783	0.1220135885260541	0.0643299842278316	0.7003	0.12125
ENSG00000108439	PNPO	EPI	78	0.5291647552484999	0.4663398263805229	0.7904873688337023	0.5695495247864717	0.3741045397734295	0.8042713247536378		0.27375
ENSG00000108443	RPS6KB1	EPI	42	0.4109642453653427	0.8394242714096437	0.7753212966423022		0.0616950086793018	0.8609403111673739	0.437
ENSG00000108465	CDK5RAP3	EPI	156	0.9170415913335048	0.2352122615336705	0.4822664224977864	0.5287227288814799	0.2255319548058492	0.7684114147427252		0.60637
ENSG00000108469	RECQL5	EPI	331	0.2318283844155169	0.2678585875130714	0.875138858954251	0.8657695486827159	0.3236777814834737	0.5826473875512443		0.98998
ENSG00000108474	PIGL	EPI	77	0.8315660178097861	0.3989026230040861	0.296631489779305	0.2057062818528743	0.0842107094260572	0.5026156147291767		0.75596
ENSG00000108479	GALK1	EPI	128	0.6977370936011653	0.0451234802002794	0.0633281487031951	0.7024728945187486	0.7955976549444577	0.1513322092598133		0.89739
ENSG00000108506	INTS2	EPI	227	0.5740505820392987	0.8209497761566547	0.8876664537224174	0.4253946979838369	0.8946527022666727	0.950581274681153		0.93339
ENSG00000108509	CAMTA2	EPI	335	0.4814537161921612	0.0519083736326587	0.2487385481146082	0.5639003911984071	0.2401415393173317	0.0244888123575612	0.32934	0.0027088
ENSG00000108510	MED13	EPI	443	0.0027034655522599	0.7543970066902559	0.5320600791350537	0.6491428849484862	0.2720113417946759	0.0480818027969212	0.54053	0.49599
ENSG00000108511	HOXB6	EPI	83	0.8886033444660046	0.3837231923858988	0.6325601065999014	0.7352012742542344	0.7242462454911893	0.9028279818116636	0.92184	0.71935
ENSG00000108515	ENO3	EPI	196	0.6434912452670838	0.44323183634887	0.8640566082785652	0.2524467037305815	0.0434023538139813	0.3736595422746142		0.25422
ENSG00000108523	RNF167	EPI	134	0.2908567308507991	0.1333504413809998	0.35765571580202	0.8301560641605198	0.8879299999627793	0.3806041964841175		0.59659
ENSG00000108528	SLC25A11	EPI	69	0.0483734657831173	0.4339167989430589	0.135687293719722		0.8219349659804716	0.0456160150307683	0.056784
ENSG00000108551	RASD1	EPI	74	0.8075707873575659	0.9386298603645938	0.4652172200814783	0.1082073230482859	0.0738109464743961	0.5259860319246459	0.94501	0.30962
ENSG00000108556	CHRNE	EPI	257	0.1158143377622769	0.1858593322260698	0.2695339484652844	0.2575377110918418	0.6975900167531232	0.262206217101942		0.51088
ENSG00000108557	RAI1	EPI	605	0.018595642099801	0.9045566471578071	0.3383452420936815		0.000462089567633	0.0850759869875776
ENSG00000108559	NUP88	EPI	235	0.3147570589758893	0.7290968969107423	0.2042850059441932	0.1400906359619723	0.0561567057361411	0.2062551156173126		0.10804
ENSG00000108561	C1QBP	EPI	61	0.2029352154668163	0.4972783133579245	0.0512959487700394	0.0764074116648997	0.1782500866795705	0.0688542027552202		0.26486
ENSG00000108576	SLC6A4	EPI	126	0.2275221860190192	0.2932564578604258	0.4188264250565767	0.6602353596510188	0.9863250625414716	0.4992089619757036		0.82527
ENSG00000108578	BLMH	EPI	94	0.6372850785339412	0.0320481373027526	0.3715665946893944	0.5601015945270396	0.5422283473901495	0.2727164635829066		0.86041
ENSG00000108582	CPD	EPI	244	0.1435103389104993	0.567570609015853	0.8677740390928259	0.9791777436588897	0.3846739267548582	0.6463013053832065	0.49902	0.9767
ENSG00000108587	GOSR1	EPI	26	0.7054304695925233	0.3212221858471332	0.1650014500707839		0.8150247727957518	0.4215938129729633		0.415
ENSG00000108588	CCDC47	EPI	89	0.1173396094246104	0.2563647912951612	0.7889878399164441	0.3289020920338601	0.3659151112142298	0.3142968217892368		0.54683
ENSG00000108590	MED31	EPI	32	0.7091607801504023	0.7779252568928705	0.4195871951701369	0.5736467538322261	0.5270707012901632	0.8073012593677337	0.40475	0.58615
ENSG00000108591	DRG2	EPI	98	0.1828009460563038	0.045626563277271	0.6603627214678038	0.7078794799451573	0.7280245862392423	0.1978102914770467		0.71204
ENSG00000108592	FTSJ3	EPI	304	0.3323576554647273	0.6999451073122618	0.4787590851403888	0.7872762765339141	0.2963780860183719	0.8264841843024644		0.87103
ENSG00000108599	AKAP10	EPI	157	0.3500370307627847	0.8543281155466141	0.3889913769085059	0.6257824905872622	0.7491997943508933	0.8048620236427813		0.85298
ENSG00000108602	ALDH3A1	EPI	183	0.539718540828013	0.9625210091139512	0.0550415222201337	0.9410858247051171	0.8059611025987289	0.355214685917249		0.8682
ENSG00000108604	SMARCD2	EPI	125	0.1267148481445049	0.3952948573047977	0.864946065473549	0.4572723365205305	0.7448914378067739	0.5244505922221001	0.68201	0.65349
ENSG00000108622	ICAM2	EPI	101	0.8141016185594605	0.9055399612362984	0.4996834252749007	0.5723654770150268	0.6406102501112731	0.9252282285098772		0.87063
ENSG00000108639	SYNGR2	EPI	65	0.1064260518484896	0.4241551816687505	0.070846235673318	0.4608062974755733	0.1433302947760839	0.1251870016667632		0.63501
ENSG00000108641	B9D1	EPI	78	0.5027113700755341	0.0703542539209076	0.8619181306754103	0.8883147420699355	0.72135104263896	0.3907039482427167		0.62383
ENSG00000108651	UTP6	EPI	175	0.9759587450882988	0.8731090942267774	0.1573712302528251	0.1440461202683333	0.3395122331747132	0.6564266995363928		0.37952
ENSG00000108654	DDX5	EPI	102	0.3922749975348795	0.3997969269780217	0.3586207979355896	0.1922706332430974	0.4165185017325691	0.5320569510805593		0.38015
ENSG00000108666	C17orf75	EPI	227	0.7316188636020738	0.2148998176714419	0.0001907301909864	0.0678468917420364	0.1186697921926751	0.0001904194706533		0.26736
ENSG00000108669	CYTH1	EPI	71	0.6797431919476222	0.791042927087956	0.5299846913156022	0.2158520128414291	0.235985449493934	0.67351184513863	0.65919	0.28274
ENSG00000108671	PSMD11	EPI	67	0.3997687664874789	0.6125561765982388	0.2720434883895317	0.3497063460554341	0.3378400615732019	0.6197174514567247	0.87725	0.55205
ENSG00000108679	LGALS3BP	EPI	221	0.468940214853985	0.5490218024356419	0.1863776056226718	0.3386860987562912	0.4701758361882118	0.5185779780454749		0.57533
ENSG00000108684	ASIC2	EPI	130	0.6065689659933193	0.4092683504047345	0.3380553756533618	0.6841489969409049	0.4717226487583625	0.6993693444226565	0.14667	0.54203
ENSG00000108700	CCL8	EPI	30	0.4380309768551503	0.1595215637630438	0.6817473557126439	0.3547441632232685	0.1194164023817609	0.19935646926702
ENSG00000108733	PEX12	EPI	127	0.7613007876740545	0.2017247741777594	0.0481921081695176	0.8546255769292284	0.0940399631390196	0.220593910800407		0.98642
ENSG00000108759	KRT32	EPI	168	0.2977162723669586	0.4513512228472486	0.8153835601048384	0.936757094137525	0.4670179280690397	0.7769735306331442		0.35636
ENSG00000108771	DHX58	EPI	228	0.6845892758119705	0.8694188137348449	0.8906610035808609	0.1521117445965283	0.2896560942099847	0.3920919445647147		0.15678
ENSG00000108773	KAT2A	EPI	145	0.0582830613316863	0.1807263089767996	0.1828318283523581	0.1956920584103787	0.0940618762002379	0.0195801152146907	0.49726	0.06695
ENSG00000108774	RAB5C	EPI	39	0.660411641401619	0.1061471484759894	0.7830321240980677	0.357076209040516	0.1431699490769468	0.2889599823375005		0.91824
ENSG00000108784	NAGLU	EPI	198	0.5435451541577998	0.4642905793617732	0.5897124704656663	0.6620929632475121	0.8019218726415659	0.8287187463407153		0.98149
ENSG00000108786	HSD17B1	EPI	128	0.249325367235545	0.9340643748505107	0.3002988486773298	0.344515840326417	0.2057007706543498	0.4871462903102617		0.64571
ENSG00000108788	MLX	EPI	77	0.2605002826540545	0.2820290234360934	0.7955485520058229	0.5659586763995086	0.3858835686554112	0.6479959174740033		0.57757
ENSG00000108797	CNTNAP1	EPI	350	0.114076347253098	0.4712361044376378	0.0365989549244667	0.8930094813437279	0.5290436246983343	0.1167169997174995	0.44569	0.90535
ENSG00000108798	ABI3	EPI	131	0.5004380585966794	0.565780647374462	0.0660464263888869	0.9629103918750463	0.983055277651435	0.3216914954965965		0.92874
ENSG00000108799	EZH1	EPI	92	0.378378522104433	0.7734384803925255	0.5548124398976851	0.6263249987106493	0.9352300249848494	0.8905359963279988	0.53046	0.6973
ENSG00000108813	DLX4	EPI	81	0.7066981633101309	0.6759271358717436	0.9476198358483832	0.015591539935742	0.2671736721311896	0.2860528331903884		0.037504
ENSG00000108819	PPP1R9B	EPI	107	0.3266953837399839	0.1485653675252444	0.6433527792220955	0.0261351666303977	0.0493440900184361	0.1022941900793181	0.0095727	0.053924
ENSG00000108821	COL1A1	EPI	360	0.1071719490991442	0.8493900289230985	0.8253029541203731	0.368873804891811	0.177709087901319	0.4345225159171542		0.40793
ENSG00000108823	SGCA	EPI	132	0.9251170992003752	0.1416016019925128	0.7745303882022622	0.9738516066321808	0.6049391813223649	0.6901274331900458		0.76242
ENSG00000108826	MRPL27	EPI	69	0.4791285696277585	0.8263416000396331	0.9249480880446758	0.9708768163752076	0.856306486850164	0.960558156021458		0.55653
ENSG00000108828	VAT1	EPI	84	0.6912099191861653	0.2257488407733021	0.8661338113692256	0.3953195575020191	0.6991784917474323	0.7006978728550306		0.99739
ENSG00000108829	LRRC59	EPI	82	0.0967536696002943	0.5621683804589022	0.3322394949513179	0.4705055837119106	0.1992055623551886	0.2809232771640628		0.59882
ENSG00000108830	RND2	EPI	85	0.2973854506850363	0.3567620935686593	0.1463848501645525	0.0385365465547918	0.0074190957635228	0.0786914447464329		0.06429
ENSG00000108839	ALOX12	EPI	174	0.1377088322467984	0.057432589879665	0.4331632378439037	0.2362346012055278	0.1331978717809596	0.1862254149175758		0.306
ENSG00000108840	HDAC5	EPI	226	0.0546989932365406	0.7650905794674621	0.0409830416252546	0.2417404190750718	0.0753699182882858	0.0149202130962577	0.22635	0.33906
ENSG00000108846	ABCC3	EPI	511	0.4803132804292507	0.9153880946519208	0.4613146994415898	0.254269425793337	0.8168877321935104	0.7928436065212061		0.90691
ENSG00000108848	LUC7L3	EPI	73	0.4781884521436466	0.1031287327731339	0.2334785684092743		0.0221047098918047	0.173602114388738
ENSG00000108849	PPY	EPI	26	0.1483266309134162	0.0330058179002268	0.4992636426920445	0.3241625631208118	0.5123379071042498	0.0635917075260534		0.57578
ENSG00000108852	MPP2	EPI	195	0.2260151697776548	0.7203679691237235	0.6485352593095731	0.6792929141169015	0.6477444571702267	0.8121312372586051		0.95931
ENSG00000108854	SMURF2	EPI	117	0.7238597653741979	0.7691089076266335	0.6739704386965862	0.4906936301900942	0.3654882753083432	0.905381605702192	0.15724	0.32127
ENSG00000108861	DUSP3	EPI	33	0.6320617747494632	0.3791606817129008	0.5936013547470552	0.3062802107684607	0.1936196508271075	0.7580811808482283		0.35195
ENSG00000108878	CACNG1	EPI	94	0.086704536174037	0.8306510235729122	0.7355683937199077	0.9490545333503342	0.5511275049163106	0.5053988243239947		0.89395
ENSG00000108883	EFTUD2	EPI	168	0.4432383341850582	0.5031238034489797	0.2431051329469215		0.2306315704210967	0.3498930006408501	0.24666
ENSG00000108924	HLF	EPI	46	0.7026535800806626	0.0907582533093811	0.2324957715811528	0.659421188495897	0.9779940749188454	0.3747321020123302	0.013888	0.19851
ENSG00000108932	SLC16A6	EPI	126	0.4689069699251509	0.7501151645427033	0.2553660495761645	0.8076441398749337	0.2826830664278804	0.5780742508721488	0.97664	0.60798
ENSG00000108946	PRKAR1A	EPI	53	0.8850649076131318	0.4536574533204064	0.174681313322504	0.2643250330645909	0.1756033972952901	0.3994970744811554	0.86697	0.69632
ENSG00000108947	EFNB3	EPI	83	0.2910488276927069	0.8584843047801338	0.5236007328203972	0.1707888910299632	0.8851331997597975	0.6851464324179506		0.15283
ENSG00000108950	FAM20A	EPI	193	0.9572510927700536	0.5221444391901626	0.9807917038857268	0.5577517969899162	0.3386028514756544	0.9794042714180275		0.53868
ENSG00000108960	MMD	EPI	43	0.2530471958768369	0.3700329305703779	0.0767086339534456	0.1003918991381948	0.7976812865345091	0.0993470688028434	0.19693	0.015462
ENSG00000108961	RANGRF	EPI	68	0.3427863806142536	0.433175700590012	0.3876158978640258	0.1831762818139758	0.813096832966989	0.7328042156948769		0.48657
ENSG00000108984	MAP2K6	EPI	26	0.1192779754767595	0.953593785554996	0.4493895976082693		0.9993500474264266	0.3719271629348671	0.97476
ENSG00000109016	DHRS7B	EPI	105	0.3221262916508579	0.6073957721270861	0.829094299556087	0.1667257282942121	0.7684771135406874	0.6228658779940415		0.66299
ENSG00000109046	WSB1	EPI	112	0.2418513303065276	0.2269632477010393	0.8359090004844199	0.4615305366059892	0.6426944661953091	0.3946983253073416		0.34932
ENSG00000109047	RCVRN	EPI	59	0.6554899721825187	0.5126531062955542	0.3840955123289472	0.6003705232531702	0.2810513683160706	0.8296816874427173		0.26796
ENSG00000109061	MYH1	EPI	642	0.2599778900829431	0.9785402144202142	0.3510502338821929	0.1360125003906788	0.6879297943475976	0.6519232034681612	0.24351	0.43294
ENSG00000109062	NHERF1	EPI	103	0.6930135620178504	0.9082407804508872	0.079246832369056	0.9481250724828484	0.6818113531541631	0.419570682881734	0.61232	0.75731
ENSG00000109063	MYH3	EPI	529	0.1298944466675211	0.7520575995750212	0.7828425066517871	0.942963851579492	0.2042820355672414	0.6190414444892736	0.42775	0.59477
ENSG00000109065	NAT9	EPI	67	0.4433746730534985	0.5614815089161351	0.7451520682575002	0.0006465043626407	0.0009753085856254	0.0044349863999419		0.0041597
ENSG00000109066	TMEM104	EPI	182	0.6359759066330037	0.0335568784893418	0.0303098422053261	0.3677462612098892	0.6113438993885194	0.0305763598829828		0.47955
ENSG00000109072	VTN	EPI	126	0.0523179995148487	0.5719828441994999	0.9818038598112252	0.8939407308071406	0.8173352446106161	0.3956433695145481		0.59275
ENSG00000109079	TNFAIP1	EPI	81	0.1066730896571715	0.8834351806971902	0.8620596728209787	0.1777430270000962	0.0957071366395475	0.2841049786172787		0.40084
ENSG00000109083	IFT20	EPI	45	0.0692513542837289	0.3168257133115865	0.5761646436187433		0.5911258132164869	0.1821516717554557
ENSG00000109084	TMEM97	EPI	48	0.7061589834863625	0.0368997862358779	0.6106779765257189	0.996370725833672	0.3823484112924871	0.2202758503840322		0.79036
ENSG00000109089	CDR2L	EPI	103	0.204708890421069	0.1630123170744273	0.8798840175785205	0.6898946192075011	0.3518660751754553	0.4574888680131723	0.91604	0.32038
ENSG00000109099	PMP22	EPI	52	0.1600557383318117	0.0119890092535128	0.169506093394345	0.1412965701139694	0.8070996533904535	0.043900734654844		0.27931
ENSG00000109101	FOXN1	EPI	216	0.3604386734546607	0.6953322891493047	0.7675989782845906	0.7848984781023325	0.5752573171369273	0.8987746981798145	0.70586	0.89505
ENSG00000109103	UNC119	EPI	71	0.5247581843418956	0.4061060594335476	0.7897816153724013	0.1357025977617465	0.4980467296325536	0.6648285238513516		0.037108
ENSG00000109107	ALDOC	EPI	113	0.139437467313349	0.6498828813365667	0.5301081313156614	0.3815352882430461	0.5424102740359374	0.5423628719324112		0.76285
ENSG00000109111	SUPT6H	EPI	337	0.8159480390787046	0.8678933069464769	0.837257889909968	0.5644157257924234	0.888382267726899	0.9945244746652644	0.21052	0.96166
ENSG00000109113	RAB34	EPI	85	0.9486626454803956	0.7116740960456611	0.2117550237016561	0.061055921628292	0.0020520199344392	0.1442879509641447	0.5571	0.058346
ENSG00000109118	PHF12	EPI	250	0.737892515078056	0.6966293451490888	0.1997079357642961		0.081756731335411	0.5790198551545528	0.30761
ENSG00000109132	PHOX2B	EPI	45	0.0774503749148809	0.5156019497848079	0.9524977841623864	0.5398647296017709	0.8863773572988684	0.438632436882062	0.99047	0.60295
ENSG00000109133	TMEM33	EPI	65	0.1868911947039553	0.0607737760389146	0.4952273723984982	0.9389871774603192	0.6668913255401188	0.2267210631732761		0.85362
ENSG00000109158	GABRA4	EPI	98	0.307021848108348	0.3814093464666174	0.6635826822676004		0.2629193104376857	0.6079113249968326	0.73631	0.71087
ENSG00000109163	GNRHR	EPI	79	0.126363090499151	0.9535778312857408	0.611420342329211	0.8424704537673611	0.721417447582771	0.5393515813904111		0.66918
ENSG00000109171	SLAIN2	EPI	130	0.7424109845800524	0.0920089219204473	0.5030753485917497	0.8865219353403109	0.8373825137973812	0.4186669142879261		0.99831
ENSG00000109180	OCIAD1	EPI	31	0.2074973354018942	0.6572849759660078	0.952545981092715	0.4829619666844057	0.3827139555787596	0.5860529230133467		0.36994
ENSG00000109181	UGT2B10	EPI	225	0.393393545532481	0.6136882336700302	0.5391055848809141	0.5054499078823609	0.6811367310953118	0.8304415061216408		0.97433
ENSG00000109182	CWH43	EPI	212	0.8850275168019748	0.2323097176941071	0.7049494805363951	0.753817737578786	0.3665283599968238	0.8010407833520493		0.23722
ENSG00000109184	DCUN1D4	EPI	66	0.5655593530233571	0.2529443515977398	0.9145515150264072	0.2109871416213431	0.8354318908320899	0.7108091621793411		0.31379
ENSG00000109189	USP46	EPI	46	0.2113097157610151	0.1152388717433089	0.3453192163969759	0.0811558766456036	0.0559618937420486	0.1051682815593229	0.37559	0.52786
ENSG00000109193	SULT1E1	EPI	51	0.6043074188368278	0.6910659445352677	0.3200135534887341	0.1992473638166858	0.1638785888537898	0.5611826972390139		0.56728
ENSG00000109205	ODAM	EPI	71	0.4081724843240141	0.7567966942794505	0.5532801380287093	0.8925087707377548	0.5092798250957108	0.8717485607690721		0.42097
ENSG00000109208	SMR3A	EPI	59	0.8094268194796118	0.019969443462387	0.5185251246049211	0.2818413158097834	0.3032128472075058	0.1254119898537524
ENSG00000109255	NMU	EPI	32	0.7538880516272933	0.5786199758790935	0.7735588039607553	0.4914853031378087	0.2473726123275314	0.7563773602249577		0.40515
ENSG00000109272	PF4V1	EPI	44	0.5450568655240939	0.8982604275715741	0.3591668768942365	0.5699991478336843	0.6204461056157802	0.9154276215309662		0.87905
ENSG00000109320	NFKB1	EPI	187	0.876764967135544	0.9647713821489766	0.3426255344472058	0.7492073236014604	0.5173271048988526	0.8847030587067213	0.97272	0.78222
ENSG00000109321	AREG	EPI	73	0.8737321676578921	0.0166738346300108	0.1896620676488685	0.8278151117068566	0.6620624011425114	0.1197911605406941	0.37067	0.36354
ENSG00000109323	MANBA	EPI	236	0.721863485879036	0.7407230642945684	0.5625175365182712	0.5517897223271147	0.6105995441086807	0.9682059640172502		0.90534
ENSG00000109339	MAPK10	EPI	68	0.3467334910829693	0.9553037353771552	0.2972175199152403	0.0450076500812078	0.2808386580133246	0.3425905110920175	0.35636	0.097162
ENSG00000109381	ELF2	EPI	125	0.417580585810032	0.868229741409495	0.5994681142974287	0.5596745840494646	0.6053336789687351	0.8695211504779721		0.88459
ENSG00000109424	UCP1	EPI	118	0.975961425780604	0.370542826167946	0.5975532392706053	0.8545749439463959	0.5819365997808427	0.8799208548951486		0.95757
ENSG00000109436	TBC1D9	EPI	302	0.806872313029112	0.8416120010317318	0.7155353001098597	0.9260552629938006	0.3663463814466156	0.988031396860846		0.59806
ENSG00000109445	ZNF330	EPI	71	0.6587517351287409	0.4510172295454064	0.8533508492461195	0.4191008086139045	0.3631872635264598	0.9442056629229252		0.37851
ENSG00000109452	INPP4B	EPI	125	0.8056760517231436	0.3937528375750456	0.3751520325732993	0.3693418069863834	0.2916582488747508	0.7164363768508282		0.2524
ENSG00000109458	GAB1	EPI	174	0.9590888494104453	0.7878213933567585	0.9829301251105472	0.8004332397605636	0.3146883402468109	0.9849031831516362		0.92245
ENSG00000109466	KLHL2	EPI	92	0.4997313154362837	0.1984143172236867	0.5418351823020824	0.5471621947087663	0.4863220157596306	0.6277274265478987	0.34083	0.3102
ENSG00000109472	CPE	EPI	85	0.8006563177668045	0.6972522422279632	0.8078021129063067	0.9278952706604082	0.3617539094814019	0.9822689653369944	0.37821	0.8953
ENSG00000109501	WFS1	EPI	522	0.1202601999366118	0.1482068463786219	0.6627834576246583	0.2875192350801892	0.5695224489466666	0.264418049844009		0.52987
ENSG00000109511	ANXA10	EPI	100	0.7761558437485032	0.239715115636727	0.1325628160789365	0.7003285838524771	0.2660499586738217	0.3926151565854592		0.77398
ENSG00000109519	GRPEL1	EPI	56	0.2080868816354124	0.9346849577948692	0.4757324878727778	0.299207504395348	0.1528320479963868	0.4788527653926071		0.42731
ENSG00000109534	GAR1	EPI	41	0.4804408150721565	0.3991563182191512	0.3587478539225649		0.9277711083579498	0.4771998869092587
ENSG00000109536	FRG1	EPI	63	0.7954591046854533	0.874932428894827	0.3135442019361099	0.3253984479056686	0.5137432999774532	0.8414857730648735		0.52578
ENSG00000109572	CLCN3	EPI	121	0.7522279801346031	0.1421362204415144	0.5394195914031371	0.1208047854996621	0.8757167107306801	0.3416862081685113	0.83425	0.12834
ENSG00000109576	AADAT	EPI	65	0.872170942343779	0.0337175261927705	0.7985237424504807	0.1207875814221803	0.2274015291890659	0.193159419647785	0.51733	0.47605
ENSG00000109586	GALNT7	EPI	112	0.703685334489353	0.797201074065114	0.7887320752033206	0.0801789079100245	0.3083620862427127	0.6449785790723535		0.519
ENSG00000109606	DHX15	EPI	70	0.7151438756583832	0.4073611487027263	0.92439098909759	0.4035577517377078	0.5347974555156677	0.6318909881338813	0.44394	0.28427
ENSG00000109610	SOD3	EPI	43	0.1970816289306918	0.7336133341211649	0.413382585163022		0.4575898337490731	0.4527124046076491	0.77621
ENSG00000109618	SEPSECS	EPI	143	0.9789709349825622	0.3145379615091011	0.4314086270741903	0.953354607851335	0.5238341434669291	0.8217833405291689		0.60689
ENSG00000109625	CPZ	EPI	413	0.4706652041171673	0.6200699829464535	0.916022859277439	0.5680024143088369	0.0490719742323939	0.7452165362779929		0.35292
ENSG00000109654	TRIM2	EPI	146	0.1301791846803772	0.7222970039287888	0.0663520227475225	0.2479176380502679	0.578241356286991	0.1959616187228989	0.28329	0.60222
ENSG00000109667	SLC2A9	EPI	181	0.6590726018579609	0.9514143345000275	0.8088063337507955	0.4246360069665045	0.9156275081387716	0.9664524607842728		0.53893
ENSG00000109670	FBXW7	EPI	100	0.8198707305748862	0.1011350608623764	0.8647703763950456	0.2259432945301715	0.2911361022237365	0.3835975292748301	0.34495	0.85991
ENSG00000109674	NEIL3	EPI	180	0.7989629277509043	0.3997232326129646	0.147352081367027	0.4762471710948179	0.8306272061080096	0.4793642490232404		0.52041
ENSG00000109680	TBC1D19	EPI	52	0.2154952667834928	0.9609642967417622	0.2362812974995169		0.3436215719872817	0.4065589716774269
ENSG00000109684	CLNK	EPI	248	0.3757051580828576	0.1515192083163402	0.9031123764241902	0.7974670387633811	0.417716588689718	0.5720177182951299		0.36508
ENSG00000109685	NSD2	EPI	299	0.6803759816903312	0.1234955450782217	0.0995665103120071	0.9350313929820668	0.8050738676727545	0.183239675762319	0.22431	0.56526
ENSG00000109686	SH3D19	EPI	171	0.6364565657498695	0.5218764278020254	0.7792633317223229	0.0091658065554732	0.2279347889355131	0.2644030496064567		0.0071364
ENSG00000109689	STIM2	EPI	291	0.0044428208854457	0.3163510100137486	0.421093899333828	0.7380070406171106	0.9909074686791428	0.0439033608621116		0.88764
ENSG00000109705	NKX3-2	EPI	74	0.4216504629103316	0.6909054388745679	0.3525869288017216	0.1078628574971393	0.2839614005883949	0.5378015186232249		0.0088337
ENSG00000109736	MFSD10	EPI	238	0.4323483683751475	0.5916927512161771	0.4077230870123587	0.1461372751111161	0.0263103988855458	0.2860270618482777		0.22739
ENSG00000109738	GLRB	EPI	69	0.6313499122687186	0.3870998565710414	0.1495889750272912	0.4231831018196983	0.2391392452184601	0.2882087652108875		0.79516
ENSG00000109743	BST1	EPI	102	0.0595756855584899	0.8133683138420842	0.2010068823268044	0.0884144316302165	0.0963778664505063	0.0896280909074869		0.66974
ENSG00000109756	RAPGEF2	EPI	270	0.7847154584048808	0.9854804439529022	0.7846643860876459	0.1143775057826062	0.6413246909833357	0.8024389781441708	0.96062	0.24603
ENSG00000109758	HGFAC	EPI	278	0.8881955393359918	0.6426929226985225	0.6289908304565333	0.0373115221156793	0.672034827629264	0.5601104871111716		0.16637
ENSG00000109762	SNX25	EPI	223	0.0652868962001645	0.6651309328704482	0.1756686459692006	0.2237221668356057	0.8989433899519024	0.130027741458878		0.28679
ENSG00000109771	LRP2BP	EPI	117	0.6137800815796516	0.713948211986202	0.5547318825415609	0.6851467634160194	0.6345490861880919	0.9479453772844008		0.51936
ENSG00000109775	UFSP2	EPI	151	0.0302519087716168	0.1524732585521746	0.807436729319664	0.8441964498193155	0.784620853742402	0.139213888647087		0.93541
ENSG00000109787	KLF3	EPI	75	0.7126416862890226	0.3119223164439222	0.751357969469872	0.1393224943287296	0.2306876729237998	0.5379761396993377		0.53729
ENSG00000109790	KLHL5	EPI	182	0.7848155780988206	0.1940389394266672	0.6701680208075838	0.8346520920058659	0.5727744131282244	0.7449799090487699		0.62797
ENSG00000109794	FAM149A	EPI	178	0.9260736045415072	0.4107395331824797	0.5871657547546223	0.0448540833269502	0.2520821368094067	0.2586130438663602		0.019635
ENSG00000109805	NCAPG	EPI	217	0.0110887106860316	0.7456502193124076	0.0710551345072565	0.2253529711050147	0.6210510110211669	0.0213601279121465		0.19974
ENSG00000109814	UGDH	EPI	66	0.8485048254451218	0.788105097403248	0.6027335980759041	0.6801183687655614	0.6134085582559917	0.9366267983007364	0.33466	0.44152
ENSG00000109819	PPARGC1A	EPI	215	0.8153148822920863	0.2837070026921157	0.5470458594830366	0.761419179009702	0.9548145839572856	0.7900871874651251		0.58059
ENSG00000109832	DDX25	EPI	158	0.2850119031627282	0.1304954362186622	0.5858347344119501	0.4943169080117777	0.8043363955750054	0.4010661645698584		0.058329
ENSG00000109846	CRYAB	EPI	53	0.2383885206765245	0.4050827538428442	0.6647921595834072	0.0809151964660754	0.0348363903418122	0.2491972479540526		0.18245
ENSG00000109854	HTATIP2	EPI	87	0.6188237031266827	0.4039402554359325	0.3740228644065985	0.918025836625485	0.1749221694286613	0.8006425049571577		0.95566
ENSG00000109861	CTSC	EPI	142	0.8100624785182106	0.0836055152004969	0.1092483226459896	0.6611512832800313	0.3187045476037447	0.2781228135132051		0.19674
ENSG00000109881	CCDC34	EPI	90	0.5893042996837186	0.4401855413722415	0.8441182879499128	0.5213527400463074	0.5549549754555352	0.8449401197178815		0.33264
ENSG00000109906	ZBTB16	EPI	149	0.8007859409741368	0.4814504078792502	0.6809000119158042	0.9618090062181254	0.536843919346598	0.8515779581335559	0.75291	0.47551
ENSG00000109911	ELP4	EPI	116	0.5397915205762931	0.6590675455404011	0.6389191067134081	0.6298902424146954	0.2212458289086991	0.9167208793408684		0.83942
ENSG00000109917	ZPR1	EPI	103	0.2317515903814756	0.2891948339900285	0.5426111989382653	0.7891184740793221	0.7385049612443104	0.510134838297897		0.83255
ENSG00000109919	MTCH2	EPI	68	0.9236196780481924	0.1925171838626013	0.0317167014608599	0.3733799506034789	0.8223694685334451	0.0940241982143489		0.24477
ENSG00000109920	FNBP4	EPI	224	0.8744538550129702	0.8564893855576917	0.6941180440434997	0.8193502792028312	0.530268178023942	0.9916121832293237	0.53376	0.83572
ENSG00000109927	TECTA	EPI	663	0.0025734157678017	0.905289842629533	0.0810328596387116	0.1630416290201089	0.3652030790317848	0.0171624871128637		0.4187
ENSG00000109929	SC5D	EPI	83	0.8619943207161125	0.6152495703611776	0.9940639485955824	0.3700117424983303	0.7770006008949863	0.9653911779593836		0.3078
ENSG00000109943	CRTAM	EPI	108	0.4408657469318058	0.2787672992400147	0.5245592416524318	0.1080247197184761	0.5229436812928036	0.388132854992792		0.17338
ENSG00000109944	JHY	EPI	275	0.164148146141254	0.8601282845530984	0.5746984421659965	0.7547789610631935	0.4375378654769849	0.6610994928210794		0.52665
ENSG00000109956	B3GAT1	EPI	74	0.2243224232165438	0.2509282565616286	0.3036914667038902	0.8056551514404009	0.3029453138554446	0.4654137894668305	0.36238	0.70346
ENSG00000109971	HSPA8	EPI	67	0.0947685775643483	0.3043413817393864	0.6454003400342706	0.458959549126986	0.4075179384541481	0.3013164036469918		0.89041
ENSG00000109991	P2RX3	EPI	119	0.2752530832184259	0.4260321189643823	0.0679486740993798	0.956131100417099	0.2638773469966686	0.1975086530317459		0.51998
ENSG00000110002	VWA5A	EPI	253	0.6905480473448087	0.6154048240208079	0.7424233883187201	0.2236375391086189	0.7813981948031372	0.8562600066475512		0.40668
ENSG00000110011	DNAJC4	EPI	86	0.2702573104758355	0.1924255678097645	0.6042012515069477	0.4621874153250838	0.4816249348984676	0.4188374023990574		0.87429
ENSG00000110013	SIAE	EPI	197	0.363894930813267	0.5620172261914572	0.2085517221958073	0.1891571007895995	0.0037426522981016	0.151955855673667		0.12772
ENSG00000110025	SNX15	EPI	104	0.4542518934535324	0.0642233074198507	0.0934504462526901	0.590272051958769	0.4532991493081023	0.0952363750660345		0.27235
ENSG00000110031	LPXN	EPI	124	0.1126284217909583	0.4997692226933885	0.8125930860079937	0.3642135763024036	0.6734073628707231	0.5064615935665115		0.35015
ENSG00000110042	DTX4	EPI	177	0.0469855173856087	0.6428582493763895	0.1128331750129774	0.9553529688366748	0.3920747520937963	0.0698840925009119		0.96391
ENSG00000110046	ATG2A	EPI	623	0.8309439904636234	0.9008570269339476	0.7736845232488491	0.0956851780116512	0.9987150138762672	0.8466219136776486	0.035135	0.10918
ENSG00000110047	EHD1	EPI	133	0.3330561098181722	0.7652233726467947	0.7539039604331034	0.7175836327132299	0.6202235729755541	0.9058670881160747	0.92333	0.93031
ENSG00000110048	OSBP	EPI	104	0.3235213983826367	0.4884829105806726	0.806527536285364	0.3855360938447391	0.1470058917683318	0.6339707746719934	0.86928	0.67236
ENSG00000110057	UNC93B1	EPI	128	0.5911094318547814	0.9506998292702964	0.7860805691249795	0.2756597660353386	0.0730108522885905	0.6874858701871966		0.46873
ENSG00000110060	PUS3	EPI	161	0.0978914728687027	0.4987065995744184	0.4288585979887668	0.7101783755772589	0.3430802525209414	0.426878397355544		0.8998
ENSG00000110063	DCPS	EPI	129	0.0847731457079718	0.1817119846318213	0.288050817714031	0.7057814913554621	0.6843011648257873	0.2012150501093654	0.87484	0.72986
ENSG00000110066	KMT5B	EPI	174	0.68130863641326	0.8553087796214133	0.4737651311808225	0.0090999252867004	0.0702985879815199	0.1248062614723529	0.61996	0.01551
ENSG00000110074	FOXRED1	EPI	154	0.3768171941961088	0.8775264627383332	0.2588714008432006	0.0394674581114384	0.3861257780598048	0.3138081637506815		0.063415
ENSG00000110075	PPP6R3	EPI	184	0.2475795162517179	0.0499250912614313	0.7717776084158462	0.7073414717001364	0.2576540611679707	0.1106064770604126		0.12672
ENSG00000110076	NRXN2	EPI	370	0.460428311302971	0.8715027198328182	0.0011121166190888	0.1223439767418365	0.6049321970967778	0.0130884527466798	0.46891	0.10067
ENSG00000110077	MS4A6A	EPI	97	0.4632033861610118	0.7665788023359392	0.5970951449426687	0.8767317653055713	0.4837027780724288	0.904393533930524		0.74481
ENSG00000110079	MS4A4A	EPI	65	0.0716478989966375	0.5882827102487111	0.674680507480336	0.531847348309566	0.6079363750336388	0.4131103342739029		0.42754
ENSG00000110080	ST3GAL4	EPI	83	0.1543528334442768	0.4750559451556337	0.3310285179765443	0.5869242389971128	0.9652391784431577	0.4764494820011298		0.4681
ENSG00000110090	CPT1A	EPI	201	0.8610083505279312	0.5224253728653816	0.9064521299318428	0.6048034661878704	0.0831886741660099	0.8520272485660227		0.64361
ENSG00000110092	CCND1	EPI	66	0.3263183116522399	0.0770958407656785	0.7396502484896808	0.6125080682063662	0.7039723857879905	0.3691599733812999	0.51891	0.99146
ENSG00000110104	CCDC86	EPI	120	0.370842695394968	0.6312960702981627	0.1402901052238498	0.8379244450294001	0.5856189651027577	0.4129096423090734		0.77047
ENSG00000110107	PRPF19	EPI	92	0.0729322593308205	0.9269137695461488	0.4289933183123057		0.2173380912090899	0.3506578084859909	0.60079
ENSG00000110108	TMEM109	EPI	78	0.607593790979999	0.1205283502968993	0.5052781994039959	0.3827799434243021	0.4741254689479203	0.3630737701186483		0.59208
ENSG00000110148	CCKBR	EPI	160	0.4923557515003727	0.4947627055643961	0.8341281099068154	0.1748808027565545	0.0301634347923443	0.4643280189566146		0.22434
ENSG00000110169	HPX	EPI	160	0.076180679002024	0.7175220024057283	0.7502639727508125	0.270911801262358	0.7316485489912179	0.4008131345935198		0.099838
ENSG00000110171	TRIM3	EPI	147	0.1799691064871338	0.04015661242752	0.851434960179588	0.0118436706784234	0.0945454443012502	0.0354767394956167	0.43237	0.081951
ENSG00000110172	CHORDC1	EPI	39	0.898847958527216	0.8229219791379643	0.9174387095037482	0.7798401889721691	0.6139606006543201	0.999050664958439		0.082988
ENSG00000110195	FOLR1	EPI	64	0.7054682151053632	0.1427019381680002	0.2104416992997515	0.4979752796092831	0.598176143320418	0.2313665430776162		0.60098
ENSG00000110200	ANAPC15	EPI	29	0.1559422822263759	0.8367944007577806	0.6525329428559361	0.5459737792136591	0.3416739668877965	0.5157307652891293	0.89583	0.59224
ENSG00000110203	FOLR3	EPI	96	0.3509003344389921	0.5362918440613209	0.2613212866151022	0.549941933583469	0.8981545676053356	0.5571188768898476		0.75037
ENSG00000110218	PANX1	EPI	136	0.0357837548610657	0.9965326564068864	0.8940812989004983	0.9742884066472866	0.7338199232345086	0.3411786873135695		0.9729
ENSG00000110237	ARHGEF17	EPI	579	0.8563754281140552	0.6711099994883827	0.8527851951449474	0.3083013049515669	0.794544688906055	0.9353084476107416		0.98392
ENSG00000110243	APOA5	EPI	121	0.943213708574278	0.9088460294526114	0.0828225212378344	0.8798406289785229	0.2348598449301172	0.44511416231525		0.16958
ENSG00000110244	APOA4	EPI	139	0.4973286348644584	0.8653132238905111	0.1437359638511125	0.2682111798620732	0.5591381165532046	0.4420062212462557		0.39162
ENSG00000110245	APOC3	EPI	37	0.0814179806280146	0.0808745320908926	0.2957251004011469	0.1073151346781713	0.0751166870707778	0.0886100200017466		0.84025
ENSG00000110274	CEP164	EPI	506	0.3948345659137847	0.6185051160308512	0.8580747905549193	0.0947787732263213	0.5981354323852015	0.781824761965895		0.30105
ENSG00000110315	RNF141	EPI	57	0.9818821905320728	0.0431344211723389	0.8734816713744632	0.7225770081338516	0.4078153560734937	0.3466878980123707		0.61059
ENSG00000110318	CEP126	EPI	278	0.3948277859416702	0.2661138989744459	0.7089667306627978	0.078574372003369	0.9268587298602606	0.4746473427168372		0.2064
ENSG00000110321	EIF4G2	EPI	355	0.4153101582507416	0.3027580269417945	0.3522525560697086		0.0047128208273147	0.5607225076774203
ENSG00000110324	IL10RA	EPI	134	0.4960818457592039	0.985245378927682	0.6289211177922585	0.264078982114087	0.4414200020057507	0.7413351990344922
ENSG00000110328	GALNT18	EPI	149	0.6564366525800731	0.6066756974797447	0.0788227904411056	0.373908052797327	0.7383653180640639	0.4196091907806976		0.66743
ENSG00000110330	BIRC2	EPI	172	0.5216454018513184	0.0220413915243115	0.6037727600996444	0.8145678645370403	0.3241183657112754	0.2264310126637423	0.22112	0.81171
ENSG00000110344	UBE4A	EPI	240	0.1415011024890055	0.8331034911787943	0.5889497792628601	0.0223467253279754	0.0776245022621805	0.1347177362159226	0.71992	0.6112
ENSG00000110367	DDX6	EPI	48	0.9781932574103874	0.4318515026521472	0.4152526383430878		0.1560123658022646	0.6818616746214348	0.43228
ENSG00000110375	UPK2	EPI	67	0.8380748695602123	0.4759128662590348	0.4153746099635227	0.4940874179656895	0.0578870329326526	0.6663845125452101		0.32245
ENSG00000110395	CBL	EPI	213	0.964362307899404	0.9641253285266655	0.5195981722115783	0.2315536821936717	0.7692727502192002	0.845807118352568	0.95324	0.57697
ENSG00000110400	NECTIN1	EPI	144	0.1238433763042363	0.6450108644584418	0.3003738463413911	0.1949184189725541	0.1239760884554137	0.2897740772534399		0.46252
ENSG00000110422	HIPK3	EPI	307	0.0328208748816268	0.5851716384512328	0.7586615237366989	0.152787434913188	0.4554656194498538	0.1824502742561372		0.17256
ENSG00000110429	FBXO3	EPI	67	0.361866279157199	0.3226967283060373	0.4112880998219181	0.6323030056670949	0.6487082882376587	0.5908487252156402		0.54199
ENSG00000110435	PDHX	EPI	131	0.9396453834209492	0.1354469385034631	0.4674797050213406	0.2871184541332184	0.9167910125369818	0.5029987889823869		0.38568
ENSG00000110436	SLC1A2	EPI	109	0.3441178834613911	0.2759024342034496	0.170109090224538	0.2863055819347647	0.9225753918049042	0.415989787467013	0.78953	0.23221
ENSG00000110442	COMMD9	EPI	61	0.7083502706702577	0.0295532119932953	0.0840560695901385	0.4124565332152253	0.7315756154212587	0.1101349156996153		0.78038
ENSG00000110446	SLC15A3	EPI	133	0.0390706634087073	0.5854186606788739	0.3830100616603614	0.261648365806957	0.3773093990235897	0.1644677377239418	0.75084	0.030166
ENSG00000110448	CD5	EPI	136	0.222927871925054	0.6554210256040132	0.7033668304618916	0.041620613340001	0.438689595988635	0.416420349497712		0.27484
ENSG00000110455	ACCS	EPI	170	0.5820434864724382	0.3670894065079841	0.7165342785870428	0.5644628262371223	0.1477149665928102	0.7346325109830489		0.4671
ENSG00000110484	SCGB2A2	EPI	28	0.429736104020669	0.1852121495858343	0.9549898899534852	0.6944642807410046	0.3608366600298598	0.4464374332259054		0.71974
ENSG00000110492	MDK	EPI	43	0.5319293609431919	0.717744580614271	0.9968787786425556	0.263946492547759	0.2593393251109498	0.7247682824032107		0.12566
ENSG00000110497	AMBRA1	EPI	289	0.1591016505889657	0.4623748672234321	0.5178841123704763	0.130464555192568	0.4070287705886255	0.2738920849145093		0.38851
ENSG00000110514	MADD	EPI	533	0.3582478260594423	0.2498098793749255	0.9188493285871188	0.7382307419159955	0.1117897033128637	0.6078416564721355		0.23652
ENSG00000110536	PTPMT1	EPI	61	0.3825169678204808	0.7275040197486624	0.0674465247013412	0.8703195450307638	0.4875246047791363	0.2530969785145502		0.84785
ENSG00000110583	NAA40	EPI	78	0.7365564249182293	0.2235507191868283	0.6136889705222099	0.963913008826522	0.9334720924544404	0.7382794917942179		0.85039
ENSG00000110628	SLC22A18	EPI	137	0.1208078842350614	0.3227453397522	0.8055273974292545	0.1904019835109784	0.2509650261474389	0.2615790616536213		0.61286
ENSG00000110651	CD81	EPI	47	0.5532512207995325	0.1984290440948801	0.7615979785745709	0.2681862464990613	0.2555302004374181	0.4066294099351296		0.30004
ENSG00000110660	SLC35F2	EPI	82	0.3382436631950845	0.6510289675571838	0.946691955242095	0.5644801535771111	0.2615559251612748	0.7506358097228911		0.35116
ENSG00000110665	C11orf21	EPI	44	0.1609760171559184	0.9074525841828512	0.2464876460722898	0.0644402007060465	0.5284720830658594	0.264706405205768		0.15447
ENSG00000110675	ELMOD1	EPI	81	0.2446022528394552	0.732356746430586	0.9489526790702288	0.5285268733255861	0.4777529107503717	0.7341110582797616		0.61429
ENSG00000110680	CALCA	EPI	59	0.2900384256968361	0.6137015278329432	0.3219714011219181	0.8327070191136627	0.3044519711061574	0.4958862413447261		0.7911
ENSG00000110693	SOX6	EPI	176	0.1579466932345563	0.2131040445059244	0.100716210592577	0.2040286485826362	0.2235790891142578	0.1243737775262354	0.13833	0.18349
ENSG00000110696	C11orf58	EPI	35	0.6194026553900706	0.8697816616967302	0.992654908641024		0.8452472712559063	0.9662196093714308	0.75703
ENSG00000110697	PITPNM1	EPI	341	0.993631361689047	0.8186022591919364	0.2173612620407209	0.9559061937446394	0.1246478214589415	0.7727156829392474	0.78489	0.56103
ENSG00000110711	AIP	EPI	103	0.1286777631638803	0.5067709321236521	0.729112960796984	0.415832933312462	0.9114057879818452	0.4615623618036257		0.54348
ENSG00000110713	NUP98	EPI	422	0.0822063220543451	0.2901770353995738	0.1398302602976075	0.9893480539240944	0.2107084138874342	0.1025807053651946		0.58213
ENSG00000110717	NDUFS8	EPI	88	0.5917506405916184	0.9919068077585932	0.9784541464806368	0.7312393928650367	0.9035081918620056	0.9849458775614516		0.34785
ENSG00000110719	TCIRG1	EPI	287	0.3666274165536278	0.4898257560719015	0.9650734161526434	0.0462324468518568	0.2390222906736995	0.3369017257734384		0.35919
ENSG00000110721	CHKA	EPI	73	0.0822303273066313	0.7991667802986411	0.9204000475316972	0.0359212747571884	0.5183596896205989	0.2015650200992308		0.056809
ENSG00000110723	EXPH5	EPI	641	0.9925928751199484	0.8580041296964307	0.1962839487860918	0.0871790732156826	0.3965093449672939	0.7141692610157295		0.51238
ENSG00000110756	HPS5	EPI	331	0.2280828419655414	0.1681728504829168	0.3411079618414975	0.1090985729644232	0.778993544273066	0.2173682233534935		0.42202
ENSG00000110768	GTF2H1	EPI	68	0.4434800559387473	0.7552263119245117	0.8434734900259276	0.58008332830953	0.4022852481129013	0.8643543428047971		0.64061
ENSG00000110777	POU2AF1	EPI	54	0.2390047681838427	0.7713148294950459	0.1318897877183763		0.0081995961541795	0.2911602019530306
ENSG00000110786	PTPN5	EPI	148	0.1427852979221698	0.2140488464470906	0.0894582890456497	0.5802345930602958	0.2888077302709719	0.2089366357937388		0.47094
ENSG00000110799	VWF	EPI	851	0.7916220041402744	0.8190595994759695	0.1475300355653027	0.1549095511459733	0.596418616130461	0.5620691110893379	0.78896	0.69281
ENSG00000110801	PSMD9	EPI	56	0.4718073628307868	0.0398113970991437	0.126772238466398	0.4920001436406487	0.8554547615437169	0.1132451701674916		0.64358
ENSG00000110811	P3H3	EPI	241	0.5750495041085407	0.7722746771452483	0.9793842609303414	0.9593235171376316	0.0938570248119467	0.9308605157525324		0.8554
ENSG00000110841	PPFIBP1	EPI	252	0.4665444530609002	0.1724453747540662	0.9392633691047328	0.0492261103603111	0.6776787909231188	0.4330963342302707		0.27941
ENSG00000110844	PRPF40B	EPI	283	0.584628531213689	0.9226879313918512	0.7425877819476681	0.00037259489714	0.0057605158728986	0.0177206783481864		0.011408
ENSG00000110848	CD69	EPI	44	0.1572566401425884	0.1032270818946398	0.1812230675569417	0.5449269102874705	0.3641485796182904	0.0765870418110518		0.32836
ENSG00000110851	PRDM4	EPI	218	0.5498791881450826	0.8527217195909323	0.0463391348225846	0.2965496532731098	0.1855190512005456	0.1785419357969367		0.49696
ENSG00000110852	CLEC2B	EPI	39	0.0187427412580944	0.9933814541254824	0.2320088699334117	0.8884245193447569	0.3402089990510969	0.0978169113311192		0.85883
ENSG00000110871	COQ5	EPI	112	0.4336669298458534	0.9218600775027987	0.0736857640702996	0.695013390048135	0.276789950152724	0.3737088803058405		0.36057
ENSG00000110876	SELPLG	EPI	144	0.51183426587638	0.4400989474754023	0.5521973698447684	0.2822742203098251	0.8525146305751227	0.7539148303513415		0.48511
ENSG00000110880	CORO1C	EPI	90	0.3188652619879981	0.4905827758565383	0.4430405748009473	0.7316370252769884	0.958263502640836	0.6347829453312135	0.90377	0.36909
ENSG00000110881	ASIC1	EPI	143	0.6415537471948065	0.1347393923606673	0.0826432235807397	0.8771347997101068	0.2764216594419544	0.3255277172841719	0.45256	0.84691
ENSG00000110887	DAO	EPI	127	0.560736956261263	0.7969122294972335	0.3749136978924651	0.2066889785560775	0.9679293754024204	0.7941120048318199		0.20978
ENSG00000110888	CAPRIN2	EPI	266	0.2453405390552233	0.6929027504339942	0.0406428762666132	0.2962813704288318	0.0038307128455457	0.6655105716404983	0.86726	0.47841
ENSG00000110900	TSPAN11	EPI	89	0.2759230086697031	0.9578672849294576	0.2874519322420029	0.8214557775906316	0.3013370982046875	0.6076506190615565		0.74595
ENSG00000110906	KCTD10	EPI	61	0.7487513517871144	0.3212136699504553	0.0427737371942311	0.3964449824188678	0.2500571425727502	0.2113898954146776	0.053447	0.62337
ENSG00000110911	SLC11A2	EPI	141	0.5415894303822701	0.8257345373525928	0.4127628555358332	0.2053701089576207	0.5991045229927856	0.7540289043441494		0.57096
ENSG00000110917	MLEC	EPI	27	0.6865212310440965	0.3881747694789258	0.1894802233334733	0.7360962601112118	0.7194829663239857	0.5086168883426443	0.63131	0.94677
ENSG00000110921	MVK	EPI	127	0.3918417600964826	0.6018266539375392	0.5778523719509343	0.6089247849111028	0.3508947738324456	0.8637755797045135		0.91555
ENSG00000110925	CSRNP2	EPI	126	0.4506451901727532	0.4553685856992358	0.7924320009218185	0.9304526312252188	0.4446505675535461	0.8498254763040746	0.98903	0.69968
ENSG00000110931	CAMKK2	EPI	167	0.8839637823869435	0.3688128757686157	0.3892634573654034	0.6563478513287075	0.1070270336006817	0.6763057396026609		0.40066
ENSG00000110934	BIN2	EPI	158	0.7551778639401947	0.970868039555774	0.684050506715236	0.573123334342692	0.1800305140799075	0.904730067938554		0.42131
ENSG00000110944	IL23A	EPI	43	0.2075226854081202	0.2828348128480146	0.25114912130008	0.2645634622633642	0.2608190692703533	0.2160707284847089		0.26948
ENSG00000110955	ATP5F1B	EPI	80	0.8393194259370181	0.8123953221049527	0.9243778488895488	0.1817065190893101	0.5358916835070675	0.8259451304205176	0.99796	0.10697
ENSG00000110975	SYT10	EPI	143	0.2873136617200196	0.0268975225992671	0.0685419161978986	0.1440381716236268	0.1451238448817943	0.0326769413853892		0.6078
ENSG00000110987	BCL7A	EPI	57	0.1434235560394035	0.5795052333552213	0.2420515297299791	0.2335437409590524	0.3340877113415632	0.2933703754133726		0.55871
ENSG00000111011	RSRC2	EPI	89	0.5167486983449703	0.1514928987901192	0.2147064746162609		0.981213087880827	0.3356024147924429
ENSG00000111012	CYP27B1	EPI	139	0.7246126814995207	0.7061130988049735	0.005453159625469	0.5496899624367813	0.0579699500326641	0.052042289695758		0.45854
ENSG00000111046	MYF6	EPI	76	0.580025670384542	0.6324788939239547	0.242330791103519	0.500724512270339	0.3645874255453978	0.434714478307559		0.43343
ENSG00000111049	MYF5	EPI	95	0.4261638782201958	0.5717090930064208	0.8931477317008654	0.9533859979888878	0.6029704692035056	0.8752175301906725		0.56486
ENSG00000111052	LIN7A	EPI	46	0.1280636593494629	0.8254495781237602	0.0004327418429054	0.0458372443646176	0.039588089540146	0.0037120672645397		0.69612
ENSG00000111057	KRT18	EPI	114	0.1585882420807498	0.625565836013815	0.9293519902414668	0.3637238043853035	0.2114912594049771	0.5075486444109361		0.59513
ENSG00000111058	ACSS3	EPI	201	0.8100834427815904	0.4836826469347082	0.2926839086131707	0.8406333958258301	0.0493738656207554	0.6885964141413383		0.3677
ENSG00000111077	TNS2	EPI	398	0.1026642170092624	0.9054602224132384	0.8920637352390305	0.4698347939850229	0.6560062683721343	0.5555736406991962		0.71744
ENSG00000111087	GLI1	EPI	320	0.0292943320543673	0.8379147048947715	0.8423645538265795	0.1987219423925241	0.982049584444152	0.2382580584612407		0.43212
ENSG00000111110	PPM1H	EPI	118	0.0898051370652227	0.2142198653784429	0.6757743205287308	0.3938980037713113	0.9573365358702066	0.321013102029003		0.19601
ENSG00000111142	METAP2	EPI	47	0.1473764606232592	0.4947239917908148	0.5662715419666824	0.4241738501788354	0.7351043716068537	0.5547757384568774	0.32884	0.95821
ENSG00000111144	LTA4H	EPI	104	0.8166524566332204	0.0395124986477367	0.7138500636667118	0.7173726046963239	0.4822495695127345	0.3550363623715526		0.36813
ENSG00000111145	ELK3	EPI	108	0.2272608194648457	0.3308326492796997	0.8381284691825435	0.3890940079839214	0.3078478274809787	0.554129585033843		0.67002
ENSG00000111181	SLC6A12	EPI	157	0.9761912401830632	0.9490213593206815	0.6109004921344521	0.4046379569980073	0.6479497796138327	0.9310898635874972		0.19148
ENSG00000111186	WNT5B	EPI	126	0.8900553335896623	0.2058178321738608	0.5391007547550726	0.9791390899156438	0.9137270093166988	0.7071564263398014	0.22405	0.57611
ENSG00000111199	TRPV4	EPI	279	0.7877980548287871	0.9175091251554884	0.5797460407503301	0.43518787903467	0.0221401439397622	0.6833421899211655	0.78078	0.1827
ENSG00000111203	ITFG2	EPI	135	0.98747517659237	0.1997585202758302	0.2212466464681505	0.9637929886962768	0.2868687961855117	0.5351216823332232		0.5358
ENSG00000111206	FOXM1	EPI	210	0.5449860433700446	0.3064359342434706	0.7969977372395118	0.4498224238810903	0.973296455433586	0.8292613341736881		0.7434
ENSG00000111218	PRMT8	EPI	35	0.1777472738962777	0.2761702865128026	0.6926478038628445	0.1717566436107621	0.2020316731736189	0.2600645324473963	0.93164	0.031018
ENSG00000111224	PARP11	EPI	89	0.2980794537432537	0.7227170673789253	0.8783644327132466	0.1752337153705859	0.8524620168031964	0.6576944183835076		0.45694
ENSG00000111229	ARPC3	EPI	40	0.8277940818424859	0.4893701828935812	0.3347075297158309	0.2784301623908756	0.5628985892769436	0.6362139741011459		0.35176
ENSG00000111231	GPN3	EPI	56	0.6610867969492689	0.7046489491924599	0.0103860777070859	0.1241511095954366	0.1280256567889345	0.0836247420787477		0.15548
ENSG00000111237	VPS29	EPI	28	0.8663522177225563	0.0653182512402758	0.2577501034409627		0.0136289899692529	0.1411544465763355
ENSG00000111241	FGF6	EPI	85	0.3567691044470725	0.291933034564225	0.5976316731375602	0.0990676541418588	0.2517542076287759	0.3057266664785245		0.090298
ENSG00000111245	MYL2	EPI	51	0.5616002635223084	0.5999008583065881	0.2202952694641403	0.3377169221480225	0.8438579211345277	0.6485249707058542		0.10263
ENSG00000111247	RAD51AP1	EPI	88	0.4992672465152356	0.6454767048574785	0.2245267263415647	0.2132892034119718	0.0229142489996119	0.2687813726974064		0.15683
ENSG00000111249	CUX2	EPI	331	0.8561351068774701	0.0013609697872856	0.160011836089275	0.7669699892990474	0.98856391637365	0.0096692463344534	0.62279	0.018515
ENSG00000111252	SH2B3	EPI	164	0.4450020801417431	0.3308449106304288	0.1703243826738112	0.914752932835522	0.2372115023681769	0.4490415058656245	0.85628	0.64914
ENSG00000111254	AKAP3	EPI	275	0.9466695547570714	0.569363482535455	0.6999072540167449	0.2215973225623102	0.8810576628361947	0.8910155564373515		0.30076
ENSG00000111261	MANSC1	EPI	149	0.5420853079680072	0.5403249501190012	0.0323551225190949	0.9908977029797158	0.6673435074410874	0.2085624379217801		0.68135
ENSG00000111262	KCNA1	EPI	81	0.5614595768491185	0.1857759026828296	0.0371432970005548	0.1874310422110426	0.156841952662305	0.0400361537149009	0.00043061	0.1628
ENSG00000111266	DUSP16	EPI	202	0.9018191593202878	0.9636862650483295	0.6282634511010241	0.8091915645991821	0.6060280894501355	0.9909476894381224		0.74378
ENSG00000111271	ACAD10	EPI	360	0.5026779387347571	0.4214383643050452	0.1296761705123651	0.9359052383035904	0.7802990710374217	0.5860345874338402		0.28487
ENSG00000111275	ALDH2	EPI	87	0.7667720005934021	0.424720891783366	0.6367804293473891	0.8864406627179169	0.3657646295357564	0.9087943004763342		0.76963
ENSG00000111276	CDKN1B	EPI	103	0.3054356363823362	0.6098120888138454	0.5585621806739527	0.7056491026220402	0.8567984659749397	0.7784771045984964		0.3569
ENSG00000111291	GPRC5D	EPI	103	0.0784651463021702	0.4215171651274227	0.0850263870070749	0.0051179590819302	0.3140412585265263	0.026241371978343		0.017286
ENSG00000111300	NAA25	EPI	115	0.5787370621463296	0.7936398220558748	0.4064092217772819	0.4910444401757996	0.4348275000386401	0.7241535612713004	0.62295	0.59986
ENSG00000111305	GSG1	EPI	128	0.6428830138441913	0.3439873806777956	0.1747906921460321	0.4222302249982789	0.1222841817866441	0.7440636571472841		0.75387
ENSG00000111319	SCNN1A	EPI	283	0.3694816043123432	0.2481565056581073	0.3244157025982309	0.0272048606160361	0.6403887565350357	0.2799722621339527		0.16082
ENSG00000111321	LTBR	EPI	110	0.708926798368849	0.7194233231999603	0.1895722512506157	0.1224355619765731	0.1875860565380442	0.3691166109065025	0.28363	0.56121
ENSG00000111325	OGFOD2	EPI	142	0.240677726949635	0.3107843487652774	0.5780211898213417	0.4079331276209452	0.850568876372491	0.5098137344080548		0.6524
ENSG00000111331	OAS3	EPI	355	0.8649114177533883	0.2680595599718046	0.5088574819943269	0.720186905561388	0.7762074271802278	0.8215991206575698		0.60903
ENSG00000111335	OAS2	EPI	222	0.6210194705817719	0.5983718079524369	0.5323180754678161	0.1301235340723116	0.2794749810437476	0.5716145815224083		0.6391
ENSG00000111339	ART4	EPI	96	0.2944235990343649	0.4109408703020881	0.5643659379424275	0.0468821427742918	0.4128229856664693	0.2478937218112297		0.093227
ENSG00000111341	MGP	EPI	46	0.7375039001227	0.7784802995609386	0.1727562457140287	0.2725026371931362	0.9050530982052694	0.6261718274568183		0.055201
ENSG00000111344	RASAL1	EPI	274	0.4633428786708178	0.7894159451056738	0.064656120307955	0.7590761229384609	0.0854182339535647	0.3521567968780775	0.92353	0.56032
ENSG00000111348	ARHGDIB	EPI	64	0.4093236080650481	0.158945758847815	0.2179816550387179	0.531100368603439	0.5333689160491264	0.3310616931337565		0.53572
ENSG00000111358	GTF2H3	EPI	58	0.871040163976948	0.7401402657154053	0.655606116147559	0.5685693537898817	0.2811020943646289	0.9350252638515724		0.21328
ENSG00000111361	EIF2B1	EPI	92	0.5698059047450503	0.8024143478452566	0.7936935020970268	0.1883955711622388	0.0592440392111301	0.5186101136804127	0.31666	0.035558
ENSG00000111364	DDX55	EPI	188	0.3455805154456802	0.3944790725103055	0.5110124786062432	0.3037608459070177	0.5775619918332446	0.6768949874641275		0.45545
ENSG00000111371	SLC38A1	EPI	104	0.0915567421350246	0.0051745930981736	0.4892659144918904	0.7793223786021867	0.1739926617830007	0.0157188455557723		0.70451
ENSG00000111404	RERGL	EPI	52	0.6742159067785284	0.0488022810270412	0.4391979299654941	0.5394344733380891	0.0278353326757185	0.1015950018951819		0.17589
ENSG00000111405	ENDOU	EPI	125	0.3892148476187121	0.2738946803431621	0.7875500534727791	0.5450516373209493	0.8375345138377842	0.6355524343432554		0.55547
ENSG00000111424	VDR	EPI	132	0.0136129573373831	0.7982416272092159	0.8080638306071876	0.8439742569123139	0.9250084439204688	0.1568039717229519		0.79258
ENSG00000111432	FZD10	EPI	188	0.695378125582691	0.7308815834621836	0.1233551509714531	0.4049117075233559	0.7885447039073958	0.5342123922973585		0.43856
ENSG00000111445	RFC5	EPI	64	0.1841997049195237	0.9862991787876396	0.0443254221181668	0.2315036320748704	0.4016666800814613	0.2027487303432742		0.15666
ENSG00000111450	STX2	EPI	79	0.9710879567255908	0.164655650149511	0.2046508327911342	0.4364031307546423	0.3693948826572623	0.3681489684189426		0.62737
ENSG00000111452	ADGRD1	EPI	297	0.1628543761908543	0.6921847552241138	0.8496986374349286	0.375650425574716	0.9941764970991712	0.6267919461973885		0.92618
ENSG00000111481	COPZ1	EPI	44	0.6626465935304231	0.7805043965518335	0.7849905304913997	0.5536577234689846	0.314208862010778	0.9150390153121888		0.66577
ENSG00000111490	TBC1D30	EPI	187	0.9255057036507786	0.0066162636659414	0.950379902938398	0.9895427585520152	0.7469288030057333	0.0579640197322182		0.69072
ENSG00000111530	CAND1	EPI	176	0.8498950723183797	0.6304479167114484	0.1490324617656447		0.1510219671008122	0.511410865468672	0.0094251
ENSG00000111536	IL26	EPI	43	0.1065698790733762	0.5178483387172248	0.1357427928866008	0.1892419055719497	0.0734278672338857	0.2377487274581232		0.4785
ENSG00000111537	IFNG	EPI	26	0.2482467783980761	0.7933892302531766	0.8563880800027758	0.3589503085304626	0.9493778826704422	0.6968353284862305	0.74814	0.31426
ENSG00000111540	RAB5B	EPI	47	0.1805965535145918	0.5790085706525029	0.3405577747621046	0.7391200573156231	0.756063047225553	0.6772337502194464	0.75253	0.7412
ENSG00000111554	MDM1	EPI	204	0.0563404249209926	0.6215154787850561	0.9522509583058264	0.0448104787510298	0.5402386708921852	0.1694423638205336		0.20313
ENSG00000111581	NUP107	EPI	172	0.5439227694921607	0.0521517541023182	0.2410901417501132	0.0237919417628039	0.982148368991672	0.1566724874874428		0.21165
ENSG00000111596	CNOT2	EPI	44	0.920501099848831	0.289337344458123	0.1088253383767048	0.8571328613830859	0.0755856253570226	0.3520286599974401	0.38377	0.65556
ENSG00000111602	TIMELESS	EPI	398	0.9943897172099628	0.8533091182687305	0.1672280298906645	0.9878085176023774	0.0858007005058872	0.6702220849625864		0.3198
ENSG00000111605	CPSF6	EPI	78	0.2137593616173768	0.0552290666816955	0.2519001434080884		0.4973609784428082	0.0819360080894877	0.69722
ENSG00000111615	KRR1	EPI	103	0.8145813815634307	0.5475321562325612	0.790496335626818	0.3986771575837742	0.4535625356753754	0.9417300611787032		0.58055
ENSG00000111639	MRPL51	EPI	39	0.6786340409719438	0.2053875506434954	0.2670134180530081	0.0872955880354226	0.2343996970231441	0.2860477416587472		0.05533
ENSG00000111640	GAPDH	EPI	75	0.7445140175953087	0.599623739148188	0.0670787745368783	0.8479143873977327	0.1335181958975108	0.4287568913544473		0.98534
ENSG00000111641	NOP2	EPI	277	0.2224019324012697	0.2768574495135537	0.9235460642745998	0.685913437262303	0.3062275487666767	0.5610175134930611
ENSG00000111642	CHD4	EPI	72	0.8202464422856273	0.8776370744949211	0.3777772995214364	0.2310316387169678	0.3279862562750919	0.6775885387230826	0.073858	0.24496
ENSG00000111644	ACRBP	EPI	166	0.7670743432343758	0.4783390190375226	0.970695149064327	0.4011106893426108	0.0626205144757745	0.6576941400623322		0.19527
ENSG00000111652	COPS7A	EPI	63	0.2390960568136942	0.4963919913549984	0.6577515910279327	0.7586244860015653	0.947961760387314	0.7174352104630375	0.42954	0.83052
ENSG00000111653	ING4	EPI	50	0.0467511220344879	0.6077359810961631	0.2936034822935138	0.1886099941097429	0.3976574116911127	0.1826539404511237	0.53989	0.31585
ENSG00000111664	GNB3	EPI	117	0.0970546870744149	0.6854164317445315	0.3112757524892044	0.9220995360568134	0.7048198818668328	0.3946518147900875		0.94505
ENSG00000111665	CDCA3	EPI	54	0.251645150986694	0.4639326587741393	0.9089378117865056	0.9534490833900764	0.3717311636833001	0.7460394968537698		0.73309
ENSG00000111666	CHPT1	EPI	57	0.7745149097754378	0.9294827394039428	0.2859712814804589	0.8944051484191123	0.3037633979506041	0.8718119607099056		0.6461
ENSG00000111667	USP5	EPI	190	0.518626983266072	0.7027902907029068	0.0716034848743383	0.6759268999451027	0.8510451797842971	0.4579163733027691	0.63918	0.97382
ENSG00000111669	TPI1	EPI	113	0.2523742155328512	0.1839000562977311	0.8469073988069629	0.1241372846125564	0.8743565668149397	0.4234863265884613		0.46258
ENSG00000111670	GNPTAB	EPI	313	0.4654449922091783	0.3929685405211581	0.5253051192846342	0.2941295179347571	0.6084857900127484	0.7692784545685594		0.22953
ENSG00000111671	SPSB2	EPI	136	0.1244764922122264	0.3594177371927385	0.2250549536548294	0.9193694786318328	0.5330449688209138	0.3775040242708286		0.70066
ENSG00000111674	ENO2	EPI	92	0.7250309892241623	0.1951438274331468	0.6548353999998258	0.9305512914013344	0.4091021480954576	0.6989201657033255	0.75757	0.31017
ENSG00000111676	ATN1	EPI	289	0.2178029400405877	0.9033878657192176	0.2485414360520683	0.0089841037370325	0.0609036774451919	0.0872468622211023	0.29596	0.018525
ENSG00000111678	C12orf57	EPI	67	0.7218588863431155	0.3654651427554233	0.3056067519521976	0.4549943669069077	0.2043323242786845	0.6617051268705025		0.4282
ENSG00000111679	PTPN6	EPI	116	0.4636840598595957	0.9558702323668256	0.561179461283208	0.0028034714933961	0.0219054973505118	0.0717826331728101	0.39709	0.041667
ENSG00000111684	LPCAT3	EPI	113	0.8445377747468689	0.7878802650539842	0.8311774894003039	0.025835867494019	0.0472647479137047	0.2943394213397764	0.61591	0.043851
ENSG00000111696	NT5DC3	EPI	106	0.1958394508709421	0.6229924952739752	0.1776624222827625	0.0956915155548041	0.1818316751136716	0.247129463772489		0.073559
ENSG00000111700	SLCO1B3	EPI	36	0.3416926897673322	0.9695487709589252	0.8668543708636774	0.3443309138866585	0.4981411818965071	0.8058240889514212		0.22916
ENSG00000111701	APOBEC1	EPI	61	0.120890158860476	0.6245337060748681	0.7080826560121263	0.3562311487880147	0.6424346687979982	0.5334359653255478		0.61681
ENSG00000111704	NANOG	EPI	54	0.3592914951694249	0.5747997375206463	0.5761436954138727	0.3700111079045116	0.277339816380738	0.7603799166749949	0.42886	0.94869
ENSG00000111707	SUDS3	EPI	61	0.4278786437403864	0.4922942209152399	0.568432923002189	0.4314611591308354	0.7014650220351583	0.7777048125969117	0.9636	0.4187
ENSG00000111713	GYS2	EPI	198	0.1031058467695231	0.9463069387839256	0.0127301739475302	0.3369537187884029	0.930919367925771	0.0612029496914184		0.84501
ENSG00000111716	LDHB	EPI	26	0.0273472197466935	0.7912502112927413	0.7711106841501936	0.2142944944198323	0.2654024086241958	0.1397528700909115		0.26549
ENSG00000111725	PRKAB1	EPI	57	0.1212064139676408	0.5288250536670294	0.0135255274380693	0.7821734530275759	0.2801231072316735	0.0417548243336701		0.57491
ENSG00000111726	CMAS	EPI	73	0.6410844702149526	0.1160575763526392	0.2071151756970569	0.9509728344183668	0.8383119525575814	0.394145513846828	0.038567	0.8782
ENSG00000111727	HCFC2	EPI	96	0.6835174869736211	0.7343371705882594	0.1418623732227873	0.1932112911218754	0.3828835059794533	0.4469742156610204	0.049597	0.058768
ENSG00000111728	ST8SIA1	EPI	98	0.3291613582477901	0.2823219273436421	0.2477746719537137	0.044282320102258	0.1047690687208796	0.1319066401222341		0.069095
ENSG00000111729	CLEC4A	EPI	53	0.767797785519577	0.1883964876695503	0.6213691111210019	0.4687614758004403	0.1034354896962397	0.5821850440908505		0.91688
ENSG00000111731	C2CD5	EPI	132	0.3717368736079847	0.6913044376984436	0.2685481810092643	0.3145503848840371	0.7653594666531248	0.5763641860575046	0.23524	0.93547
ENSG00000111732	AICDA	EPI	64	0.8610674619433227	0.7014579186922429	0.7030122329015953	0.65194895823833	0.5831518799759858	0.9458927930450246	0.95106	0.26367
ENSG00000111737	RAB35	EPI	26	0.9115954509352568	0.3966630413576536	0.7360181834079599		0.4193946459307321	0.8165688927515906	0.70238
ENSG00000111752	PHC1	EPI	145	0.3896887045947971	0.9383619349548158	0.6360908226075559	0.2975008309435093	0.1325135840481179	0.726924904245988	0.70786	0.45902
ENSG00000111775	COX6A1	EPI	30	0.3418845117528174	0.4421040767509555	0.6026922057507083	0.8439563214895577	0.5234320459109771	0.632670818800699		0.72495
ENSG00000111783	RFX4	EPI	167	0.4294668704458448	0.8677619426963118	0.7004548233720154		0.1360748957391519	0.8587600262312549
ENSG00000111785	RIC8B	EPI	105	0.3013055273670647	0.6211908432111505	0.4175319327588357	0.1501287392324895	0.1463992137084082	0.4294579189364153		0.059386
ENSG00000111790	FGFR1OP2	EPI	39	0.5316200442436596	0.9513430074070884	0.1811303539266315	0.4679349717615904	0.0552703788819839	0.4144984582293703		0.87479
ENSG00000111796	KLRB1	EPI	40	0.3016077735629111	0.3060859892033269	0.2815367238261332	0.0039490055349064	0.2370713311271238	0.1052532404134403		0.083241
ENSG00000111799	COL12A1	EPI	783	0.3725161952611129	0.8092162104847234	0.243122133717396	0.526410728100422	0.6016781012713753	0.6691787103109967		0.88806
ENSG00000111801	BTN3A3	EPI	194	0.4997329234896379	0.9052882734784083	0.1649799873954182	0.4548912817837481	0.1195401606087001	0.4959912307676373	0.96334	0.4141
ENSG00000111802	TDP2	EPI	108	0.0851601024087385	0.7303915800920275	0.4401605792557178	0.5083523407864912	0.3486541419698574	0.4417803091444844		0.47645
ENSG00000111816	FRK	EPI	131	0.3479383580241022	0.1722305650756204	0.7169117358618506	0.1645201139755459	0.6593733566449973	0.3360559161534889		0.2825
ENSG00000111817	DSE	EPI	212	0.3940815989092082	0.0411839374156908	0.4063205951299654	0.0390789364155937	0.1284571024540012	0.0526099325328295		0.0566
ENSG00000111834	RSPH4A	EPI	232	0.3356951973013327	0.3690859964343291	0.7229694422051847	0.3866367770421783	0.974063166138712	0.683290305997302		0.74126
ENSG00000111837	MAK	EPI	178	0.4690327027187613	0.5035820580881056	0.474405578025684	0.9149115445173044	0.2957930421164039	0.7806498043111938		0.28758
ENSG00000111843	TMEM14C	EPI	53	0.316982216111092	0.3516028046538086	0.5927493745854293	0.879068983123672	0.8690447228181775	0.7004381979246981		0.72634
ENSG00000111845	PAK1IP1	EPI	77	0.3245535206925081	0.6346564784291897	0.5636958771523202	0.650168902559292	0.1537751734036022	0.6546233711969585		0.79859
ENSG00000111846	GCNT2	EPI	186	0.861908275231096	0.4699641965602233	0.422816058461347	0.5532467588061853	0.0769581602290761	0.7609270690029103		0.1727
ENSG00000111850	SMIM8	EPI	38	0.4518048143023329	0.2949851890252261	0.3959766991807318	0.5884707782336889	0.3410533739336068	0.4225042893997101		0.88468
ENSG00000111859	NEDD9	EPI	220	0.2464805161970813	0.3810331204762899	0.8778283796035036	0.2761257051301576	0.1033702847547006	0.4013353154925433		0.37113
ENSG00000111860	CEP85L	EPI	185	0.463712540360143	0.3252797620686506	0.1973558603708708	0.5512182562723682	0.8591078583668719	0.4618033076452806		0.72182
ENSG00000111863	ADTRP	EPI	93	0.6342676455580931	0.831771358693274	0.1047754764582648	0.1306844937745491	0.0167637693524532	0.1987032252526404		0.11008
ENSG00000111875	ASF1A	EPI	28	0.486876961564595	0.2641114807712636	0.216556068493577		0.3038384209677656	0.3569945160387546	0.17568
ENSG00000111877	MCM9	EPI	376	0.7700691862328741	0.2166072514503292	0.6652496130287869	0.0757652026562037	0.6064243118610788	0.5619613902338865		0.56007
ENSG00000111879	FAM184A	EPI	292	0.0931575956603281	0.6638017893681675	1.474514444503886e-06	9.837320095000502e-05	0.0434553379536129	0.0160364182248514		0.0031515
ENSG00000111880	RNGTT	EPI	90	0.1317463623710949	0.1117365268319957	0.821894442530801	0.6959896772468463	0.4129304275990356	0.1817636873280896	0.86891	0.56567
ENSG00000111885	MAN1A1	EPI	114	0.7620937798327014	0.1393060160692848	0.0375598481482458	0.120669920939846	0.4300355539660601	0.1520052187993786		0.24479
ENSG00000111886	GABRR2	EPI	175	0.5654684851449301	0.2417894105867678	0.526782526746351	0.6043148051842159	0.0857934153721248	0.4914026711571267		0.41353
ENSG00000111897	SERINC1	EPI	71	0.8252683220589889	0.2389844463624481	0.9365672897069466	0.9795468721242926	0.5278097868446152	0.7706139779598676		0.48436
ENSG00000111906	HDDC2	EPI	83	0.825285799016521	0.9251065621063232	0.1870841868705268	0.303157553579148	0.486935506815876	0.6183718014432551		0.12394
ENSG00000111907	TPD52L1	EPI	72	0.1660937964465094	0.6706389986621469	0.2128109931188535	0.9262769625611136	0.6147500659630142	0.3627953531490197		0.74231
ENSG00000111911	HINT3	EPI	41	0.0317208186133159	0.891086337221492	0.1986804325711063	0.2612585567523457	0.1043893755967435	0.0919786913816658		0.49145
ENSG00000111912	NCOA7	EPI	265	0.6742696506859752	0.3198494933527149	0.9399299076087542	0.483934874627884	0.7858007342208507	0.8059352623820786		0.39959
ENSG00000111913	RIPOR2	EPI	251	0.5181344132502337	0.9348338520376116	0.4935302644703275	0.4725133521837671	0.943340361168973	0.8940121595693686		0.324
ENSG00000111961	SASH1	EPI	342	0.5013264534552042	0.1876966137556611	0.2878393412181246	0.4936831077539227	0.8797930586724382	0.5208277830045147		0.85052
ENSG00000111962	UST	EPI	97	0.6050592104669619	0.447597384686014	0.4099727973200587	0.9442677638979018	0.4317100888383259	0.8012051487676143		0.84804
ENSG00000111981	ULBP1	EPI	116	0.3111240805825994	0.7710884686172054	0.9938382210485388	0.7466664725042113	0.3156154056638041	0.8902394876595134		0.52743
ENSG00000112029	FBXO5	EPI	97	0.1713286211378278	0.5597381338238121	0.6605195445103147	0.0307881070774888	0.0825557379351728	0.1424956844351661		0.063621
ENSG00000112031	MTRF1L	EPI	146	0.3882022082013343	0.718734147978678	0.4861027534185851	0.8597330934934485	0.436060320421064	0.7653560034279943		0.30673
ENSG00000112033	PPARD	EPI	82	0.4233552476798864	0.9128713882703648	0.4690449153049389	0.7030563015828644	0.1714399813114287	0.8669136057066691	0.34293	0.83186
ENSG00000112038	OPRM1	EPI	218	0.076379415111117	0.2856446040717261	0.1665279035889289	0.6467184867701823	0.609969868196246	0.2377710191119501		0.99966
ENSG00000112039	FANCE	EPI	132	0.4960495646864394	0.2253622048187447	0.4490326133248944	0.4906817881305242	0.6251106277706618	0.5402006757042932		0.45849
ENSG00000112041	TULP1	EPI	172	0.2170110399906962	0.5722443313214873	0.745106223637536	0.1998341749529388	0.6028122931519931	0.5510586696561706		0.47452
ENSG00000112053	SLC26A8	EPI	247	0.4304108344502348	0.9102019298184496	0.8121679332087077	0.3362348447784677	0.9106870878947066	0.8607217398249969		0.65711
ENSG00000112062	MAPK14	EPI	39	0.4981282114850557	0.3259192898466115	0.3040134290970775	0.3658570870595011	0.2287101465603423	0.5643142544887344	0.88114	0.29674
ENSG00000112077	RHAG	EPI	121	0.0944858945373904	0.879640468826782	0.5525881711380356	0.2060382210368135	0.2376750834444821	0.3170295508917369		0.39779
ENSG00000112078	KCTD20	EPI	107	0.8917874012379456	0.1850407616820959	0.3450507977174561	0.9958282382442724	0.2707055850939948	0.600670256601777		0.77042
ENSG00000112079	STK38	EPI	112	0.0096418150416546	0.5568947279696351	0.0751044328280892	0.2755845273390698	0.4872920325675812	0.0336538402425878		0.42553
ENSG00000112110	MRPL18	EPI	62	0.5025908415029533	0.7352930054658882	0.955928479497116	0.0043219826632452	0.0342226620533742	0.0968774751448991		0.00034848
ENSG00000112115	IL17A	EPI	47	0.4115668387050276	0.8442270998289427	0.5841842963548111	0.4735555184029562	0.3682841120327366	0.7999316734636216		0.65709
ENSG00000112116	IL17F	EPI	66	0.8255371538159837	0.8183965621142161	0.7675497586855756	0.987835161556737	0.838682062683622	0.994804241280342		0.74059
ENSG00000112130	RNF8	EPI	80	0.3902202453471914	0.2684268052639453	0.2344116883450738		0.238007069718675	0.3517579137820868
ENSG00000112137	PHACTR1	EPI	120	0.7084400221124314	0.6308149374982517	0.1956213665547429	0.4122219030674446	0.0607366209316781	0.4863669869065754	0.59152	0.27518
ENSG00000112139	MDGA1	EPI	249	0.1786606144947619	0.2250877387785238	0.2044298145113835	0.3052534534377237	0.1175344004543069	0.1563451549066313	0.67884	0.35113
ENSG00000112146	FBXO9	EPI	110	0.4713395926630981	0.5290443323584018	0.2185098600984999	0.7598131628553089	0.4296583360008851	0.6655067246512738		0.16795
ENSG00000112149	CD83	EPI	73	0.2593410881483466	0.2050352343704647	0.3662326112044707	0.2921159128454605	0.5702302161325206	0.2542347307801113		0.14136
ENSG00000112159	MDN1	EPI	1546	0.0502861092696104	0.8412843086187806	0.4573048984499194	0.0611214189277403	0.5556782308478714	0.1618273094884593		0.014628
ENSG00000112164	GLP1R	EPI	106	0.1919888404453124	0.4329791116547596	0.1587689079344353	0.9721732031783864	0.2382382456193466	0.3124720752043519		0.9004
ENSG00000112167	SAYSD1	EPI	76	0.5287243683105629	0.070426966731708	0.755444997473827	0.1011079157769871	0.1151266948143828	0.2233517445960479		0.10826
ENSG00000112175	BMP5	EPI	117	0.0275532142539445	0.8826824202543226	0.7087185091613841	0.2240439955259682	0.1873125791688998	0.2270111054864374		0.90344
ENSG00000112182	BACH2	EPI	189	0.6417753591205202	0.5825559418964925	0.8184613114281573	0.0902997704614353	0.2418985472566706	0.6153261568444204		0.096089
ENSG00000112183	RBM24	EPI	56	0.03228037708252	0.3897730502405871	0.8537533471630394		0.7847373334088645	0.1317339589770459	0.14322
ENSG00000112186	CAP2	EPI	135	0.4684871922106467	0.6044400515899366	0.589404281281131	0.1040337392287406	0.6721877215201375	0.4668063731347952		0.095377
ENSG00000112195	TREML2	EPI	96	0.2421053896234944	0.9167492536667052	0.6421951269063004	0.4565829073360252	0.7029040044937245	0.7955832331039873		0.71612
ENSG00000112200	ZNF451	EPI	254	0.8396696465620875	0.7206080214397147	0.2444219514511461	0.8890493303812376	0.6322604500106045	0.8161175944966532		0.92404
ENSG00000112208	BAG2	EPI	39	0.5180638308978129	0.1634525766481221	0.3340739171774793	0.4760854782985776	0.9857042468251236	0.4343907034441887		0.73404
ENSG00000112210	RAB23	EPI	52	0.4018102612165793	0.1838809033372521	0.4512500378471439	0.2998266440736487	0.7973930492396484	0.4221683672226087		0.10752
ENSG00000112212	TSPO2	EPI	42	0.2623013989900621	0.5578804197065239	0.2872714288886911	0.3936879032982943	0.5729141656957524	0.584703894466932		0.85381
ENSG00000112214	FHL5	EPI	90	0.0813567432238795	0.2834234946971575	0.184876313797079	0.0364169838194805	0.0988205462190086	0.0501527575173904		0.015556
ENSG00000112218	GPR63	EPI	129	0.5281588518631511	0.0234939980730512	0.1987684597776688	0.6205333616401589	0.5057437424167796	0.1546215102817955		0.61909
ENSG00000112232	KHDRBS2	EPI	93	0.887316194302706	0.6562481717881681	0.4051725103244976	0.995378246337596	0.4294817779691272	0.9249987998008669		0.36538
ENSG00000112234	FBXL4	EPI	182	0.1601827758798286	0.8774028670578133	0.3615226148745974	0.2957284768585452	0.0682401813341013	0.2679609469526174		0.054547
ENSG00000112238	PRDM13	EPI	168	0.958178857981418	0.0384696593735556	0.3570485100251114	0.0045069428718114	0.1760059557714135	0.0474758330689783		0.073876
ENSG00000112242	E2F3	EPI	90	0.747890552915122	0.899500231712179	0.0701342205058714	0.6279146670246368	0.7443895521037982	0.4497435734152344	0.54232	0.70496
ENSG00000112245	PTP4A1	EPI	27	0.7240800839649828	0.2606816951026956	0.2172717629184728		0.5813744147057824	0.2649448299168873		0.22568
ENSG00000112246	SIM1	EPI	231	0.4101632121301172	0.2839242625903381	0.8895986514127148	0.4395751752623391	0.9687848981838296	0.6727483139977231	0.062041	0.39122
ENSG00000112249	ASCC3	EPI	524	0.9112295499127429	0.8217402639673437	0.9941455385069996	0.2153818619115984	0.4462408980484124	0.9871625754377408		0.49647
ENSG00000112273	HDGFL1	EPI	69	0.4460061459289747	0.8352681822244139	0.5344553436346096	0.2589786139632246	0.0925495098476172	0.6176373267430291
ENSG00000112276	BVES	EPI	113	0.1544119041025226	0.9944285347519214	0.2026590121531311	0.3977225710021821	0.901819196414644	0.4823865036694852		0.27932
ENSG00000112280	COL9A1	EPI	309	0.3823866219312014	0.1931204588759269	0.967374581192145	0.1237466877713894	0.7720370776392603	0.5296964254270597		0.23191
ENSG00000112282	MED23	EPI	224	0.6211823262986608	0.5958032262247432	0.501804923809805	0.0021632764971643	0.1437006892335944	0.1227397393117495	0.5408	0.010274
ENSG00000112290	WASF1	EPI	70	0.3139218741171643	0.5142302208603463	0.955896337082138	0.5240504195206328	0.9327201526285416	0.8232106252369915		0.7961
ENSG00000112293	GPLD1	EPI	195	0.6830508668438748	0.1067580085801811	0.8708227015339152	0.1296306658683221	0.9434916872681618	0.4096226192381748		0.28649
ENSG00000112294	ALDH5A1	EPI	128	0.0838599499159801	0.1555420825714762	0.8433810384099975	0.0683875666243008	0.4143898875150088	0.1209310552713195		0.048133
ENSG00000112297	CRYBG1	EPI	539	0.1051424362967637	0.2675178745355954	0.3294765601162358	0.9071278808780228	0.0182375058689706	0.253678162502488		0.4547
ENSG00000112299	VNN1	EPI	170	0.915418629133564	0.2739522247720357	0.3761462879244251	0.8281231844376147	0.5463829412595154	0.7874475605230242		0.9829
ENSG00000112303	VNN2	EPI	176	0.9289629167504122	0.0332777677392229	0.0552353538604831	0.901730662546411	0.1512321214813521	0.1248643087471228		0.60744
ENSG00000112304	ACOT13	EPI	45	0.2664552031515481	0.8125501565130397	0.8094524530026135	0.6727496989066397	0.307095430392	0.8583695109615282		0.96236
ENSG00000112305	SMAP1	EPI	96	0.7885209639982423	0.441719748729921	0.892947663147317	0.0701537809889778	0.319417523261266	0.4768247924857081	0.42882	0.030723
ENSG00000112306	RPS12	EPI	30	0.1910542547861819	0.3469980446618329	0.2448481075699851	0.4152559040422613	0.2263437188749578	0.4674861968831624		0.66627
ENSG00000112308	C6orf62	EPI	39	0.3334567631207745	0.90865915102588	0.0774697578214019	0.4247217136910987	0.908961226704248	0.2257641066077234		0.81707
ENSG00000112309	B3GAT2	EPI	99	0.1205094205616548	0.7603889457162873	0.7118985957835728	0.3063229234914212	0.0768570698657154	0.3283624518729994		0.68083
ENSG00000112319	EYA4	EPI	155	0.8625968189136235	0.0451587889570984	0.7374900650182611	0.6225593087243889	0.2788373131826826	0.3120455754588682	0.60837	0.75264
ENSG00000112320	SOBP	EPI	179	0.5665242650185396	0.3871786869277387	0.970420969757022	0.9237619322223952	0.4405745901294803	0.867730913715243		0.64366
ENSG00000112333	NR2E1	EPI	91	0.488121469652279	0.8599556589426671	0.4569124314241107	0.7821944349432233	0.590234582202309	0.9040195780440228	0.69266	0.74664
ENSG00000112337	SLC17A2	EPI	129	0.0163809942829803	0.8199121539281979	0.0434563304425078	0.5968621360328983	0.9281779732407116	0.0422189113511165		0.8961
ENSG00000112339	HBS1L	EPI	140	0.6947843454449021	0.842817636974758	0.216397824569496	0.3368058790422559	0.6046716354648367	0.6362510364535623		0.76872
ENSG00000112343	TRIM38	EPI	154	0.8408729666039758	0.2189020643680653	0.1415021816796028	0.9388943494715364	0.2408103246528603	0.345336066802236		0.46021
ENSG00000112357	PEX7	EPI	71	0.1029432269702306	0.3254509851448603	0.698655390793078	0.0736392997904922	0.2444726462366717	0.0781522709933065		0.013766
ENSG00000112365	ZBTB24	EPI	175	0.5110083117749662	0.3572490654695243	0.1080480270624357	0.8116890277648545	0.2672384714791851	0.4456227281355044		0.9829
ENSG00000112367	FIG4	EPI	224	0.1141707691482349	0.7222329339408867	0.7816134503830993	0.3981232063774478	0.4955558231969943	0.5798566260581657		0.99494
ENSG00000112378	PERP	EPI	58	0.2758626567767799	0.1454265208567999	0.658804785653761	0.2557479597969596	0.4100502017761885	0.3985903449903974		0.24068
ENSG00000112379	ARFGEF3	EPI	540	0.5614551263385967	0.3626257588352991	0.244420436930576	0.7365123174341074	0.5827996826473101	0.5783974804863898		0.61118
ENSG00000112394	SLC16A10	EPI	134	0.3097009806600923	0.3132610419744124	0.1754564968097916	0.1386806392179299	0.180764297932996	0.1858678552657441		0.29811
ENSG00000112406	HECA	EPI	104	0.94393450205886	0.2730863322606857	0.8191256428594987	0.7428255017820167	0.799198151660871	0.8598732069353627	0.74742	0.53261
ENSG00000112414	ADGRG6	EPI	179	0.6630014711245064	0.7258411343944241	0.7174753309845001	0.2339375694339419	0.9919126610913078	0.9091231219104234		0.51723
ENSG00000112419	PHACTR2	EPI	151	0.4929629464532219	0.1771808987962222	0.298802190375511	0.9660920430639476	0.7077839378344853	0.5876404072723134	0.62244	0.94778
ENSG00000112425	EPM2A	EPI	76	0.943455077938111	0.1270177403048533	0.3157240413939776	0.3986842977185582	0.7481441541667245	0.3653073085399844		0.14186
ENSG00000112462	OR12D3	EPI	87	0.5868636161481624	0.921641605070506	0.8354988650305544	0.1685086640057612	0.04292266853653	0.4507030973554312
ENSG00000112473	SLC39A7	EPI	148	0.337395740425528	0.1690495089851495	0.536846008485141	0.8675891463685448	0.107096216772467	0.5586159988700463		0.9942
ENSG00000112486	CCR6	EPI	77	0.5629663017776625	0.1124591396422851	0.5762838962205173	0.0268847107362876	0.045874480757524	0.0735611212587378	0.71233
ENSG00000112494	UNC93A	EPI	192	0.7723405446557705	0.7962793072583684	0.9093428886690498	0.2956802029195752	0.6448430021640446	0.9790090050085252		0.63089
ENSG00000112499	SLC22A2	EPI	159	0.8869858578577483	0.2923974447364974	0.3355129009451827	0.527518426786611	0.9011675139660504	0.5943634688456056		0.87263
ENSG00000112511	PHF1	EPI	129	0.6206490069461397	0.7803196642936172	0.3626893827599655	0.2695810233609589	0.4414400560380516	0.7119901471175185	0.73987	0.73121
ENSG00000112514	CUTA	EPI	59	0.7015424784409905	0.7218721342686534	0.7229606673122497	0.4293415088787585	0.1018168022958144	0.7546629679859876		0.83345
ENSG00000112530	PACRG	EPI	71	0.04731010824186	0.8976998579746233	0.9430844143685784	0.5464628488339158	0.9357393328274496	0.38187770873436		0.66028
ENSG00000112531	QKI	EPI	46	0.6416726953946394	0.5420424729625404	0.8378863310305307	0.9129574749564858	0.7270039873809733	0.943152418696104	0.76487	0.4508
ENSG00000112539	C6orf118	EPI	167	0.3868205300622641	0.9616848404613634	0.2537785378426412	0.4091193954471164	0.5304996954834793	0.6687210313392251		0.71986
ENSG00000112541	PDE10A	EPI	106	0.3012523753259161	0.4483564438998635	0.0493372617625117	0.5361722795068509	0.7990785520076642	0.2241347119704938	0.0035376	0.28209
ENSG00000112559	MDFI	EPI	48	0.8693276109453245	0.9483306554815149	0.565942991169683	0.0061060202503894	0.0205608646913512	0.1031333921554742		0.094254
ENSG00000112561	TFEB	EPI	108	0.2765647370487584	0.5114283937303805	0.8172460012087895	0.4959725748284719	0.3502745949326675	0.6721199681978689		0.77215
ENSG00000112562	SMOC2	EPI	152	0.4157727216202076	0.9012692713792942	0.724025831199507	0.1479065817883534	0.4467103333274727	0.6855932163867506		0.41301
ENSG00000112576	CCND3	EPI	60	0.6887860844006334	0.7558040621725706	0.3955569766397513	0.8884357741524856	0.931787837285282	0.8369695473735926	0.34572	0.76839
ENSG00000112578	BYSL	EPI	134	0.3339768805001963	0.3166859377854271	0.2020048099982399	0.7518328784611327	0.3062539780234537	0.4056184319681834		0.83534
ENSG00000112584	FAM120B	EPI	223	0.92871996964584	0.0750174060117914	0.5753246211248181	0.7407885057446462	0.2366569985086135	0.3733146133072741		0.54706
ENSG00000112592	TBP	EPI	44	0.8815465673663558	0.2858380417939546	0.0232941229767982	0.2010705754787276	0.5573376052769463	0.0477823012707064	0.26961	0.39147
ENSG00000112599	GUCA1B	EPI	57	0.9067193395773824	0.6450626278058635	0.2212085287758425	0.6852265414390608	0.962910130725253	0.7854865254792766		0.83129
ENSG00000112619	PRPH2	EPI	116	0.2160417879759139	0.0199698506548567	0.0001491156462274	0.0037943853439404	0.0213518971753214	0.0135341783063499		0.032519
ENSG00000112624	BICRAL	EPI	216	0.754867336107625	0.1990901321860959	0.5402336783601478		0.010123444649683	0.5745933483575507
ENSG00000112640	PPP2R5D	EPI	84	0.6737309576956569	0.7555286486930441	0.2196525162912259	0.4444439144949815	0.6596353378425062	0.7721376570167355	0.20439	0.45278
ENSG00000112651	MRPL2	EPI	137	0.6120701954590644	0.0278629424821029	0.5732271529027065	0.3412816870678318	0.7353380162136878	0.2170178457959002		0.56349
ENSG00000112655	PTK7	EPI	296	0.4045914261122768	0.7390853916767448	0.6723498439291208	0.847966510024755	0.3474452127262369	0.882263459980022	0.25195	0.82933
ENSG00000112658	SRF	EPI	55	0.9897462846896832	0.7701132049678548	0.3925111349972453		0.3588224911644792	0.8553608867660085	0.61348
ENSG00000112659	CUL9	EPI	671	0.0041667926278409	0.3635726202664121	0.8151266530278087	0.6913344830387402	0.0683703788967482	0.0496536617976776	0.25558	0.69324
ENSG00000112667	DNPH1	EPI	45	0.6218833084999631	0.1221930223042931	0.5317590998239562	0.2457115648076896	0.7644646456743834	0.4161951560415424		0.30053
ENSG00000112685	EXOC2	EPI	206	0.6288546777142445	0.6063895086554679	0.8482067565480662	0.6145953690127242	0.5828917151809125	0.9645557626737168	0.47138	0.96669
ENSG00000112697	TMEM30A	EPI	92	0.8019270726987457	0.0911726451424332	0.5507543029113569	0.8473550809522384	0.1044034511966668	0.4271211879468627		0.63009
ENSG00000112699	GMDS	EPI	44	0.1114960704744962	0.9928379454159122	0.2359740378684784	0.6459386822215146	0.616911282631721	0.4336822312559344	0.76877	0.47224
ENSG00000112701	SENP6	EPI	211	0.8969940110764061	0.4977301145028374	0.1738797519427901	0.6289625725291123	0.7751040337535379	0.586967136578844		0.76585
ENSG00000112706	IMPG1	EPI	215	0.9442939359438368	0.6611060478362116	0.9616915014452352	0.8086067328896721	0.877928476729654	0.9940514790095688		0.52883
ENSG00000112715	VEGFA	EPI	92	0.1606224443105143	0.0751810736186435	0.3041987164681786	0.0273265936119182	0.311381457403484	0.0885038207088264		0.10181
ENSG00000112739	PRPF4B	EPI	203	0.0631576658978295	0.8491913392110542	0.1944939179695824	0.3501546819444935	0.7251951930172013	0.3336941797918565	0.21888	0.4105
ENSG00000112742	TTK	EPI	171	0.0778041882094726	0.8132929811362092	0.592793647273125	0.920349611144304	0.8651628922484078	0.4889161293130597		0.9726
ENSG00000112759	SLC29A1	EPI	135	0.6586790628886408	0.4686775506297022	0.4599758998971303	0.4942285747607752	0.2119741272100975	0.7577044583869296		0.33115
ENSG00000112763	BTN2A1	EPI	205	0.1925008430837779	0.6063197697212366	0.6522585489506383	0.7527139447620491	0.3014244456482414	0.6818767787662183		0.24008
ENSG00000112769	LAMA4	EPI	532	0.5353268218599863	0.0902857082536046	0.1284577377215675	0.4358769294529879	0.4321820910653263	0.2674567362464259		0.69009
ENSG00000112773	TENT5A	EPI	67	0.5936817548140805	0.9429422288750404	0.1985461925508987	0.1581436477362374	0.2148502879193827	0.414761125059514	0.90765	0.62224
ENSG00000112782	CLIC5	EPI	130	0.0454876683282517	0.3714904471423752	0.6419633530518688	0.1612844960611983	0.9018579635924696	0.2226414523219329		0.33697
ENSG00000112787	FBRSL1	EPI	205	0.5252212186890942	0.3808438605139328	0.2472738773296132	0.9733314136681764	0.5053910716659067	0.5109132362120242		0.90604
ENSG00000112796	ENPP5	EPI	134	0.6592851520356616	0.96164245439033	0.6854241190777994	0.3177528047307036	0.1025561700915431	0.1010266911259968		0.0060046
ENSG00000112799	LY86	EPI	44	0.0883739099143677	0.2264745021193264	0.9924438976210802	0.1137479832631761	0.1780103101465293	0.1421086180227926		0.083514
ENSG00000112812	PRSS16	EPI	129	0.2661926741600112	0.7202936831115383	0.3595275605523517	0.4914316296464026	0.8280743342185473	0.6537676481449166	0.63104	0.74479
ENSG00000112818	MEP1A	EPI	232	0.8300533890595467	0.2577848001988612	0.3441522848651698	0.8823319682766309	0.2425242413769934	0.6592858361577889		0.56324
ENSG00000112837	TBX18	EPI	159	0.0012234937884408	0.6750906466418738	0.379017341561211	0.6254304230592402	0.4998136065421732	0.0132513236095224	0.59954	0.98913
ENSG00000112851	ERBIN	EPI	315	0.2770909658885408	0.9273664706564116	0.68963849092696	0.054148061235776	0.5098102024418453	0.4613421311737169		0.040695
ENSG00000112852	PCDHB2	EPI	294	0.3529093108910057	0.6992699725939341	0.6355027565483212	0.0273977420386275	0.3813929757231405	0.3149635849653351
ENSG00000112855	HARS2	EPI	148	0.112638449701724	0.5906662140456886	0.676391151242699	0.0076013532900492	0.1251162712873892	0.0979481659435672		0.10087
ENSG00000112874	NUDT12	EPI	126	0.6678666352857059	0.1074661472501473	0.5498951056278427	0.9134939559427008	0.7703854097715721	0.5800068049736471		0.64896
ENSG00000112877	CEP72	EPI	248	0.4477342442581262	0.0641802281371926	0.3270717706162589	0.2366980485077213	0.969031209222279	0.2714864029400013		0.40109
ENSG00000112893	MAN2A1	EPI	223	0.8594524269010304	0.744135560683692	0.8384158476820452	0.1645412324854208	0.3535157736711599	0.774736090592313		0.3339
ENSG00000112902	SEMA5A	EPI	316	0.5800144674409649	0.1386714533017142	0.5443777505464973	0.4793304626742554	0.2255122175399401	0.4279099963834214		0.33001
ENSG00000112936	C7	EPI	282	0.5587421666744568	0.1660391857731609	0.7836758081529279	0.717687426265334	0.5309896630636084	0.6563048688108103		0.88093
ENSG00000112964	GHR	EPI	145	0.014604531359743	0.9831952035940008	0.330558098251846	0.0359072661819167	0.3381383107025006	0.050625127054219		0.089737
ENSG00000112972	HMGCS1	EPI	62	0.0072096344252809	0.0178384265611358	0.1401692559784584	0.6986870010553967	0.8389533085126872	0.0081801920692883	0.27377	0.18692
ENSG00000112981	NME5	EPI	59	0.4352272909726236	0.2426326445972911	0.7502559024223379	0.5105802437284426	0.5004129390760629	0.6068906073346538		0.68051
ENSG00000112983	BRD8	EPI	255	0.6608377939547305	0.9759909766500404	0.9052261578450452	0.1523827872050938	0.6972673398552869	0.9330368018496148	0.3658	0.18642
ENSG00000112984	KIF20A	EPI	275	0.8403025460661481	0.535672442519086	0.6713765323043699	0.6509396106437764	0.3343802873484732	0.966460421332685	0.22712	0.96859
ENSG00000112992	NNT	EPI	233	0.4787415125727725	0.8014070463212788	0.2666256910527546	0.0376162693225954	0.0025672811829455	0.0670191768891679		0.034857
ENSG00000112996	MRPS30	EPI	185	0.4750960534282723	0.8900751671426885	0.3781567359751969	0.5026113049195179	0.1124189896857588	0.8146987310105367		0.63874
ENSG00000113013	HSPA9	EPI	168	0.1027329084412039	0.6134885720333718	0.7660885010943228	0.2148812409640949	0.8423655826881432	0.3613982339888255		0.31884
ENSG00000113048	MRPS27	EPI	126	0.3591581388759409	0.5560164248041797	0.6796709113604604	0.5076883457805582	0.9844776659560156	0.7796209522716921		0.65929
ENSG00000113070	HBEGF	EPI	49	0.4573717352425525	0.7330443831525485	0.3792388696725545		0.209554240035382	0.6956964982260784	0.68643
ENSG00000113073	SLC4A9	EPI	309	0.3807902739995474	0.9244777865943186	0.659898432572822	0.3790763315238861	0.6437427232707091	0.8501634226875991		0.65849
ENSG00000113083	LOX	EPI	91	0.4168882485152481	0.5716226524406076	0.969663199927097	0.5713507663543452	0.9222127511758402	0.8836100203699351		0.96665
ENSG00000113088	GZMK	EPI	73	0.2957320874433193	0.0320807084115963	0.0520165866730157	0.0611025210845214	0.0006830880381734	0.0144844984764008		0.18253
ENSG00000113100	CDH9	EPI	130	0.2334920589000701	0.039365485499158	0.160587484301253	0.2798166055711314	0.155428595470963	0.1053984828407494		0.93309
ENSG00000113108	APBB3	EPI	155	0.1534225268169346	0.3436961591346626	0.1687457600717411	0.1452436906589978	0.2273356309767079	0.1347740615034467		0.12226
ENSG00000113119	TMCO6	EPI	153	0.7436499395580404	0.2819360837989442	0.3711973067366071	0.15781988704511	0.0074729404209037	0.2080816802556998		0.052396
ENSG00000113140	SPARC	EPI	79	0.7965815941064629	0.108549619938676	0.204127597008789	0.829626314388372	0.6983718076034862	0.3857728979771622		0.60086
ENSG00000113141	IK	EPI	74	0.3464586882413014	0.7638261186177158	0.7775403855472662	0.4616490841448017	0.9700230024684772	0.827518165554824	0.72443	0.077478
ENSG00000113161	HMGCR	EPI	121	0.1110386207783363	0.2320911840913564	0.6036073622095199	0.3645442548896312	0.6319800947634024	0.2384583528619633	0.34365	0.31359
ENSG00000113194	FAF2	EPI	74	0.9258593961239756	0.9425233537410804	0.7469247002360782	0.6000790913782279	0.9997193942478992	0.992622553718672	0.68224	0.5155
ENSG00000113196	HAND1	EPI	49	0.7251531821516817	0.5761375832441864	0.498063181789254		0.7295064088135104	0.8258706140119744
ENSG00000113205	PCDHB3	EPI	279	0.1485196884358078	0.8857025982474991	0.6489128501332686	0.4261853927436505	0.4859753362716535	0.6814314693976254
ENSG00000113209	PCDHB5	EPI	310	0.9939007453350426	0.5923110844271853	0.0177476830911484	0.9121325465815338	0.4557034613335292	0.1726751389787222
ENSG00000113211	PCDHB6	EPI	324	0.1039167600517676	0.9316478991717552	0.8761528349166695	0.3016039232968519	0.2753465639827998	0.5382452805924928
ENSG00000113212	PCDHB7	EPI	387	0.2485112082504469	0.3443154172395871	0.6499848294928767	0.484154811593438	0.046724684482034	0.4166795308991137
ENSG00000113240	CLK4	EPI	116	0.1081293670346437	0.7474769278234532	0.7329075990739716	0.1156660214146642	0.0856868798143	0.1135546669401346	0.39313	0.15088
ENSG00000113248	PCDHB15	EPI	307	0.9429527346391292	0.708380924247843	0.6432379142858471	0.0718549571022888	0.8063880588759056	0.8543298769959989
ENSG00000113249	HAVCR1	EPI	91	0.6813992549216994	0.1536015895280774	0.3173168660702863	0.8524603956651702	0.4105958240996372	0.3473535432009536		0.95451
ENSG00000113262	GRM6	EPI	281	0.005873173745337	0.1414040405923118	0.1483613695471742	0.9402209734571398	0.416623837487279	0.0187367406239264		0.96402
ENSG00000113263	ITK	EPI	136	0.4245208525724587	0.5822063103410069	0.7812153188661619	0.2751042879064952	0.5015690882703838	0.773860136558256		0.47468
ENSG00000113269	RNF130	EPI	76	0.3201664128739197	0.5486896180238625	0.0194116883832341	0.455543743893588	0.4019454130655874	0.1174497124082633	0.35168	0.89065
ENSG00000113272	THG1L	EPI	98	0.2763491868830059	0.2273120605654592	0.0932847679904624	0.6811348237475945	0.6026366649354293	0.3281563138131956		0.804
ENSG00000113273	ARSB	EPI	143	0.2346708456803023	0.7608766439381628	0.0367022295660748	0.767296939315891	0.4536373832278881	0.1978798401430589		0.95834
ENSG00000113282	CLINT1	EPI	161	0.4261907914751988	0.4597799745792952	0.5717443897848384	0.8142123050723484	0.3880018298487345	0.8000410425477228	0.89804	0.81059
ENSG00000113296	THBS4	EPI	268	0.1508197822677544	0.3107145603338667	0.4769936250719422	0.0319821971017775	0.3693177060060439	0.115501457571819		0.26233
ENSG00000113300	CNOT6	EPI	93	0.0522450650527091	0.7556904446015523	0.7377754332571284	0.0629171533674481	0.0810457157922623	0.2219423785373652	0.37424	0.43849
ENSG00000113302	IL12B	EPI	63	0.8979071880336361	0.685156198966274	0.3086771552535336	0.1401621525117954	0.1314383302654359	0.4004700655498714		0.12956
ENSG00000113303	BTNL8	EPI	102	0.125199104022875	0.8999002981079114	0.8063109466029434	0.508181580617319	0.6168967165493923	0.6070941025116119		0.74739
ENSG00000113312	TTC1	EPI	80	0.6547022088659311	0.5030737257042379	0.8649152805769049	0.601433206692866	0.5817313313018005	0.9237126352842436		0.5119
ENSG00000113318	MSH3	EPI	320	0.7996626750722241	0.7693162549255358	0.4466391539363807	0.8061006593526404	0.0142171161963989	0.7475325017544348		0.37214
ENSG00000113319	RASGRF2	EPI	276	0.002956792849563	0.0329087878207939	0.9462569875934228	0.716824773911511	0.1372943945018344	0.0106713833965212	0.10924	0.66374
ENSG00000113327	GABRG2	EPI	77	0.5381137046672178	0.6527423021019081	0.0376838804543596	0.2140720103160363	0.3991036056920072	0.1183970181217448	2.7895e-05	0.16429
ENSG00000113328	CCNG1	EPI	62	0.0342729955713031	0.9440663318569088	0.3676042791947782	0.5606479368987156	0.7822703853789541	0.2823478183846693		0.42786
ENSG00000113356	POLR3G	EPI	63	0.545870753744351	0.9389414834778332	0.7664535872915076	0.8734214307585679	0.1538331656598604	0.9012129848750918		0.78595
ENSG00000113360	DROSHA	EPI	284	0.716084241263456	0.215339063299372	0.3420088567298642	0.5886343279796649	0.2196358351645063	0.4305884398677605	0.95758	0.63575
ENSG00000113361	CDH6	EPI	188	0.7205174671833008	0.9983509520194592	0.7138631282852412	0.3642907257051248	0.2320499415559872	0.8639714694717429		0.3528
ENSG00000113368	LMNB1	EPI	121	0.6067670401001338	0.5358883548557543	0.2367640385249627	0.8583075970191463	0.5171615791418598	0.7262171535346474		0.75512
ENSG00000113369	ARRDC3	EPI	69	0.1076728006436701	0.1179661009927169	0.393814222284488	0.2064577635922299	0.3006759319274613	0.0535042852673718		0.16898
ENSG00000113384	GOLPH3	EPI	45	0.8869373831567842	0.099663386227541	0.6271437724201248	0.7604860211846499	0.5753146192796588	0.3998977236339031	0.2155	0.76213
ENSG00000113389	NPR3	EPI	91	0.7316208284559733	0.1842974929438148	0.4908225317976075	0.3853431760145182	0.0624035764687263	0.3988708768777023		0.36195
ENSG00000113391	FAM172A	EPI	87	0.1049848956475876	0.5225237468608308	0.6225383802775648	0.6032856776940372	0.716850467063463	0.5206198803859821	0.36444	0.66008
ENSG00000113396	SLC27A6	EPI	173	0.8870713061068243	0.2109302052914951	0.1941426171544548	0.4415744041738315	0.7331209712729693	0.5949267532197409		0.95834
ENSG00000113430	IRX4	EPI	150	0.2975099217623225	0.7594422256518801	0.8372814867065861	0.95894408559406	0.3976698903410077	0.8648147484301738	0.91644	0.85172
ENSG00000113441	LNPEP	EPI	171	0.7014479641173658	0.172562176001083	0.093964206917888	0.9683844280423708	0.6013142121267419	0.3511526586929783		0.28965
ENSG00000113448	PDE4D	EPI	84	0.2716658040613235	0.3713942106562082	0.4971212119232807	0.9101479243056444	0.2790396225410652	0.6015379926390857	0.4536	0.567
ENSG00000113456	RAD1	EPI	86	0.9340875032076584	0.4428832428095175	0.4880637379802368	0.0401754516712502	0.0048199437149977	0.1716473510902341		0.016529
ENSG00000113460	BRIX1	EPI	71	0.1159453351592493	0.1665338279511693	0.6615397207678865	0.1035798802442464	0.0422518110575495	0.0876671890620787		0.80033
ENSG00000113492	AGXT2	EPI	189	0.2899215930165245	0.6582366707405296	0.2702698735075396	0.0162414665497963	0.1451777873199097	0.1532074571149232		0.083796
ENSG00000113494	PRLR	EPI	164	0.4996729265301561	0.5574515442385433	0.9887588269312302	0.9133659622349318	0.5395176192658344	0.9240603777415218		0.90635
ENSG00000113504	SLC12A7	EPI	380	0.5258017254916849	0.949886832360304	0.56434367143258	0.9788515723751594	0.1474115765860212	0.9006318018545988		0.54733
ENSG00000113520	IL4	EPI	47	0.2824824567293308	0.7096550447391727	0.7832898481816931	0.3621596206427351	0.1891582043223545	0.6544878611470092		0.39982
ENSG00000113522	RAD50	EPI	26	0.3846198259121596	0.3046914162674247	0.4172211688745892	0.3102721494980348	0.6507884781275395	0.6251376979472025		0.43558
ENSG00000113525	IL5	EPI	33	0.7300502808476717	0.7055657226132014	0.626426531307283	0.2486277806756202	0.5072067824518931	0.8004434577554521		0.23478
ENSG00000113532	ST8SIA4	EPI	64	0.3120514410272954	0.3844480500894872	0.1120185049385779	0.2704225028909048	0.2525831287988102	0.1219741378135277		0.29817
ENSG00000113552	GNPDA1	EPI	57	0.2662909779140916	0.75737390194617	0.256493071585353	0.1940456825533348	0.7449900989581223	0.4188247210405151		0.91803
ENSG00000113555	PCDH12	EPI	380	0.931103186456122	0.6785180936819339	0.8956595259281303	0.0375757219433535	0.0997154936390697	0.1060363656126223		0.012532
ENSG00000113569	NUP155	EPI	320	0.8340605578390112	0.6015041371118509	0.3920562251898192	0.8445434383798107	0.5006846722137348	0.8350874055024815		0.5143
ENSG00000113578	FGF1	EPI	42	0.396789082330092	0.386208387899869	0.5801720633551817		0.4786150074488966	0.6553428358343065
ENSG00000113580	NR3C1	EPI	152	0.7950023673892581	0.9131238513893783	0.7123580553476188	0.6697934059255988	0.5841130424762391	0.9937757079027044	0.81063	0.58545
ENSG00000113583	C5orf15	EPI	76	0.4350232771169469	0.6808325661495271	0.0058455537827668	0.8810271485059904	0.4559712601203797	0.0533873407940169		0.55752
ENSG00000113593	PPWD1	EPI	156	0.0813251160392061	0.7427689761377951	0.4799395997564929	0.0913332375149295	0.0624394467110953	0.1871814858465043		0.10507
ENSG00000113594	LIFR	EPI	264	0.1521682317019423	0.8060376218797147	0.6841642262546904	0.8838851599153195	0.5010804591384697	0.6689769465563011		0.68869
ENSG00000113595	TRIM23	EPI	105	0.0787401768426785	0.8236945578497208	0.6717834830917476	0.3797927808903591	0.0270660769978524	0.3227875810012767		0.55879
ENSG00000113597	TRAPPC13	EPI	84	0.1275260925686552	0.4576892548309262	0.1884936659950433	0.0137223391862832	0.0117386614865401	0.0189740914216288		0.010241
ENSG00000113600	C9	EPI	153	0.5969643889622361	0.3468907756155203	0.6827525516559756	0.0196400535872869	0.5654307213354058	0.4408063563999045		0.17276
ENSG00000113615	SEC24A	EPI	274	0.188285724996499	0.8831821458938752	0.1620001874758502	0.1737517205490115	0.0682428530887171	0.1421837999851366		0.025463
ENSG00000113621	TXNDC15	EPI	101	0.5561743707587266	0.3797389821017088	0.3107686563579021	0.8167517168576561	0.3959390900892943	0.6748464107128667		0.5083
ENSG00000113638	TTC33	EPI	85	0.2126716196789352	0.139318472121328	0.2481137423208956	0.3898939975174049	0.6567566412650865	0.3611759942059495		0.51222
ENSG00000113645	WWC1	EPI	331	0.3153687969152831	0.1177899424904864	0.3242090742269035	0.0536990469063418	0.252970983843876	0.1238264292871681		0.10354
ENSG00000113649	TCERG1	EPI	216	0.5927508143618216	0.0251216615550081	0.2800605884048922	0.5951269845535406	0.9681827950363124	0.1706148379490109		0.52429
ENSG00000113657	DPYSL3	EPI	199	0.3141615278161345	0.8845776325821604	0.6767655284057075	0.6357187667416655	0.986560543595868	0.835012192301954		0.98159
ENSG00000113658	SMAD5	EPI	64	0.2734722259755893	0.1528303997509216	0.9508636924958964	0.1587087320341625	0.3201223513559614	0.3867277595074438	0.12733	0.52145
ENSG00000113716	HMGXB3	EPI	352	0.3050024614528034	0.3670537243213553	0.4358063353374369	0.0180036220093254	0.1642186451485937	0.0787330872034106		0.023581
ENSG00000113719	ERGIC1	EPI	86	0.0180215950112731	0.083684348985838	0.1819410785935394	0.282260673112821	0.6554430252458181	0.0339836453239513	0.93143	0.18325
ENSG00000113721	PDGFRB	EPI	269	0.4792104799538751	0.673696677365732	0.3206236528625488	0.0304552584060559	0.0033470012089749	0.1099272363037154	0.0032391	0.15965
ENSG00000113722	CDX1	EPI	43	0.2525187364307523	0.3190161893207575	0.7424932178219207	0.4175517772018465	0.5431983371148204	0.5097141319444332		0.97307
ENSG00000113734	BNIP1	EPI	81	0.6579481567271785	0.7139917046094311	0.5964288237948319	0.7766515405473348	0.1370693267684427	0.9152674369759912		0.7722
ENSG00000113739	STC2	EPI	82	0.699438453696182	0.0063964529000442	0.409385908455653	0.3202871786858087	0.2843563547021679	0.0762804253927657		0.44032
ENSG00000113742	CPEB4	EPI	110	0.2248526544042808	0.0623647212639627	0.671120919502431	0.1445717360681419	0.3009913894268149	0.1348769851716179	0.74173	0.17136
ENSG00000113749	HRH2	EPI	56	0.4576893040384072	0.4289858688495209	0.6494303346300563	0.6738431932401312	0.4130974065794178	0.7367998769693419	0.65439
ENSG00000113758	DBN1	EPI	195	0.2090567273169739	0.5693329899868558	0.0445818951062011	0.8437396423725988	0.543776961041996	0.1814730321474461	0.95055	0.67713
ENSG00000113761	ZNF346	EPI	89	0.1680544805596283	0.0669079771411485	0.1680454031395607	0.7955620632172076	0.9342162574685552	0.214295475020215		0.75103
ENSG00000113763	UNC5A	EPI	193	0.2319581549043148	0.2692915837002724	0.1738829503940487	0.3030393770965581	0.2220009844062718	0.2259295340453498	0.31429	0.27818
ENSG00000113790	EHHADH	EPI	197	0.6579962300174462	0.8692504970652163	0.0086227060351438	0.5586782656201231	0.8444328358487702	0.1028057095528587		0.067394
ENSG00000113805	CNTN3	EPI	224	0.4748829094651067	0.7157584077564546	0.8145424215536787	0.5216803477514822	0.4299749293489281	0.917253492013622		0.83205
ENSG00000113810	SMC4	EPI	288	0.3216610511328942	0.6325992015175881	0.7484474973188666	0.2423339027657003	0.6259013974657917	0.7787812992822336		0.45025
ENSG00000113811	SELENOK	EPI	39	0.0865653001649248	0.388446455330759	0.2469264248000298	0.31483323246221	0.6754762910472689	0.1811122428903725		0.46255
ENSG00000113812	ACTR8	EPI	191	0.9389129637611338	0.6806089491005931	0.3467274125182761	0.3474960496230568	0.7033817754558053	0.8998882997421414		0.45559
ENSG00000113838	TBCCD1	EPI	137	0.1582347836662433	0.8198595748164549	0.0843526024400769	0.2439056307256123	0.0167394887436754	0.1469464420331598		0.64143
ENSG00000113845	TIMMDC1	EPI	104	0.2352434839024452	0.4820673122108766	0.9639476098746952	0.347374660669516	0.8287341326472337	0.659184280133757		0.045795
ENSG00000113851	CRBN	EPI	141	0.3236603596634718	0.3641584745407826	0.3950778859517122	0.1152761123586497	0.7888751116420621	0.4520451793565655		0.2551
ENSG00000113889	KNG1	EPI	183	0.0262933013204999	0.5971776112189969	0.4890518150771629	0.2478103776263663	0.4925644591059881	0.1323139831105399		0.95813
ENSG00000113905	HRG	EPI	145	0.7177384098458368	0.8017964509923035	0.8460344611820629	0.9652564303184602	0.187693824823608	0.980262280861972		0.57682
ENSG00000113916	BCL6	EPI	174	0.6735277167586973	0.22931070623028	0.0370589713260363		8.7605904210186e-05	0.0830599510531529	0.79024
ENSG00000113924	HGD	EPI	146	0.7376188750194563	0.2938278973544492	0.4658101946944293	0.6298918413562022	0.6524951711068094	0.7542610331325198		0.88193
ENSG00000113966	ARL6	EPI	56	0.7472306983723824	0.3225508579792064	0.1354118217822865	0.6596639636329806	0.9117830094513586	0.5406608994442033		0.54618
ENSG00000113971	NPHP3	EPI	298	0.0039194657645434	0.1506948083700419	0.4534414593189154	0.6080575937879463	0.7477423771498036	0.0259191510942052		0.63185
ENSG00000114013	CD86	EPI	64	0.4433910343056604	0.0906027703359839	0.345742458437566	0.2456035208661517	0.4975241378378781	0.3630495761411655		0.70971
ENSG00000114019	AMOTL2	EPI	299	0.2823012967136588	0.0136880723838633	0.2080047672057043	0.4335635696188711	0.1220122464054271	0.0546140126824383		0.19465
ENSG00000114021	NIT2	EPI	75	0.1677212907631537	0.9630527397921316	0.6416503132184836	0.3255913804410894	0.7803016700071783	0.5887400157833935		0.62761
ENSG00000114023	FAM162A	EPI	31	0.6114882296288198	0.6282160224474125	0.2269955410970602	0.1550929853721001	0.1150235395727885	0.4041250614676485		0.17983
ENSG00000114026	OGG1	EPI	162	0.1634989864595452	0.2832093082834712	0.9334454858712822	0.3433662169335795	0.7847160934226253	0.411561234050757		0.65063
ENSG00000114030	KPNA1	EPI	76	0.0154505853080151	0.6561127765815338	0.4602339251520214	0.0499812058177585	0.0582124368224619	0.046251522173968	0.86913	0.11869
ENSG00000114054	PCCB	EPI	174	0.1529901577819002	0.8613970677812552	0.9931642649806792	0.0142434904814236	0.3316644737987263	0.2052701984417602		0.1988
ENSG00000114062	UBE3A	EPI	112	0.5275383099586654	0.1911227004865585	0.1841263125899609	0.1167269719178323	0.2850190097708291	0.1841805900928795	0.82326	0.30076
ENSG00000114098	ARMC8	EPI	109	0.9764656227768164	0.7008012301968392	0.722255311921914	0.1080187290850216	0.4160647043073937	0.6988946388010912		0.051978
ENSG00000114107	CEP70	EPI	114	0.3390282349081502	0.3242444348206007	0.6866761662759404	0.4597814689715447	0.8092610425389503	0.7434893101918569		0.42613
ENSG00000114113	RBP2	EPI	41	0.8458067280130388	0.8090835445631472	0.8610963246612481	0.333935906291792	0.7020643854855269	0.9398845995469888		0.38502
ENSG00000114115	RBP1	EPI	59	0.3068098962557643	0.6097266309704953	0.2206020928201414	0.4045319602847407	0.904741343788476	0.5522806625705181		0.28473
ENSG00000114120	SLC25A36	EPI	35	0.0236886545408115	0.3337179338042459	0.3375071415188443	0.8877806776962316	0.6526591535776296	0.1525587793723829		0.45245
ENSG00000114124	GRK7	EPI	194	0.516359000845475	0.7995171028950443	0.3932604662264335	0.3428790486248705	0.4641629609109785	0.8583350643909852		0.59487
ENSG00000114125	RNF7	EPI	26	0.0810435648480931	0.690024070119704	0.7077447740523405	0.1917966561599765	0.1004317825668242	0.3024182513483036	0.51947	0.13348
ENSG00000114126	TFDP2	EPI	98	0.1898631006200632	0.6506472540976145	0.8659274671929581	0.174227884371216	0.2863562369807333	0.5328772693682393		0.2569
ENSG00000114127	XRN1	EPI	343	0.4442646266282164	0.8294624725421019	0.4842812604706188	0.3478611264109564	0.3184577688917349	0.7695116331072984		0.49996
ENSG00000114166	KAT2B	EPI	143	0.7897874152619779	0.1626308498509121	0.0866975298226567	0.3117719306862772	0.9580974928262882	0.2491024446699463		0.27876
ENSG00000114200	BCHE	EPI	205	0.4581905087525785	0.7503444279195405	0.8200963888685912	0.1732853619867653	0.7085547047142541	0.7721562613451886		0.2529
ENSG00000114204	SERPINI2	EPI	96	0.5257453775571617	0.5864836581000683	0.7409929295085549	0.9575062045510888	0.2989308835327463	0.9182825342171468		0.44667
ENSG00000114209	PDCD10	EPI	25	0.2044587537186426	0.7521816033401063	0.3920824073215313	0.2832149509730522	0.7095076117223629	0.5212868956787922	0.23078	0.0093783
ENSG00000114248	LRRC31	EPI	151	0.3874603287454996	0.1466020220484665	0.6234549093290175	0.390227107353575	0.5634767533126671	0.3359979395176385		0.50345
ENSG00000114251	WNT5A	EPI	75	0.9555949745772254	0.4617162964544713	0.6954299879751509		0.3306317671985397	0.8389850425240621
ENSG00000114268	PFKFB4	EPI	140	0.6439895659120529	0.4832147043065186	0.9925114512977812	0.8728718201529411	0.2065086172975128	0.9258693882387156		0.9713
ENSG00000114270	COL7A1	EPI	1017	0.6841822241562032	0.7358174950189262	0.2241191298503635	0.0092228390392244	0.8699092576404217	0.3567216749030585		0.10653
ENSG00000114279	FGF12	EPI	40	0.8299952845329098	0.1849797936594066	0.3616841048104623	0.5378337214805109	0.6175015061543827	0.6613690376202137	0.76602	0.64742
ENSG00000114302	PRKAR2A	EPI	96	0.1931395278552906	0.930720662662138	0.4985932350647037	0.0212082526909339	0.0192558485425054	0.0765234121783833		0.0061514
ENSG00000114315	HES1	EPI	48	0.4900847769580778	0.7556436102368906	0.4139489668318228	0.474208690858338	0.3904610153816422	0.7384070480034597	0.48338	0.70835
ENSG00000114316	USP4	EPI	274	0.1287653713642411	0.2515579548348556	0.7951519022757758	0.0769217407032364	0.6653800160948882	0.2598247970477493		0.026442
ENSG00000114331	ACAP2	EPI	132	0.782550725809871	0.3447504827672411	0.7491150547144045	0.4200093211319466	0.1822993508529945	0.7234489989900554	0.54247	0.3304
ENSG00000114346	ECT2	EPI	172	0.4767707344037	0.0448501997838575	0.4102950288410636	0.4280076890711179	0.4972672452811004	0.2544297266292576		0.8679
ENSG00000114349	GNAT1	EPI	127	0.082784298159318	0.4136057744627877	0.6817747320295725	0.949079108542722	0.7749201744179636	0.3782425996918051	0.89462	0.94687
ENSG00000114353	GNAI2	EPI	46	0.5447554033983407	0.8606737458590181	0.8780178690926628	0.0107960566365151	0.0659463984746615	0.0913414915334211	0.70145	0.14528
ENSG00000114354	TFG	EPI	102	0.1312535453778714	0.3035789551601483	0.9171019430298584	0.5212992447736292	0.1913603664730932	0.3986342159969401		0.68132
ENSG00000114378	HYAL1	EPI	159	0.6285078658923391	0.6239252089371597	0.4343663917259951	0.4293077978485011	0.8553860752029964	0.7891749097684295		0.83849
ENSG00000114388	NPRL2	EPI	96	0.6426671916722566	0.2634662125878543	0.0881481171984764	0.0001873287893017	0.0114076489427055	0.0067520444581474		0.00056441
ENSG00000114395	CYB561D2	EPI	53	0.987621970275658	0.5840725772857434	0.4973011354719364	0.0792020738072287	0.4491305723022772	0.5549143985737899		0.1909
ENSG00000114405	C3orf14	EPI	34	0.9885730917647036	0.8432198072015669	0.2361760809676417	0.4446040894061007	0.3758592150509806	0.7039959061968392		0.40276
ENSG00000114416	FXR1	EPI	42	0.4111963026674171	0.1452035413534819	0.1792293707462763		0.9661310986376896	0.1813334817389019	0.22192	0.50337
ENSG00000114423	CBLB	EPI	225	0.6093068736662268	0.8288989083477756	0.24460064206489	0.5903580880568208	0.9694647789220447	0.7370085246836446		0.28708
ENSG00000114439	BBX	EPI	226	0.4500415559516248	0.1755346111151646	0.3797660301813986	0.4434206258190691	0.5204640929657556	0.4054304111210627		0.56317
ENSG00000114446	IFT57	EPI	74	0.4967176089711966	0.8722351412583056	0.6450089162299266	0.5949446075788218	0.9739873573120468	0.9442409704610776		0.66779
ENSG00000114450	GNB4	EPI	69	0.6198242838664534	0.2466607215858626	0.8169484137971994	0.840190469566327	0.6982187028452895	0.452247303050726	0.59879	0.26326
ENSG00000114455	HHLA2	EPI	146	0.0387116416480569	0.7014730906835047	0.0488587383947146	0.7081415397094695	0.7300218446880642	0.0587389299975283		0.98112
ENSG00000114473	IQCG	EPI	113	0.5836182589272467	0.2315952394592432	0.4371398654450358	0.1607153282043092	0.5640543717748252	0.4539026859470508		0.64112
ENSG00000114480	GBE1	EPI	137	0.8985374268489885	0.2239658115524314	0.7999418161653129	0.323454962600524	0.3451243704632049	0.6475919092201864		0.35646
ENSG00000114487	MORC1	EPI	170	0.4930251001817913	0.4857664494248023	0.0439148244502145	0.3784696238815264	0.1993185699288971	0.324553379775875		0.68318
ENSG00000114491	UMPS	EPI	147	0.145971778940014	0.8706894037097227	0.9567844919636628	0.9278401371862552	0.4298490211030286	0.7058893238308869	0.55352	0.80954
ENSG00000114503	NCBP2	EPI	32	0.1595865756081964	0.7511363098147575	0.336869926140864	0.5231382168523331	0.9316484658655731	0.2831848640022261	0.87804	0.23719
ENSG00000114520	SNX4	EPI	78	0.0732670272890831	0.1108704663766315	0.1942815408066689	0.2056349254486585	0.3215273765886859	0.0889024029967289		0.31088
ENSG00000114529	C3orf52	EPI	78	0.871367504857038	0.9431091768804014	0.1948314131586737	0.292664948913015	0.3765977306843644	0.5918224206087508		0.34331
ENSG00000114541	FRMD4B	EPI	225	0.4824453976640561	0.0996582666204115	0.7259279758488787	0.1886395337909429	0.7872823287778363	0.3689742553874772		0.51365
ENSG00000114544	SLC41A3	EPI	159	0.9707566031620972	0.5807091465440545	0.4977241282471368	0.0860580850913248	0.2035604865056017	0.5729398642430281		0.23333
ENSG00000114547	ROPN1B	EPI	59	0.7423134888103022	0.0437012142612703	0.6338091839080346	0.7611652024578108	0.274977827623645	0.2211369797214199	0.95937	0.66288
ENSG00000114554	PLXNA1	EPI	562	0.2903469459858703	0.1764274214226693	0.9489498402814716	0.4741339736879637	0.6157577167931696	0.5737925287201895	0.13618	0.52431
ENSG00000114573	ATP6V1A	EPI	93	0.4620162086940337	0.5200652347746836	0.829838030974238	0.3102629123788717	0.7645768874772375	0.8186946106873271	0.53661	0.44793
ENSG00000114626	ABTB1	EPI	186	0.0072143130600313	0.6606000449317828	0.759006980162437	0.2302397928664923	0.4102528224984288	0.0821138279014054		0.30482
ENSG00000114631	PODXL2	EPI	119	0.1498736716338354	0.6313532013146628	0.8969418470823323	0.2599983559474671	0.3611541339075552	0.4758264012590554		0.54924
ENSG00000114638	UPK1B	EPI	97	0.1797858148822652	0.9337828500425184	0.7793294483051212	0.6442453823227277	0.902335481678564	0.7571774628645778		0.73662
ENSG00000114646	CSPG5	EPI	149	0.5414981526867761	0.0905276946573574	0.5622939194553204	0.8191387436769364	0.5022002206001022	0.48383018968067	0.81052	0.96432
ENSG00000114648	KLHL18	EPI	171	0.0362443013965847	0.9472564575234584	0.3122356070686928	0.6179044777481524	0.1409742122852019	0.189785904102178	0.19694	0.56985
ENSG00000114650	SCAP	EPI	324	0.1604124104469629	0.3176200755558246	0.9589649736645776	0.0484481182697228	0.229334211038495	0.2749073808508734	0.33193	0.14654
ENSG00000114654	EFCC1	EPI	125	0.1258062441385084	0.4429107122501825	0.8053243633872613	0.7514385877995777	0.3382470507815973	0.5019997923846871		0.90813
ENSG00000114670	NEK11	EPI	190	0.3137226668848994	0.5520064943471705	0.5387003546508606	0.7326558303002063	0.4108835575848157	0.7710470786186753		0.18588
ENSG00000114686	MRPL3	EPI	85	0.6862399907838721	0.6222539140409558	0.1280675069209001	0.0776962734871771	0.0229415037141013	0.165014455914894		0.068148
ENSG00000114698	PLSCR4	EPI	95	0.5767438375947198	0.8188895298147438	0.7866550452266724	0.0098629402911398	0.1223262371953593	0.2165771001805012		0.010368
ENSG00000114735	HEMK1	EPI	111	0.3335934556574423	0.3832506181592732	0.0616982445129407	0.2661040939997428	0.0345933210822633	0.1603052534129733		0.21535
ENSG00000114737	CISH	EPI	80	0.726746218918787	0.9997867813942932	0.9012234933391678	0.2894732414129918	0.1079160162890508	0.7040871553590013		0.2156
ENSG00000114738	MAPKAPK3	EPI	91	0.219946593735295	0.9228605447366336	0.5296457460276744	0.7516885857911113	0.5343977360307055	0.5989717831795531		0.40978
ENSG00000114739	ACVR2B	EPI	114	0.4650124962714621	0.5592105426149827	0.7950383865924844	0.9187166569947504	0.6113462254910056	0.9293362907619545	0.67735	0.87583
ENSG00000114742	WDR48	EPI	98	0.1407366072354978	0.932115022087788	0.3890990248928366	0.2667060781081587	0.4989914315435728	0.3972171925160535	0.55057	0.37112
ENSG00000114744	COMMD2	EPI	55	0.7471549059278534	0.1807278124216838	0.830527737959649	0.3815970854048284	0.3091838984365868	0.5337329189679184		0.26343
ENSG00000114745	GORASP1	EPI	137	0.518509744024976	0.6116712611066746	0.9442519192923162	0.1115527364057845	0.5627860670304317	0.6677631029060751		0.42105
ENSG00000114757	PEX5L	EPI	96	0.6685279986069004	0.6261279172681009	0.4630256307724258	0.1187274675849294	0.6016397464878767	0.6653377321095681	0.47215	0.16668
ENSG00000114767	RRP9	EPI	145	0.4802898177573406	0.2395220120559972	0.0341219416990663	0.0461266877900239	0.1124549887026206	0.0608098795717308		0.17873
ENSG00000114770	ABCC5	EPI	313	0.5775710193781678	0.4666380923176237	0.6568485145096147	0.5086397891761643	0.6824526069213362	0.8912758357266253		0.6403
ENSG00000114771	AADAC	EPI	117	0.2456298515523785	0.436157895788383	0.7652195881215618	0.7526118906504307	0.1191274077225697	0.6105426237746782		0.51564
ENSG00000114779	ABHD14B	EPI	70	0.7346797671112161	0.4984639748637651	0.3594632325391863	0.7574760277497471	0.4475377645856335	0.873357031849129		0.77532
ENSG00000114790	ARHGEF26	EPI	321	0.4313229771751817	0.9064707872236742	0.2793385861780029	0.0839507449250537	0.941532714654128	0.5422926611394194		0.1414
ENSG00000114796	KLHL24	EPI	97	0.3218926240850973	0.0040476911260629	0.1284509445975007	0.6790618500705159	0.2434929428338141	0.0220696307682883	0.80261	0.78868
ENSG00000114805	PLCH1	EPI	363	0.0805937374442352	0.6223431218232871	0.1834394406789007	0.6555435332901638	0.1298126484061418	0.1929482726637614		0.25231
ENSG00000114812	VIPR1	EPI	158	0.734794707316823	0.8010837792830098	0.455109909592181	0.1176913321571351	0.0241513903360748	0.34190291416552		0.02387
ENSG00000114841	DNAH1	EPI	1464	0.4103637812193061	0.1983056378327909	0.412697397474537	0.0242471594720632	0.7928188275931896	0.2695648590192263		0.072424
ENSG00000114850	SSR3	EPI	44	0.1725848427028295	0.7036874195532037	0.976252086610521	0.4378462449115199	0.744222129675546	0.7254854909454023		0.97929
ENSG00000114853	ZBTB47	EPI	140	0.3966952522221943	0.8647386396765414	0.7779576163956552	0.1028123803221541	0.336000242026816	0.5596031264018024		0.23878
ENSG00000114854	TNNC1	EPI	33	0.221185996818516	0.3074076746830913	0.0792437306418441		0.0092672485245228	0.2057112020901747	0.12549
ENSG00000114857	NKTR	EPI	391	0.2028253381214123	0.020613510069512	0.01196953621543	0.0751045915326099	0.3538926411336259	0.0150365741366685		0.42213
ENSG00000114859	CLCN2	EPI	343	0.3608888272290963	0.749610201816562	0.2523649961286608	0.1829814761730941	0.6647337690866848	0.5548417323935508		0.41399
ENSG00000114861	FOXP1	EPI	57	0.9615590710510504	0.851704749069794	0.1210575206524154	0.140295994748775	0.8380393380765705	0.4530769826761195	0.20444	0.25622
ENSG00000114867	EIF4G1	EPI	392	0.7582672768762133	0.6940302597838293	0.8958906970567763	0.2379076934805523	0.7878799838296684	0.9102766051188848	0.69571	0.26743
ENSG00000114904	NEK4	EPI	232	0.5492226562090536	0.2267773758093801	0.8174946534114949	0.14503414624312	0.2801235342977732	0.7279185770089398		0.16606
ENSG00000114923	SLC4A3	EPI	329	0.2792910497651563	0.2670036726036631	0.4022640445423455	0.0107583919180412	0.0232946074618025	0.0400270923750645		0.053394
ENSG00000114933	INO80D	EPI	235	0.1063181557567644	0.0670605555075643	0.0321291501348108	0.0190788137646892	0.0088641693605857	0.000652911333643	0.99898	0.1685
ENSG00000114942	EEF1B2	EPI	65	0.0064727079375691	0.0566055121278687	0.1821719794213083	0.2160438417820431	0.8742204657189415	0.0119138846480966		0.58143
ENSG00000114948	ADAM23	EPI	185	0.1562594741219413	0.3679193301416635	0.973136206392068	0.8787464608701387	0.4400417763718334	0.5830802734758733		0.95166
ENSG00000114956	DGUOK	EPI	114	0.4729011589785478	0.2591632147039889	0.4754669030005035	0.4586191087693884	0.6125550849523809	0.7544235005453443		0.31246
ENSG00000114982	KANSL3	EPI	225	0.9631187076358124	0.3702671853235164	0.2318939295475082	0.5301516433146404	0.3216391072445768	0.5968231659818664	0.16462	0.6156
ENSG00000114988	LMAN2L	EPI	134	0.2974484572409637	0.8593844086666765	0.5673623986653238	0.7711610401723495	0.4527123727524123	0.830245960766264		0.83994
ENSG00000114993	RTKN	EPI	186	0.6722172573835397	0.30929842284752	0.6486247962575223	0.8311779922112574	0.6302433758016737	0.8591063515284236		0.75228
ENSG00000114999	TTL	EPI	88	0.6321353742589506	0.8832846779369818	0.736914824120714	0.2452287146776807	0.3852287518910761	0.8047105000666804	0.12222	0.76985
ENSG00000115008	IL1A	EPI	70	0.2311927528494883	0.4123096084766299	0.9955439487605112	0.09343831366055	0.1087803698352135	0.4048053674352984		0.71705
ENSG00000115020	PIKFYVE	EPI	513	0.3042628775494495	0.883027585556907	0.2931681610764881	0.0161031440601334	0.3602697491684064	0.220746000507173		0.046332
ENSG00000115041	KCNIP3	EPI	130	0.1261358423787808	0.003973690165746	0.0332217715595054	0.5968945607709564	0.8071646765214147	0.007854575260177		0.86777
ENSG00000115042	FAHD2A	EPI	117	0.5042941668464311	0.0658410286467628	0.922054437157076	0.4976400721854879	0.6317860953008683	0.4266820345534451		0.39432
ENSG00000115053	NCL	EPI	204	0.5230015812051321	0.1934346575215338	0.6926455167629313	0.8878602080810492	0.3943098085779729	0.6717430211535391	0.51618	0.80521
ENSG00000115073	ACTR1B	EPI	138	0.3161560206401982	0.1445537598466283	0.3012290860372411	0.712617608444438	0.336550982761879	0.4324220069144016		0.77081
ENSG00000115084	SLC35F5	EPI	121	0.7890317666918301	0.7266954081715279	0.3062262520766894	0.1920534188229741	0.6403476106351333	0.7003702673175898		0.078331
ENSG00000115085	ZAP70	EPI	163	0.2991092832490094	0.6802542836211669	0.9093524550447724	0.9028520647762206	0.6209612579862023	0.8667639141274621	0.2632	0.92563
ENSG00000115091	ACTR3	EPI	40	0.525070790927606	0.986667196470417	0.407626758895162	0.5835925448260749	0.514092827925948	0.8148814261208808	0.69194	0.66022
ENSG00000115107	STEAP3	EPI	171	0.8503449402752202	0.5610560784367661	0.3693109722119569	0.1242814114277307	0.4978813346898304	0.6075721477526006		0.36866
ENSG00000115109	EPB41L5	EPI	205	0.445399488004481	0.3955439006560857	0.8524199880199615	0.4724572152460269	0.7576155395874354	0.809074028569956		0.53688
ENSG00000115112	TFCP2L1	EPI	108	0.1393433769769108	0.0705330874823964	0.0805928832631373	0.5981101169198089	0.3609433390852959	0.086171836158224		0.81308
ENSG00000115129	TP53I3	EPI	96	0.0404483299535185	0.7801982557693857	0.3389518162111434	0.4880683207629412	0.5836534788297256	0.2612210578642278		0.42481
ENSG00000115137	DNAJC27	EPI	91	0.0443693336986425	0.1342028836632753	0.1869645516994675	0.0604180923682687	0.4333024730742594	0.1240853527610475		0.070921
ENSG00000115138	POMC	EPI	125	0.5874270730140774	0.9640652326660756	0.3954806905229366	0.5066280869314874	0.9724784454121052	0.8820083686481419		0.92508
ENSG00000115145	STAM2	EPI	137	0.3361807074527796	0.7801276586798384	0.8101859465329874	0.2233880191562632	0.0414551624856336	0.5173261007279832		0.022008
ENSG00000115155	OTOF	EPI	764	0.3196900238792177	0.5535576572981955	0.1238326174106413	0.0500851662950212	0.7009632378047774	0.3690577988783581		0.20375
ENSG00000115159	GPD2	EPI	143	0.8199454767988639	0.0399887335525356	0.7728247869681706	0.3186843949865963	0.0915049424459702	0.2029437553030806		0.56942
ENSG00000115165	CYTIP	EPI	105	0.497699911497468	0.4017852623390668	0.1108434747379445	0.3797979882749077	0.3897391973714577	0.2701146160344537		0.79333
ENSG00000115170	ACVR1	EPI	118	0.4907693556842442	0.5101870625039228	0.1261896966846614	0.8490016890001804	0.6156218021747977	0.4587057411279357	0.29234	0.95873
ENSG00000115183	TANC1	EPI	537	0.4022269433046448	0.9989315155406068	0.5278626124569956	0.1019744811768415	0.6943580027807332	0.7492098693540263	0.4662	0.2013
ENSG00000115194	SLC30A3	EPI	94	0.7719842937638474	0.5935919809795316	0.4597029453658836	0.7575705533772963	0.4589049906772917	0.9029448859616512		0.91234
ENSG00000115204	MPV17	EPI	60	0.9677009678330604	0.3213851562927137	0.6108804978533547	0.1780464460805483	0.0482948142527053	0.3015087517483352		0.1078
ENSG00000115207	GTF3C2	EPI	179	0.4489710452513686	0.6751333282223339	0.4158378700723617	0.175933185047051	0.0938591241999008	0.468144470335979	0.48485	0.20374
ENSG00000115211	EIF2B4	EPI	168	0.5939380979214843	0.6409115004746261	0.5380061223143053	0.6120470918356988	0.197244448398792	0.801148152748764		0.91173
ENSG00000115216	NRBP1	EPI	75	0.7998295748469044	0.7150134994738933	0.8542969799336284		0.0418658922398524	0.9662793987805384	0.06201	0.82361
ENSG00000115221	ITGB6	EPI	238	0.0555165788564907	0.7139253236927914	0.6345344512790773	0.0828640721280042	0.0065214961138713	0.066967555208739		0.11457
ENSG00000115226	FNDC4	EPI	56	0.0844971790002764	0.3952150025007588	0.7563537862633755	0.2448041165377125	0.9674028021832678	0.3667493991605957	0.7119	0.15261
ENSG00000115232	ITGA4	EPI	150	0.3842349978983665	0.7354357673495238	0.2983470622769112	0.9388876657116528	0.3497842165029672	0.7113561136737574		0.52341
ENSG00000115234	SNX17	EPI	140	0.3806813840382641	0.6712500739812555	0.8032226143395682	0.6013993254100153	0.9290808725097182	0.8943166977661157	0.76943	0.70506
ENSG00000115239	ASB3	EPI	164	0.3750174389725108	0.567705931864555	0.3188168891019945	0.8753461829817092	0.7956611519087134	0.5935227199944558		0.45915
ENSG00000115241	PPM1G	EPI	86	0.0735928263298222	0.5511258181558454	0.9075523180125684	0.3316840088488516	0.194198232517071	0.2752842315821789	0.43663	0.87425
ENSG00000115252	PDE1A	EPI	104	0.1473545399127848	0.564574749600885	0.6889084235046704	0.0053719452418359	0.0085067017599942	0.0446919390294301		0.09399
ENSG00000115255	REEP6	EPI	61	0.4387181217292428	0.8437330018402598	0.4632625397525562	0.2531374247180147	0.6461175397518175	0.67631252306137		0.36394
ENSG00000115257	PCSK4	EPI	220	0.7565886537019464	0.1450619239640873	0.5965093275385558	0.6341721671191061	0.4194259020918912	0.5940322888618883		0.98997
ENSG00000115263	GCG	EPI	52	0.1997029191081884	0.2836238695938728	0.5989304421097925	0.8791362869363853	0.2506325108184197	0.457877915235989		0.42539
ENSG00000115266	APC2	EPI	323	0.6428281535433934	0.6979789937635557	0.8986862279131632	0.6049396752839782	0.2756830614800033	0.92090588913465		0.88284
ENSG00000115267	IFIH1	EPI	316	0.2086076919814267	0.10616616622624	0.2091057763596018	0.0955969192644603	0.8660332348046735	0.1824216896730364		0.54456
ENSG00000115274	INO80B	EPI	54	0.6688038262845074	0.0429907571118907	0.3675672924338798	0.1483182185711966	0.5236492026339451	0.2658516241473575	0.66546	0.46914
ENSG00000115275	MOGS	EPI	251	0.2178604041288307	0.3151013591699485	0.5879796450472393	0.4473735752349185	0.6677666340195009	0.5351429462350981		0.8935
ENSG00000115282	TTC31	EPI	173	0.2350034302940142	0.9513561777864123	0.359991641485307	0.2904014859417477	0.7241115467228864	0.6542093047525133		0.86244
ENSG00000115286	NDUFS7	EPI	82	0.7799663299622791	0.1341745744580567	0.3025307214133516	0.5378730434160697	0.159736232273254	0.4069994091735584		0.57648
ENSG00000115289	PCGF1	EPI	61	0.960931332562857	0.5438589517585205	0.5165837724626688		0.1664305627465085	0.8724518112198525	0.45194
ENSG00000115290	GRB14	EPI	78	0.5995683455203836	0.5210404173093091	0.429749483454409	0.7567530020008467	0.1987602263459542	0.8153746777722619		0.10504
ENSG00000115295	CLIP4	EPI	232	0.5379200379052225	0.3306929577391748	0.4338680063885308	0.1441431320331178	0.6424492888597833	0.4526807571049337		0.85069
ENSG00000115297	TLX2	EPI	58	0.1937772656846546	0.523002289692432	0.1001667973272872		0.5193938885406941	0.2065554346970715	0.051725
ENSG00000115306	SPTBN1	EPI	533	0.0165399198816866	0.6812184180203733	0.6360944198478771	0.0335081935124284	0.0989446809495079	0.0439800983275232	0.77516	0.044085
ENSG00000115307	AUP1	EPI	141	0.4942899885278607	0.1499736942629762	0.0563842620919818	0.9465619710234136	0.311099509525754	0.1420458505687711		0.65808
ENSG00000115310	RTN4	EPI	299	0.6030743296027867	0.1125456595333088	0.8103250061099444	0.0905349234332209	0.3148520195542889	0.3332565042127143		0.057751
ENSG00000115317	HTRA2	EPI	114	0.1287387584011436	0.0957230987772393	0.1416127128673008	0.0750140016174158	0.3543087307023215	0.0435310725475113	0.16271	0.10766
ENSG00000115318	LOXL3	EPI	259	0.084153574080662	0.084699275321291	0.6779269741661085	0.0755124597080592	0.9844420580859272	0.0936831873096884		0.48763
ENSG00000115325	DOK1	EPI	167	0.9999643403090642	0.8328115197348662	0.9092432956575808	0.0497300526591709	0.0028562624928474	0.1956585882747968	0.25905	0.0031431
ENSG00000115339	GALNT3	EPI	159	0.2671261446366919	0.9016148459583666	0.5150918731715717	0.0406869980986964	0.3721355778047372	0.3065748343517517		0.18017
ENSG00000115350	POLE4	EPI	32	0.4152117061190461	0.8579454190005693	0.8164499242788231	0.7341656636195311	0.0663445013160849	0.7049528417023083		0.52468
ENSG00000115353	TACR1	EPI	120	0.970759206296316	0.4974013907989811	0.4016674133767546	0.2561029811325575	0.3750676591799617	0.6723541533966806		0.47871
ENSG00000115355	CCDC88A	EPI	258	0.337267602582092	0.4356263320710174	0.2098657030887713	0.2738096451766769	0.5183347720030114	0.4609117364057881	0.33889	0.66136
ENSG00000115361	ACADL	EPI	124	0.7305470187857932	0.8144091816726742	0.6916755286123055	0.726492375213314	0.3366167396197329	0.9740652111774106		0.52317
ENSG00000115363	EVA1A	EPI	56	0.4100967255370974	0.7412366247690734	0.7886650768029216	0.182514459798866	0.0624114517303704	0.470289942087394		0.11269
ENSG00000115364	MRPL19	EPI	91	0.4071354054176519	0.8156765702481104	0.1169431613278886	0.1212407741773074	0.0467379274723604	0.1719661298552685		0.036788
ENSG00000115365	LANCL1	EPI	143	0.1703867810202484	0.4349934437791368	0.1550215319150668	0.4475003036076586	0.929941316879724	0.3464150973428262		0.52599
ENSG00000115368	WDR75	EPI	234	0.9021748066006046	0.971476354340346	0.636475042446587	0.1934798704376229	0.8321417397474031	0.8835450195608954		0.92855
ENSG00000115380	EFEMP1	EPI	99	0.1094332087798832	0.4300582199338183	0.9346684638149416	0.6390019278416191	0.8562635859739528	0.512350255038591		0.98272
ENSG00000115386	REG1A	EPI	61	0.9440376303505004	0.1508850738627136	0.0408071191033978	0.9028418227737413	0.1914802161707937	0.272463003742865		0.4941
ENSG00000115392	FANCL	EPI	144	0.4592301355033692	0.9052354502836308	0.547895341379324	0.4779961622949242	0.6518331284232863	0.9159343052630664		0.49417
ENSG00000115414	FN1	EPI	678	0.9432475826838568	0.3776667725562566	0.8635187120359179	0.5672680179671531	0.0333303911502387	0.6938624900434536		0.59776
ENSG00000115415	STAT1	EPI	58	0.5442358839402679	0.1132941259323011	0.704718980890791	0.2680067867515623	0.9087977342414748	0.3396285903728331	0.98961	0.33287
ENSG00000115419	GLS	EPI	29	0.7122382584267901	0.0885302525838338	0.6448815480520851	0.6320408773115302	0.1330419652469283	0.3525628647948178	0.40057	0.49452
ENSG00000115421	PAPOLG	EPI	116	0.1394967965164347	0.8505906691679719	0.7234638870942083	0.3899270546075585	0.9832387413264052	0.6279533053172437	0.63444	0.67752
ENSG00000115423	DNAH6	EPI	1003	0.0674327259349645	0.7651451397491545	0.6473164923673826	0.6597541933870115	0.0856626885873228	0.4443290577106588		0.53057
ENSG00000115425	PECR	EPI	56	0.5958997428789533	0.3541214052380299	0.4004205541283105	0.5223692983885098	0.3213169136312088	0.5204804757660677		0.87972
ENSG00000115446	UNC50	EPI	79	0.0131128299967788	0.6302688084880252	0.0218063414884358	0.2074455218416688	0.1400528810057257	0.0395207389791953		0.025607
ENSG00000115457	IGFBP2	EPI	55	0.1246030433257457	0.2557218335522863	0.0368836617816539	0.4936665583312034	0.3659657086571315	0.1699697918418519	0.17697	0.59844
ENSG00000115459	ELMOD3	EPI	118	0.267779949408995	0.3788857908031762	0.4298491996035845	0.8465677393483477	0.513078410823935	0.6317822941625582		0.70181
ENSG00000115461	IGFBP5	EPI	33	0.5234708925818332	0.3154806801701759	0.0910916685921466		0.3958502074808565	0.287190656981617		0.68862
ENSG00000115464	USP34	EPI	828	0.2252824377123357	0.2548209461905759	0.9467455509643422	0.1613424290568217	0.3475459622150756	0.316125094731343		0.3834
ENSG00000115468	EFHD1	EPI	60	0.8993820198152871	0.4251662248666777	0.2084422958620814	0.0419188491394072	0.2417526546835629	0.2502824545071699	0.21209	0.068771
ENSG00000115474	KCNJ13	EPI	79	0.9164675694579196	0.5274426010556796	0.0726141968417296	0.936352827497942	0.972479953430068	0.4214851014694996		0.92818
ENSG00000115484	CCT4	EPI	89	0.1896589879227391	0.8960601285373015	0.1094420646173916	0.2721998425014999	0.1240034954883684	0.1948174466754381		0.4956
ENSG00000115486	GGCX	EPI	222	0.6446456593595788	0.906651257838832	0.0139590220082216	0.7209746633838846	0.9682221308418308	0.1840467777802081		0.44593
ENSG00000115488	NEU2	EPI	156	0.5604940004783414	0.565135276574416	0.3479913329229287	0.0619924304128216	0.3128742686948022	0.4430757145606258		0.20973
ENSG00000115504	EHBP1	EPI	268	0.1855417713061766	0.8601147958968722	0.84348350086828	0.7456652698914379	0.0651503079564041	0.6140730238791552	0.59792	0.82824
ENSG00000115507	OTX1	EPI	78	0.2024532010744165	0.5068303396353797	0.6124608067381154	0.2077354755250068	0.0963924323341527	0.3340954303361529		0.64623
ENSG00000115514	TXNDC9	EPI	43	0.0854736435487945	0.9925782651699484	0.8057509769569833		0.4348604089069756	0.3854168134533771		0.62039
ENSG00000115520	COQ10B	EPI	35	0.3825260954448846	0.8928212394587957	0.6793329879235188	0.2106197789455154	0.1311474019259889	0.5391442514373013		0.25291
ENSG00000115523	GNLY	EPI	45	0.893367105022855	0.021677325286838	0.7394735264182696	0.6959482359127207	0.7631277562581206	0.2116228339210446		0.087061
ENSG00000115524	SF3B1	EPI	86	0.0369645951151929	0.2368723030363816	0.120374723737859	0.5009933026435935	0.7590538462980237	0.1064395680319197	0.29057	0.16499
ENSG00000115525	ST3GAL5	EPI	100	0.3805256067480239	0.7976504942766875	0.4507408638117524	0.7433967187224181	0.1519433606678354	0.7526545474540289		0.89489
ENSG00000115526	CHST10	EPI	124	0.9650404205191508	0.2831406436521542	0.4058302944790261	0.4404316449690872	0.8037519990960611	0.7772175578545061		0.51245
ENSG00000115539	PDCL3	EPI	100	0.3823327012907094	0.9970402489420452	0.8711439618713365	0.3148231224280534	0.1391105989159067	0.5894203833733567		0.39623
ENSG00000115548	KDM3A	EPI	293	0.0158383790256319	0.4346738772336805	0.4557568592009478	0.0622448580454385	0.0158836185466564	0.0284202961004525	0.53353	0.045055
ENSG00000115556	PLCD4	EPI	214	0.9446870968812184	0.8920153072066708	0.3262986695273999	0.1936491888694432	0.7282745470228241	0.7726328018525316		0.16631
ENSG00000115561	CHMP3	EPI	57	0.1871471726297023	0.9300355122788442	0.9026661011721174	0.8309303790125567	0.6294789135984443	0.6892567210651201		0.87645
ENSG00000115568	ZNF142	EPI	541	0.3064977825410678	0.1730595383328442	0.4669395067018083	0.3753999641525237	0.0112535369702997	0.1938897529167851		0.065791
ENSG00000115590	IL1R2	EPI	157	0.9918521574397156	0.6528848214894128	0.4188650557332124	0.240193969375807	0.0263603278544279	0.4447449972572751		0.17944
ENSG00000115592	PRKAG3	EPI	182	0.7003859762489246	0.1103451313685007	0.5621090743995152	0.9285074438228954	0.288535733518536	0.5292680992654268		0.50826
ENSG00000115593	SMYD1	EPI	169	0.1878343513613432	0.5930392019831217	0.6518645643651768	0.24475077877554	0.627299862836362	0.5553533150071905		0.51478
ENSG00000115594	IL1R1	EPI	86	0.0472215901966106	0.1619101810373228	0.9832386859406844	0.147790076913801	0.5057962345854032	0.0765153047538395		0.23611
ENSG00000115596	WNT6	EPI	34	0.0761459835611744	0.2627647563597375	0.3990473869936293	0.2146344305994699	0.947010481590557	0.2589296721324783	0.16333	0.39307
ENSG00000115598	IL1RL2	EPI	186	0.6173227225282258	0.583140703615331	0.3001290868209757	0.6128106930276654	0.4053364708429501	0.5221984510520128		0.72363
ENSG00000115602	IL1RL1	EPI	155	0.6435084048651865	0.7788745070715538	0.7339195459479626	0.5497335772947646	0.3316677108832124	0.9790018235245138		0.4217
ENSG00000115604	IL18R1	EPI	111	0.673683980987688	0.1695833116922635	0.8427101476343065	0.0768136040696232	0.0474345719988447	0.241349106534072		0.89421
ENSG00000115607	IL18RAP	EPI	176	0.7780278761726541	0.657666913702815	0.7163871758509082	0.7153440988838735	0.1579948394696165	0.92408506694086		0.96885
ENSG00000115616	SLC9A2	EPI	178	0.7860346396126869	0.0364182117183821	0.811680978434935	0.1197960451760862	0.7429789936107919	0.2265364880890142		0.57301
ENSG00000115641	FHL2	EPI	97	0.3355205958276428	0.3900023429658871	0.2533192394592943	0.6372920188794706	0.1232261107404343	0.3327506176428322		0.34677
ENSG00000115648	MLPH	EPI	222	0.0415763623492628	0.9290311512872564	0.9260736841203194	0.1572776087316218	0.7074372447195245	0.2441396114236817		0.34145
ENSG00000115649	CNPPD1	EPI	153	0.972603617694126	0.6604536323720505	0.8125514824641898	0.5042613881859268	0.2043162246307356	0.8906415519188897		0.31287
ENSG00000115652	UXS1	EPI	82	0.9091850497609568	0.2011373898523155	0.9865414092814112	0.951534541147133	0.4928877150207913	0.7814625451471743	0.38782	0.78637
ENSG00000115657	ABCB6	EPI	324	0.8004717311595588	0.8964627026745774	0.1897722727449913	0.0488079164937564	0.959234881367396	0.4123258916388096		0.31695
ENSG00000115661	STK16	EPI	104	0.7503321849091906	0.4097380435283103	0.1565419982713168	0.4502571343727372	0.3369425410807213	0.5946620637792475		0.1946
ENSG00000115665	SLC5A7	EPI	110	0.975673105244489	0.3586576616256428	0.21487841005458	0.0197351586243577	0.0627282850963203	0.1297697287805359	0.85317	0.086788
ENSG00000115677	HDLBP	EPI	227	0.1533713745038391	0.0349587843589319	0.6039401638734408	0.0669486392790736	0.4020968360817023	0.059764323856737	0.76959	0.16536
ENSG00000115685	PPP1R7	EPI	83	0.3859257139204588	0.947097924454064	0.4869524876740911		0.3273117130624489	0.7793905097045075	0.26318
ENSG00000115687	PASK	EPI	465	0.1675294815473779	0.4470139301757897	0.9684190863926884	0.0025092175489082	0.090067465076434	0.0554576074279336		0.017762
ENSG00000115694	STK25	EPI	113	0.3466483982565306	0.8194662678315432	0.133063613925835	0.9379246175072335	0.0884555514094203	0.44423019685757		0.89632
ENSG00000115705	TPO	EPI	324	0.5390705648846877	0.8038946865990153	0.2022489230374813	0.4557725280697159	0.4901118572782276	0.7395085979039768	0.17933	0.8126
ENSG00000115718	PROC	EPI	132	0.7103098133299529	0.9377462862713546	0.5780018547229746	0.5502750327379682	0.7170586190714984	0.9612254073964506		0.42131
ENSG00000115738	ID2	EPI	35	0.7169104268209379	0.9851661460357716	0.6206971391093656	0.1749056540176659	0.2461134616580525	0.6254623693585969		0.56234
ENSG00000115750	TAF1B	EPI	173	0.6865363069935326	0.7638127676185257	0.2780038034517266	0.3768301844377708	0.6093540597678858	0.7903368785727444		0.22234
ENSG00000115756	HPCAL1	EPI	32	0.9468723316079766	0.8423070940201678	0.2817649552698485		0.9781980833548988	0.7399137657409265	0.37147
ENSG00000115758	ODC1	EPI	144	0.2559145415396328	0.9038392928911634	0.4981447989065825	0.4294088086271239	0.8405068517973528	0.7264390426248374		0.74782
ENSG00000115760	BIRC6	EPI	1037	0.0018927068162917	0.8168944475144603	0.7622102242238163	0.0119666391603679	0.1389912668261788	0.0032142016517519	0.8033	0.0034643
ENSG00000115761	NOL10	EPI	106	0.9984150475337664	0.7490755770646476	0.4191664094251572	0.2364246278749079	0.6201385599382001	0.7825687199218387		0.84418
ENSG00000115762	PLEKHB2	EPI	66	0.9494925828522888	0.5900058402889656	0.2374087410688458	0.1073742063480044	0.1147386791418285	0.2822699330453073		0.031407
ENSG00000115806	GORASP2	EPI	92	0.9021975268932144	0.4098357213847549	0.1196749965029926	0.2940442577826255	0.9040110562730757	0.4833587955461621	0.23685	0.36224
ENSG00000115808	STRN	EPI	151	0.6472988960501156	0.8392442066558866	0.3160976238093185	0.35344005512234	0.1614215101408783	0.6770903738398877	0.2704	0.67707
ENSG00000115816	CEBPZ	EPI	325	0.7545234111436997	0.0144023280513437	0.8574184613248715	0.0039528829051894	0.2698463555162507	0.0220854529739499		0.086465
[truncated: 6,609,254 more chars]
